# Exploring novel risk loci for heart failure and the shared genetic etiology with blood lipids, blood pressure, and blood glucose: a large-scale multi-trait association analysis

**DOI:** 10.1101/2023.12.20.23300280

**Authors:** Yanchen Zhu, Yahui Wang, Zhaorui Cui, Fani Liu, Jiqiang Hu

**Affiliations:** Cardiology Department, Dongfang Hospital Beijing University of Chinese Medicine, Beijing, China

**Keywords:** Heart failure, Blood lipids, Blood pressure, Blood glucose, Shared genetics, Multi-trait association analysis

## Abstract

**Background:** The comprehensive exploration of genomic risk loci for heart failure (HF) remains constrained, and the genetic role of blood lipids (BL), blood pressure (BP) and blood glucose (BG) in HF has not been fully characterized.

**Methods:** We first assessed the global and local genetic correlations between HF and the quantitative traits of BL, BP, and BG. We then employed multi-trait association analysis and multi-trait colocalization analysis to identify novel and pleiotropic genomic risk loci for HF. Furthermore, we explored potential genes, pathways, tissues, and cells associated with HF involving BL, BP, and BG. Lastly, we investigated potential therapeutic targets for HF.

**Findings:** We found extensive global and local genetic correlations between HF and the traits of BL, BP, and BG. Multi-trait association analysis successfully identified 154 novel genomic risk loci for HF. Multi-trait colocalization analysis further revealed 46, 35, and 14 co-localized loci shared by HF with BL, BP, and BG, respectively. We found that the loci shared by HF with these traits rarely overlapped, indicating distinct shared mechanisms. Gene-mapping, gene-based, and transcriptome-wide association analyses prioritized noteworthy candidate genes (such as LPL, GRK5, and TNNC1) for HF. In enrichment analysis, HF exhibited comparable characteristics with cardiovascular traits and metabolic correlated to BL, BP, and BG. We provided genetic evidence for putative drugs, and highlighted 33 robust potential protein targets.

**Interpretation:** These findings will provide biological insights into the pathogenesis for HF, and benefit the development of preventive or therapeutic drugs for HF.

## Supplementary Tables 1-49 for "Exploring novel risk loci for heart failure and the shared genetic etiology with blood lipids, blood pressure, and blood glucose: a large-scale multi-trait association analysis" (part 1 of 3)

### Sheet: Contents
Table of contents
Table	Tab name	Legend of table
Supplementary Table 1	S1	Details regarding the studies incorporated in the analyses.
Supplementary Table 2	S2	Genetic correlation between HF and the quantitative traits of BL, BP, and BG indicated by LDSC analysis.
Supplementary Table 3	S3	Genetic correlation between HF and the quantitative traits of BL, BP, and BG indicated by HDL analysis.
Supplementary Table 4	S4	Local genetic correlation between HF and the quantitative traits of BL, BP, and BG indicated by LAVA analysis.
Supplementary Table 5	S5	Genetic causality proportion between HF and the quantitative traits of BL, BP, and BG indicated by LCV analysis.
Supplementary Table 6	S6	Genomic risk loci associated with HFGWAS in genome-wide significance level (P < 5e-8) .
Supplementary Table 7	S7	Genomic risk loci associated with HFBL in genome-wide significance level (P < 5e-8) indicated by MTAG analysis.
Supplementary Table 8	S8	Genomic risk loci associated with HFBP in genome-wide significance level (P < 5e-8) indicated by MTAG analysis.
Supplementary Table 9	S9	Genomic risk loci associated with HFBG in genome-wide significance level (P < 5e-8) indicated by MTAG analysis.
Supplementary Table 10	S10	MTAG summary statistics of index SNVs from HFBL risk loci across all the quantitative triats of blood lipids.
Supplementary Table 11	S11	MTAG summary statistics of index SNVs from HFBP risk loci across all the quantitative triats of blood pressure.
Supplementary Table 12	S12	MTAG summary statistics of index SNVs from HFBG risk loci across all the quantitative triats of blood glucose.
Supplementary Table 13	S13	List of risk loci which was colocalized (PP > 0.7) between HF and the quantitative triats of blood lipids.
Supplementary Table 14	S14	List of risk loci which was colocalized (PP > 0.7) between HF and the quantitative triats of blood pressure.
Supplementary Table 15	S15	List of risk loci which was colocalized (PP > 0.7) between HF and the quantitative triats of blood glucose.
Supplementary Table 16	S16	All SNVs of HFBL in LD of independent significant SNVs with r2 greater or equal to the defined threshold indicated by MTAG analysis.
Supplementary Table 17	S17	All SNVs of HFBP in LD of independent significant SNVs with r2 greater or equal to the defined threshold indicated by MTAG analysis.
Supplementary Table 18	S18	All SNVs of HFBG in LD of independent significant SNVs with r2 greater or equal to the defined threshold indicated by MTAG analysis.
Supplementary Table 19	S19	List of HFBL independent significant SNVs reported in GWAS catalog.
Supplementary Table 20	S20	List of HFBP independent significant SNVs reported in GWAS catalog.
Supplementary Table 21	S21	List of HFBG independent significant SNVs reported in GWAS catalog.
Supplementary Table 22	S22	List of of genes mapped by HFBL independent significant SNVs indicated by MTAG analyses.
Supplementary Table 23	S23	List of of genes mapped by HFBP independent significant SNVs indicated by MTAG analyses.
Supplementary Table 24	S24	List of of genes mapped by HFBG independent significant SNVs indicated by MTAG analyses.
Supplementary Table 25	S25	Significant HFBL genes of the results indicated by MAGMA analysis.
Supplementary Table 26	S26	Significant HFBP genes of the results indicated by MAGMA analysis.
Supplementary Table 27	S27	Significant HFBG genes of the results indicated by MAGMA analysis.
Supplementary Table 28	S28	Significant HFBL genes of the results indicated by TWAS analysis.
Supplementary Table 29	S29	Significant HFBP genes of the results indicated by TWAS analysis.
Supplementary Table 30	S30	Significant HFBG genes of the results indicated by TWAS analysis.
Supplementary Table 31	S31	Significant gene-sets enriched in GO and EKGG gene sets of HFBL indicated by MAGMA analysis.
Supplementary Table 32	S32	Significant gene-sets enriched in GO and EKGG gene sets of HFBP indicated by MAGMA analysis.
Supplementary Table 33	S33	Significant gene-sets enriched in GO and EKGG gene sets of HFBG indicated by MAGMA analysis.
Supplementary Table 34	S34	Enrichment of 54 human tissues specificity associated with HFBL.
Supplementary Table 35	S35	Enrichment of 54 human tissues specificity associated with HFBP.
Supplementary Table 36	S36	Enrichment of 54 human tissues specificity associated with HFBG.
Supplementary Table 37	S37	Enrichment of 2,214 human single cell types specificity associated with HFBL.
Supplementary Table 38	S38	Enrichment of 2,214 human single cell types specificity associated with HFBP.
Supplementary Table 39	S39	Enrichment of 2,214 human single cell types specificity associated with HFBG.
Supplementary Table 40	S40	Enrichment of 1,588 similar phenotypes specificity associated with HFBL.
Supplementary Table 41	S41	Enrichment of 1,588 similar phenotypes specificity associated with HFBP.
Supplementary Table 42	S42	Enrichment of 1,588 similar phenotypes specificity associated with HFBG.
Supplementary Table 43	S43	Enrichment of HF genes (reaching FDR p<0.05 in gene-mapping, MAGMA and TWAS analyses) in genes encoding ATC drug targets.
Supplementary Table 44	S44	List of of deCODE significant HFBL results indicated by mendelian randomization and colocalization analyses.
Supplementary Table 45	S45	List of of deCODE significant HFBP results indicated by mendelian randomization and colocalization analyses.
Supplementary Table 46	S46	List of of deCODE significant HFBG results indicated by mendelian randomization and colocalization analyses.
Supplementary Table 47	S47	List of of UKB-PPP significant HFBL results indicated by mendelian randomization and colocalization analyses.
Supplementary Table 48	S48	List of of UKB-PPP significant HFBP results indicated by mendelian randomization and colocalization analyses.
Supplementary Table 49	S49	List of of UKB-PPP significant HFBG results indicated by mendelian randomization and colocalization analyses.

### Sheet: S1
Supplementary Table 1. Details regarding the studies incorporated in the analyses.
Traits	Abbreviation	liability-scale h2 (Se)	Authors	Year	Studies	Sample size	Source
Heart failure	HF	0.0304 (0.0024)	Shah S, et al.	2020	HERMES	47309 cases,930014 controls	https://www.ebi.ac.uk/gwas/publications/31919418
High-density lipoprotein cholesterol	HDL-C	0.1034 (0.0076)	Graham SE, et al.	2021	GLGC	1320016	https://csg.sph.umich.edu/willer/public/glgc-lipids2021/
Low-density lipoprotein cholesterol	LDL-C	0.0749 (0.0082)	Graham SE, et al.	2021	GLGC	1320016	https://csg.sph.umich.edu/willer/public/glgc-lipids2021/
total cholesterol	TC	0.0867 (0.0088)	Graham SE, et al.	2021	GLGC	1320016	https://csg.sph.umich.edu/willer/public/glgc-lipids2021/
triglyceride	TG	0.0918 (0.0089)	Graham SE, et al.	2021	GLGC	1320016	https://csg.sph.umich.edu/willer/public/glgc-lipids2021/
Apolipoprotein A1	APOA1	0.1701 (0.0199)	Richardson TG, et al.	2020	UKB	393193	https://gwas.mrcieu.ac.uk/datasets/ieu-b-107/
Apolipoprotein B	APOB	0.0882 (0.0136)	Richardson TG, et al.	2020	UKB	439214	https://gwas.mrcieu.ac.uk/datasets/ieu-b-108/
Systolic blood pressure	SBP	0.1394 (0.0058)	Evangelou E, et al.	2018	UKB,ICBP	757601	https://www.ebi.ac.uk/gwas/publications/30224653
Diastolic blood pressure	DBP	0.1353 (0.0059)	Evangelou E, et al.	2018	UKB,ICBP	757601	https://www.ebi.ac.uk/gwas/publications/30224654
Pulse pressure	PP	0.1215 (0.0049)	Evangelou E, et al.	2018	UKB,ICBP	757601	https://www.ebi.ac.uk/gwas/publications/30224655
Fasting glucose	FG	0.0432 (0.0051)	Neale	2018	UKB	314916	http://www.nealelab.is/uk-biobank/
Hemoglobin A1c	HbA1c	0.106 (0.0085)	Neale	2018	UKB	344182	http://www.nealelab.is/uk-biobank/
h2:Observed scale heritability(LD score regression); Se= Standard error.

### Sheet: S2
Supplementary Table 2. Genetic correlation between HF and the quantitative traits of BL, BP, and BG indicated by LDSC analysis.
Trait1	Trait2	Rg	Se	P	P.adjusted	gcov_int	gcov_int_se
HF	HDL-C	-0.3376	0.0327	5.99e-25	3.2945e-24	-0.0444	0.0091
HF	LDL-C	0.0261	0.0332	0.4325	0.528611	0.0088	0.0083
HF	TC	-0.002	0.0308	0.9486	0.9486	0.001	0.0085
HF	TG	0.2887	0.0302	1.33e-21	3.6575e-21	0.0386	0.0079
HF	APOA1	-0.272	0.0362	5.82e-14	1.067e-13	-0.024	0.0074
HF	APOB	-0.0244	0.0404	0.5449	0.59939	-0.0187	0.0073
HF	SBP	0.2835	0.0273	2.71e-25	2.981e-24	0.018	0.0072
HF	DBP	0.2217	0.0297	7.82e-14	1.22886e-13	0.0149	0.0076
HF	PP	0.2422	0.0265	6.56e-20	1.4432e-19	0.0141	0.0063
HF	FG	0.3149	0.0438	6.47e-13	8.89625e-13	0.0245	0.005
HF	HbA1c	0.3456	0.0349	3.53e-23	1.29433e-22	0.0369	0.0062
LDSC: LD score regression; Rg: genetic correlation estimate;Se: standard error; P: p-value; P.adjusted: false discovery rate (FDR) adjusted p-value; gcov_int: genetic covariance intercept; HF: heart failure; BL: blood lipids; BP: blood pressure; BG: blood glucose; HDL-C: high-density lipoprotein cholesterol; LDL-C: low-density lipoprotein cholesterol; TC: total cholesterol; TG: triglyceride; APOA1: apolipoprotein A1; APOB: apolipoprotein B; SBP: systolic blood pressure; DBP: diastolic blood pressure; PP: Pulse pressure; FG: Fasting glucose; HbA1c: Hemoglobin A1c.

### Sheet: S3
Supplementary Table 3. Genetic correlation between HF and the quantitative traits of BL, BP, and BG indicated by HDL analysis.
Trait1	Trait2	Rg	Se	P	P.adjusted
HF	SBP	0.32907	0.026336	7.94e-36	8.73e-35
HF	PP	0.277448	0.0232591	8.4e-33	4.62e-32
HF	HbA1c	0.383667	0.0324561	3.04e-32	1.11e-31
HF	DBP	0.264309	0.0267839	5.72e-23	1.57e-22
HF	HDL-C	-0.368421	0.0379761	2.97e-22	6.53e-22
HF	TG	0.32396	0.037046	2.23e-18	4.09e-18
HF	FG	0.388146	0.0493785	3.82e-15	6e-15
HF	APOA1	-0.278881	0.0553997	4.8e-07	6.6e-07
HF	LDL-C	0.0733244	0.0292445	0.012166	0.0148695
HF	TC	0.0323648	0.0275534	0.240146	0.264161
HF	APOB	-0.0330059	0.0399278	0.408441	0.408441
HDL: High-Definition Likelihood; Rg: Genetic correlation estimate;Se: Standard error; P: Pvalue; P.adjusted: False discovery rate (FDR) adjusted p-value; HF: heart failure; HDL-C: high-density lipoprotein cholesterol; LDL-C: low-density lipoprotein cholesterol; TC: total cholesterol; TG: triglyceride; APOA1: apolipoprotein A1; APOB: apolipoprotein B; SBP: systolic blood pressure; DBP: diastolic blood pressure; PP: Pulse pressure; FG: Fasting glucose; HbA1c: Hemoglobin A1c.

### Sheet: S4
Supplementary Table 4. Local genetic correlation between HF and the quantitative traits of BL, BP, and BG indicated by LAVA analysis.
Locus	Trait1	Trait2	Rho	Rho.lower	Rho.upper	R2	R2.lower	R2.upper	P	P.adjusted
10	TG	HF	-0.737606	-1	-0.30739	0.544062	0.09449	1	0.00151974	0.0478399
12	APOA1	HF	1	0.62619	1	1	0.39212	1	3.69e-06	0.000813124
22	APOB	HF	1	0.44413	1	1	0.19725	1	0.000897365	0.0362284
43	APOA1	HF	0.79726	0.34846	1	0.635624	0.12143	1	0.00117399	0.0421411
48	SBP	HF	0.765697	0.32337	1	0.586292	0.10457	1	0.0013773	0.0454365
49	SBP	HF	0.626184	0.31234	1	0.392107	0.09756	1	0.000309463	0.0194287
49	TG	HF	0.670957	0.32598	1	0.450184	0.10627	1	0.000456069	0.0248801
57	PP	HF	0.970563	0.43119	1	0.941993	0.18717	1	0.00116044	0.0417982
71	APOB	HF	-0.880913	-1	-0.38804	0.776008	0.15058	1	0.00138938	0.045623
96	APOA1	HF	-1	-1	-0.77054	1	0.59373	1	9.42e-17	2.65e-13
96	LDL	HF	0.920467	0.7105	1	0.847259	0.50482	1	3.81e-15	8.57e-12
96	APOB	HF	0.917797	0.71169	1	0.842352	0.5065	1	9.66e-15	1.81e-11
96	TC	HF	0.87283	0.66577	1	0.761833	0.44325	1	1.08e-13	1.52e-10
96	HDL	HF	-0.914694	-1	-0.69681	0.836665	0.48555	1	1.19e-12	1.22e-09
97	LDL	HF	0.3789	0.16924	0.65224	0.143565	0.02864	0.42542	0.000802994	0.0349012
112	APOA1	HF	-0.668811	-1	-0.40594	0.447308	0.16479	1	9.22e-06	0.0018172
112	HDL	HF	-0.603988	-0.95107	-0.30933	0.364801	0.09568	0.90454	0.000230114	0.0164098
113	DBP	HF	-0.591505	-1	-0.25913	0.349878	0.06715	1	0.000853865	0.0355145
117	TG	HF	0.740178	0.33851	1	0.547863	0.11459	1	0.000918766	0.0362284
129	HBA1C	HF	1	0.4918	1	1	0.24187	1	0.000209935	0.015385
136	LDL	HF	-0.955876	-1	-0.43972	0.9137	0.19335	1	0.00087222	0.0355145
155	TG	HF	0.552576	0.23436	0.97602	0.30534	0.05492	0.95261	0.00100729	0.0381017
163	APOB	HF	-0.910936	-1	-0.38689	0.829804	0.14968	1	0.00160327	0.0493631
175	DBP	HF	-1	-1	-0.28007	1	0.08025	1	0.00135707	0.0454229
181	HBA1C	HF	-0.683581	-1	-0.28236	0.467282	0.07973	1	0.00130833	0.0449633
184	FG	HF	1	0.44839	1	1	0.20105	1	0.000950975	0.0369593
190	APOA1	HF	-0.816256	-1	-0.37816	0.666275	0.143	1	0.000715224	0.0322799
191	TC	HF	-0.945701	-1	-0.51553	0.89435	0.26577	1	7.92e-05	0.00801706
191	LDL	HF	-0.983121	-1	-0.46813	0.966527	0.21966	1	0.000593155	0.0298918
217	TG	HF	0.989255	0.44103	1	0.978626	0.19459	1	0.00132243	0.0451716
225	APOA1	HF	0.512712	0.21426	1	0.262873	0.04591	1	0.000928562	0.0364866
226	HDL	HF	-0.7453	-1	-0.42303	0.555472	0.17896	1	2.87e-05	0.00403826
241	APOB	HF	0.865537	0.48891	1	0.749155	0.23904	1	4.23e-05	0.00522336
249	TC	HF	0.392941	0.17018	0.67262	0.154402	0.02896	0.45242	0.000771156	0.0339142
249	APOB	HF	0.451538	0.18905	0.77686	0.203887	0.03574	0.60352	0.000949239	0.0369593
266	APOA1	HF	-1	-1	-0.48647	1	0.23665	1	0.000179183	0.0136984
266	HDL	HF	-0.796857	-1	-0.39553	0.634981	0.15645	1	0.000268666	0.0177795
267	HBA1C	HF	0.618421	0.33607	1	0.382445	0.11294	1	7.01e-05	0.00743084
278	APOA1	HF	1	0.56379	1	1	0.31786	1	3.55e-05	0.00447766
311	FG	HF	-0.860556	-1	-0.40489	0.740557	0.16394	1	0.000575284	0.0293866
347	PP	HF	0.74164	0.3601	1	0.55003	0.12967	1	0.000338271	0.0206603
350	APOA1	HF	-1	-1	-0.58049	1	0.33697	1	7.2e-06	0.00147159
361	DBP	HF	0.656705	0.28263	1	0.431261	0.07988	1	0.00084367	0.0355145
363	PP	HF	-0.520595	-0.85938	-0.25095	0.271019	0.06298	0.73853	0.000365129	0.0217107
383	FG	HF	1	0.51719	1	1	0.26748	1	9.99e-05	0.00945512
395	APOB	HF	-0.596986	-0.9794	-0.2847	0.356392	0.08105	0.95923	0.000645019	0.0315162
409	TG	HF	1	0.56165	1	1	0.31545	1	3.52e-05	0.00447766
409	HDL	HF	-0.911713	-1	-0.4341	0.831221	0.18845	1	0.000696309	0.0318094
412	LDL	HF	-0.899803	-1	-0.42293	0.809645	0.17887	1	0.00077256	0.0339142
444	APOA1	HF	-0.531375	-0.89577	-0.22691	0.282359	0.05149	0.8024	0.001294	0.0447445
449	HDL	HF	0.806957	0.43419	1	0.65118	0.18852	1	6.17e-05	0.00698066
461	HDL	HF	-0.561253	-0.86435	-0.30821	0.315005	0.09499	0.7471	6.16e-05	0.00698066
461	TG	HF	0.584825	0.28995	0.94772	0.342021	0.08407	0.89817	0.00039628	0.0225973
482	HDL	HF	-0.750072	-1	-0.40326	0.562608	0.16262	1	7.43e-05	0.00773642
482	TG	HF	0.651358	0.30248	1	0.424267	0.09165	1	0.000745198	0.0332323
577	HDL	HF	-0.694898	-1	-0.37852	0.482884	0.14327	1	0.000119279	0.0103112
601	APOA1	HF	0.911335	0.49632	1	0.830532	0.24633	1	6.21e-05	0.00698066
616	HBA1C	HF	0.803722	0.37962	1	0.64597	0.14411	1	0.00062141	0.0309
619	APOA1	HF	-0.651019	-1	-0.35019	0.423826	0.12264	1	8.54e-05	0.00844605
624	SBP	HF	0.743845	0.38538	1	0.553306	0.14852	1	0.000133247	0.0112589
638	APOB	HF	-0.740059	-1	-0.34441	0.547688	0.11862	1	0.000827882	0.0352414
639	APOB	HF	1	0.47568	1	1	0.22627	1	0.000687425	0.0318094
639	TG	HF	0.942399	0.44954	1	0.888115	0.20208	1	0.00129838	0.0447583
651	TC	HF	-1	-1	-0.3443	1	0.12003	1	0.000908521	0.0362284
665	LDL	HF	0.674918	0.32847	1	0.455515	0.10789	1	0.00101035	0.0381017
673	PP	HF	0.712844	0.3528	1	0.508147	0.12447	1	0.000194337	0.0144633
690	TG	HF	1	0.5254	1	1	0.27605	1	0.000155887	0.012337
692	HDL	HF	-0.696924	-1	-0.34862	0.485703	0.12154	1	0.000143825	0.0117124
692	SBP	HF	-0.757225	-1	-0.34671	0.57339	0.12021	1	0.000503743	0.0267031
692	DBP	HF	-0.611258	-1	-0.25019	0.373636	0.06259	1	0.00133799	0.0454229
694	TG	HF	0.973257	0.50621	1	0.947229	0.25625	1	0.000227933	0.0164098
727	TG	HF	0.778749	0.45927	1	0.60645	0.21093	1	1.98e-05	0.0030784
727	HDL	HF	-0.811908	-1	-0.46615	0.659195	0.2173	1	3.33e-05	0.00430271
732	PP	HF	0.554056	0.25668	0.89626	0.306978	0.06589	0.80329	0.000726836	0.0325426
739	HDL	HF	0.798489	0.3505	1	0.637585	0.12285	1	0.000652041	0.0315846
765	HBA1C	HF	-0.833496	-1	-0.44293	0.694715	0.19619	1	6.34e-05	0.0069905
765	FG	HF	-0.969596	-1	-0.43374	0.940116	0.18813	1	0.000579846	0.0294856
779	TG	HF	-0.72392	-1	-0.32266	0.524061	0.10411	1	0.000662701	0.0316912
779	DBP	HF	-0.981818	-1	-0.39282	0.963967	0.15431	1	0.00145444	0.0462215
779	SBP	HF	-1	-1	-0.32453	1	0.10645	1	0.00146572	0.0463993
791	APOB	HF	-1	-1	-0.56361	1	0.31765	1	7.71e-07	0.000222038
806	APOA1	HF	-1	-1	-0.44432	1	0.19758	1	0.000384072	0.0224678
809	TG	HF	0.655085	0.31445	1	0.429137	0.09888	1	0.000396571	0.0225973
819	SBP	HF	0.935129	0.41853	1	0.874467	0.17516	1	0.000965057	0.0371415
819	PP	HF	0.847987	0.35905	1	0.719082	0.12891	1	0.00135585	0.0454229
833	DBP	HF	0.839977	0.53818	1	0.705561	0.28964	1	8.86e-07	0.000243766
848	HDL	HF	-0.959155	-1	-0.61948	0.919979	0.38376	1	3.68e-06	0.000813124
848	TG	HF	0.642293	0.31215	1	0.41254	0.09744	1	0.000662314	0.0316912
853	TG	HF	0.938026	0.46038	1	0.879892	0.21195	1	0.000487025	0.0260628
884	DBP	HF	0.595435	0.28164	1	0.354543	0.07932	1	0.000687987	0.0318094
891	APOA1	HF	-0.598203	-0.97712	-0.28676	0.357847	0.08223	0.95477	0.000404301	0.0228318
892	HDL	HF	-0.653041	-1	-0.35207	0.426462	0.12395	1	7.89e-05	0.00801706
893	SBP	HF	0.703344	0.3615	1	0.494693	0.13068	1	0.000140692	0.0116004
893	DBP	HF	0.606221	0.26451	1	0.367503	0.06997	1	0.000988473	0.0376558
899	HDL	HF	0.685479	0.27919	1	0.469882	0.07794	1	0.00140466	0.045623
919	DBP	HF	0.487363	0.25253	0.75829	0.237523	0.06377	0.575	0.000102142	0.00948654
922	APOA1	HF	-1	-1	-0.50561	1	0.25564	1	0.000171813	0.0133161
928	SBP	HF	-0.969497	-1	-0.4671	0.939924	0.21818	1	0.000289215	0.0185726
928	APOA1	HF	-0.598736	-1	-0.26302	0.358485	0.06918	1	0.000754988	0.0335358
970	HDL	HF	-0.62662	-1	-0.30077	0.392652	0.09046	1	0.000301621	0.0191504
970	TC	HF	-0.566771	-1	-0.2383	0.32123	0.05679	1	0.00147185	0.0464625
971	HDL	HF	-0.521874	-1	-0.22092	0.272353	0.0488	1	0.00141618	0.0458646
976	FG	HF	-0.689942	-1	-0.28221	0.47602	0.07964	1	0.00117746	0.0421411
990	PP	HF	0.628769	0.2569	1	0.39535	0.066	1	0.00154844	0.0484718
1011	DBP	HF	0.670658	0.30109	1	0.449782	0.09066	1	0.00158598	0.0490998
1012	TC	HF	-1	-1	-0.38047	1	0.14476	1	0.00139535	0.045623
1023	HDL	HF	-0.832185	-1	-0.41038	0.692533	0.16841	1	0.000618922	0.0309
1030	TC	HF	-0.5877	-1	-0.27809	0.345391	0.07733	1	0.000362085	0.0216442
1037	DBP	HF	0.763367	0.40035	1	0.582729	0.16028	1	0.000150819	0.0121065
1037	SBP	HF	0.840966	0.39031	1	0.707224	0.15234	1	0.000707809	0.032074
1061	SBP	HF	0.960321	0.48698	1	0.922216	0.23715	1	0.000235563	0.0164098
1061	TG	HF	-1	-1	-0.46269	1	0.21408	1	0.000261097	0.0175701
1064	TG	HF	-0.909851	-1	-0.5195	0.82783	0.26988	1	1.85e-05	0.00296328
1075	DBP	HF	-0.545555	-0.95031	-0.22892	0.29763	0.0524	0.90309	0.00119887	0.0425786
1083	LDL	HF	0.352585	0.15311	0.59279	0.124316	0.02344	0.3514	0.000815223	0.0349154
1084	LDL	HF	1	0.86063	1	1	0.74069	1	1.8e-26	2.02e-22
1084	TC	HF	1	0.85893	1	1	0.73777	1	6e-24	3.37e-20
1084	APOB	HF	0.984948	0.82871	1	0.970122	0.68676	1	6.93e-20	2.6e-16
1084	TG	HF	-0.6538	-0.88229	-0.46708	0.427455	0.21816	0.77843	1.43e-09	9.48e-07
1084	HDL	HF	0.329561	0.12984	0.54586	0.10861	0.01686	0.29797	0.00152528	0.0478802
1086	HDL	HF	-0.761687	-1	-0.41499	0.580168	0.17222	1	9.39e-05	0.00909293
1086	APOA1	HF	-0.869921	-1	-0.48766	0.756763	0.23782	1	9.76e-05	0.00937116
1089	LDL	HF	-0.712688	-1	-0.30277	0.507924	0.09167	1	0.00135808	0.0454229
1089	TC	HF	-0.926322	-1	-0.37525	0.858072	0.14225	1	0.00145599	0.0462215
1109	APOB	HF	-0.99503	-1	-0.43691	0.990085	0.19089	1	0.0014021	0.045623
1110	APOA1	HF	-0.894974	-1	-0.56963	0.800978	0.32448	1	2.1e-06	0.000490979
1122	HDL	HF	-0.848798	-1	-0.40953	0.720459	0.16772	1	0.000870902	0.0355145
1125	SBP	HF	0.640354	0.44459	0.91314	0.410053	0.19766	0.83382	5.04e-09	2.7e-06
1125	DBP	HF	0.607151	0.40653	0.87367	0.368633	0.16527	0.76329	4.11e-08	1.71e-05
1125	PP	HF	0.592947	0.3785	0.86477	0.351587	0.14326	0.74783	4.87e-07	0.000153858
1134	TC	HF	-0.801629	-1	-0.46826	0.642609	0.21927	1	1.04e-05	0.00188993
1166	DBP	HF	0.786777	0.46008	1	0.619018	0.21168	1	3.64e-05	0.0045435
1180	SBP	HF	0.844686	0.40324	1	0.713495	0.16261	1	0.00065077	0.0315846
1208	DBP	HF	0.799022	0.49696	1	0.638437	0.24697	1	1.79e-06	0.000447245
1208	SBP	HF	0.737702	0.39145	1	0.544205	0.15323	1	0.00010825	0.00981059
1209	FG	HF	0.835615	0.38074	1	0.698253	0.14496	1	0.000724843	0.0325426
1215	SBP	HF	0.47987	0.22105	0.7782	0.230275	0.04886	0.6056	0.000817116	0.0349154
1215	HBA1C	HF	0.552053	0.2348	0.93554	0.304763	0.05513	0.87523	0.00144468	0.0461231
1217	DBP	HF	0.761417	0.36424	1	0.579756	0.13267	1	0.000557663	0.0287478
1224	PP	HF	-0.697873	-1	-0.38323	0.487027	0.14686	1	4.32e-05	0.00524117
1227	HDL	HF	0.708644	0.32058	1	0.502176	0.10277	1	0.000678429	0.0317242
1227	APOA1	HF	0.726834	0.29886	1	0.528288	0.08932	1	0.00142604	0.046017
1228	FG	HF	-0.979603	-1	-0.43078	0.959622	0.18557	1	0.000703248	0.0319964
1244	LDL	HF	-0.758825	-1	-0.40494	0.575815	0.16398	1	0.000118484	0.0103112
1244	TC	HF	-0.5811	-1	-0.24043	0.337677	0.05781	1	0.00157121	0.0490479
1264	TG	HF	0.657752	0.33332	1	0.432638	0.11111	1	5.72e-05	0.00662975
1264	APOA1	HF	-0.64631	-1	-0.31157	0.417717	0.09708	1	0.000100121	0.00945512
1264	HDL	HF	-0.62901	-1	-0.31091	0.395653	0.09666	1	0.000149882	0.0121065
1265	APOB	HF	1	0.38481	1	1	0.14833	1	0.000326994	0.020191
1268	HDL	HF	0.589995	0.24238	1	0.348094	0.05875	1	0.00140372	0.045623
1271	SBP	HF	0.486005	0.23308	0.83287	0.236201	0.05433	0.69367	0.000285446	0.0185726
1271	DBP	HF	0.432179	0.18282	0.76494	0.186779	0.03342	0.58514	0.00120054	0.0425786
1281	PP	HF	1	0.4084	1	1	0.16679	1	0.000852703	0.0355145
1328	APOA1	HF	-1	-1	-0.46153	1	0.21301	1	6.88e-05	0.00739859
1328	HBA1C	HF	0.575009	0.25083	0.9669	0.330635	0.06292	0.9349	0.000953745	0.0369593
1334	TG	HF	-0.593227	-1	-0.24973	0.351918	0.06236	1	0.00143317	0.046017
1338	FG	HF	-0.690529	-1	-0.33313	0.47683	0.11098	1	0.000497903	0.0265186
1344	TC	HF	0.471537	0.23377	0.77745	0.222347	0.05465	0.60443	0.000161231	0.0126707
1351	HDL	HF	-0.831708	-1	-0.55338	0.691738	0.30622	1	7.96e-09	4.07e-06
1351	TG	HF	0.758434	0.4858	1	0.575222	0.236	1	2.25e-08	9.74e-06
1351	TC	HF	0.556759	0.2916	1	0.309981	0.08503	1	7.91e-05	0.00801706
1351	LDL	HF	0.545329	0.2703	1	0.297384	0.07306	1	0.000183698	0.0139486
1351	APOB	HF	0.501886	0.22841	1	0.25189	0.05217	1	0.00069606	0.0318094
1353	TG	HF	-0.650337	-1	-0.25905	0.422939	0.06722	1	0.00123383	0.0430614
1361	APOA1	HF	0.76908	0.34604	1	0.591485	0.11974	1	0.000916264	0.0362284
1381	TG	HF	1	0.47462	1	1	0.22527	1	3.09e-05	0.00418439
1389	TG	HF	0.587816	0.32213	0.89689	0.345527	0.10377	0.80441	4.61e-05	0.005514
1389	TC	HF	0.646269	0.2662	1	0.417663	0.07086	1	0.00158033	0.0490998
1397	SBP	HF	0.631338	0.31251	1	0.398588	0.09766	1	0.0003949	0.0225973
1398	APOB	HF	-1	-1	-0.73811	1	0.54481	1	1.58e-13	1.98e-10
1398	TC	HF	-0.930941	-1	-0.72303	0.866651	0.52277	1	6.75e-13	7.58e-10
1398	LDL	HF	-0.840588	-1	-0.63082	0.706588	0.39794	1	5.21e-12	4.88e-09
1398	PP	HF	0.882422	0.65399	1	0.778668	0.4277	1	2.13e-10	1.71e-07
1398	SBP	HF	0.571843	0.29421	0.88388	0.327004	0.08656	0.78124	0.000114101	0.0101767
1398	TG	HF	-0.625994	-1	-0.24114	0.391868	0.05815	1	0.00158433	0.0490998
1443	LDL	HF	-1	-1	-0.48361	1	0.23388	1	4.34e-05	0.00524117
1443	TC	HF	-0.889685	-1	-0.41819	0.79154	0.17488	1	0.000640778	0.0314457
1468	LDL	HF	0.734519	0.31943	1	0.539518	0.10218	1	0.00131327	0.0449955
1479	LDL	HF	0.601855	0.43509	0.81226	0.36223	0.1893	0.65976	8.02e-11	6.93e-08
1479	TC	HF	0.563603	0.39319	0.76646	0.317648	0.1546	0.58746	2.79e-09	1.74e-06
1479	HBA1C	HF	0.695271	0.46976	0.96553	0.483401	0.22068	0.93226	1.26e-07	4.71e-05
1479	APOB	HF	0.433962	0.21738	0.67916	0.188323	0.04725	0.46126	0.000210829	0.015385
1479	DBP	HF	-0.355094	-0.58957	-0.1431	0.126092	0.02048	0.3476	0.00137003	0.0454365
1490	HBA1C	HF	0.972559	0.49257	1	0.945871	0.24262	1	0.000441301	0.0241919
1512	TC	HF	-0.547451	-0.91729	-0.23303	0.299702	0.0543	0.84143	0.000816811	0.0349154
1512	LDL	HF	-0.573305	-0.98798	-0.24565	0.328679	0.06034	0.97611	0.00120484	0.0425786
1518	APOA1	HF	-0.883075	-1	-0.42141	0.779822	0.17758	1	0.000583298	0.0295275
1518	HDL	HF	-0.870199	-1	-0.39173	0.757245	0.15345	1	0.00137505	0.0454365
1545	LDL	HF	0.612796	0.29203	1	0.375519	0.08528	1	0.000458979	0.0249179
1545	TC	HF	0.66639	0.28131	1	0.444076	0.07913	1	0.00159616	0.0492792
1551	DBP	HF	0.682452	0.30083	1	0.465741	0.0905	1	0.0013787	0.0454365
1555	SBP	HF	-0.772456	-1	-0.467	0.596688	0.21809	1	9.87e-06	0.00188993
1555	PP	HF	-0.825951	-1	-0.49796	0.682195	0.24796	1	1.08e-05	0.00188993
1559	TG	HF	0.662698	0.38732	1	0.439168	0.15002	1	1.38e-05	0.00227649
1559	HDL	HF	-0.615864	-1	-0.31951	0.379289	0.10209	1	9.15e-05	0.00894209
1559	APOA1	HF	-0.620744	-1	-0.31553	0.385324	0.09956	1	0.000121533	0.0104259
1593	TC	HF	1	0.38859	1	1	0.151	1	0.000961059	0.0371147
1594	DBP	HF	0.567375	0.24485	0.9831	0.321915	0.05995	0.96648	0.00101922	0.0383077
1610	FG	HF	0.752011	0.35154	1	0.565521	0.12358	1	0.000675132	0.0317242
1627	HBA1C	HF	0.875282	0.42819	1	0.766119	0.18335	1	0.000484417	0.0260473
1642	APOB	HF	-0.914226	-1	-0.45025	0.835809	0.20273	1	0.000509133	0.0268621
1648	APOA1	HF	0.920472	0.48879	1	0.84727	0.23892	1	0.0001082	0.00981059
1662	TG	HF	1	0.6226	1	1	0.38763	1	0.00124795	0.0434194
1671	TG	HF	-0.645222	-1	-0.36818	0.416312	0.13556	1	6.94e-06	0.0014449
1671	HDL	HF	0.640721	0.36388	1	0.410523	0.13241	1	1.3e-05	0.00220718
1671	LDL	HF	0.541409	0.2581	1	0.293124	0.06662	1	0.000223004	0.0161685
1671	TC	HF	0.527919	0.2501	1	0.278698	0.06255	1	0.000307302	0.0194015
1671	APOB	HF	0.574961	0.27386	1	0.330581	0.075	1	0.000367574	0.021741
1671	APOA1	HF	0.525324	0.20516	1	0.275965	0.04209	1	0.00144192	0.0461231
1674	TC	HF	-0.610973	-1	-0.2998	0.373288	0.08988	1	0.000236115	0.0164098
1674	HDL	HF	-0.550543	-1	-0.26776	0.303097	0.07169	1	0.000260195	0.0175701
1674	APOA1	HF	-0.578513	-1	-0.26824	0.334678	0.07195	1	0.000633259	0.0313505
1675	HDL	HF	-0.653615	-1	-0.3059	0.427212	0.09358	1	0.000872136	0.0355145
1720	FG	HF	-0.968683	-1	-0.54168	0.938347	0.29341	1	4.73e-05	0.00559906
1720	HDL	HF	0.929251	0.39849	1	0.863508	0.1588	1	0.00107102	0.0397232
1722	HDL	HF	-0.519968	-0.65107	-0.39579	0.270367	0.15665	0.4239	2.98e-14	4.79e-11
1722	APOA1	HF	-0.441372	-0.57599	-0.31131	0.194809	0.09691	0.33176	2.84e-10	2.13e-07
1722	TG	HF	0.395086	0.26491	0.52501	0.156093	0.07018	0.27563	3.25e-09	1.92e-06
1722	APOB	HF	0.341411	0.18437	0.5053	0.116562	0.03399	0.25532	3.29e-05	0.00430081
1722	LDL	HF	0.268848	0.11826	0.42348	0.0722793	0.01399	0.17933	0.000667457	0.0317242
1744	DBP	HF	0.532211	0.2551	0.86504	0.283249	0.06508	0.7483	0.00042079	0.0234101
1754	SBP	HF	0.665201	0.31132	1	0.442493	0.09692	1	0.000680329	0.0317242
1754	PP	HF	0.696062	0.31646	1	0.484503	0.10015	1	0.000866183	0.0355145
1760	APOA1	HF	-0.742365	-1	-0.3179	0.551106	0.10106	1	0.000850852	0.0355145
1773	SBP	HF	1	0.40145	1	1	0.16116	1	0.000847216	0.0355145
1792	APOA1	HF	-0.842547	-1	-0.43291	0.709886	0.18741	1	0.000206453	0.0152639
1792	DBP	HF	0.500908	0.21745	0.82204	0.250909	0.04729	0.67574	0.000657825	0.0316912
1792	SBP	HF	0.472901	0.21023	0.77366	0.223635	0.0442	0.59855	0.000861658	0.0355145
1793	APOA1	HF	-0.891845	-1	-0.47285	0.795387	0.22359	1	0.000168051	0.013115
1822	HDL	HF	-0.898623	-1	-0.52661	0.807523	0.27732	1	3.22e-05	0.00425301
1822	SBP	HF	-0.700427	-1	-0.35849	0.490597	0.12851	1	0.000177271	0.013645
1822	PP	HF	-0.746724	-1	-0.37029	0.557597	0.13712	1	0.000286413	0.0185726
1825	DBP	HF	0.7707	0.3912	1	0.593978	0.15303	1	0.00023075	0.0164098
1827	TG	HF	0.892859	0.41924	1	0.797197	0.17576	1	0.000804361	0.0349012
1837	TG	HF	-0.543863	-1	-0.22261	0.295787	0.04956	1	0.00109803	0.0402544
1840	LDL	HF	-0.962649	-1	-0.58413	0.926693	0.34121	1	4.9e-06	0.00105851
1840	TC	HF	-0.798096	-1	-0.43906	0.636958	0.19277	1	5.52e-05	0.00646414
1840	APOB	HF	-0.93907	-1	-0.4379	0.881852	0.19176	1	0.000971189	0.0372499
1841	HDL	HF	-0.757195	-1	-0.5505	0.573344	0.30305	1	3.89e-10	2.73e-07
1841	DBP	HF	0.657162	0.45284	0.93431	0.431862	0.20506	0.87293	4.78e-09	2.68e-06
1841	TC	HF	-0.693466	-0.98889	-0.47729	0.480895	0.2278	0.97791	8.94e-09	4.37e-06
1841	LDL	HF	-0.67099	-0.98508	-0.44557	0.450228	0.19854	0.97039	1.09e-07	4.21e-05
1841	APOA1	HF	-0.77421	-1	-0.51959	0.5994	0.26998	1	2.63e-07	9.54e-05
1841	HBA1C	HF	-1	-1	-0.57763	1	0.33365	1	9.59e-07	0.000254666
1841	SBP	HF	0.607536	0.39027	0.8874	0.3691	0.15231	0.78748	9.74e-07	0.000254666
1841	TG	HF	0.641379	0.38714	0.97052	0.411367	0.14988	0.9419	1.05e-05	0.00188993
1841	APOB	HF	-0.571839	-0.92714	-0.27397	0.327	0.07506	0.85958	0.000408368	0.0229462
1843	LDL	HF	-0.590099	-0.95734	-0.28883	0.348217	0.08342	0.91651	0.000234898	0.0164098
1843	TC	HF	-0.502372	-0.82717	-0.21783	0.252378	0.04745	0.68422	0.0010098	0.0381017
1849	LDL	HF	0.683823	0.4646	1	0.467614	0.21585	1	1.53e-08	6.88e-06
1849	TC	HF	0.6425	0.4282	0.96979	0.412806	0.18335	0.94049	8.12e-08	3.26e-05
1849	APOB	HF	0.794584	0.5182	1	0.631364	0.26853	1	6.31e-07	0.000191652
1849	HDL	HF	0.50644	0.24043	0.86792	0.256482	0.05781	0.75328	0.000416019	0.0232598
1852	PP	HF	0.629824	0.30261	1	0.396679	0.09157	1	0.000426618	0.0236174
1856	FG	HF	0.747546	0.32495	1	0.558826	0.10559	1	0.00111419	0.0406535
1857	APOB	HF	-0.781264	-1	-0.43068	0.610374	0.18548	1	6.8e-05	0.00739859
1868	TG	HF	0.821848	0.39136	1	0.675434	0.15316	1	0.000692961	0.0318094
1868	HDL	HF	-0.7112	-1	-0.31996	0.505805	0.10237	1	0.00103821	0.0386338
1875	SBP	HF	0.603389	0.31223	1	0.364079	0.09749	1	0.000101617	0.00948654
1875	PP	HF	0.645145	0.31758	1	0.416212	0.10086	1	0.000354043	0.0212767
1875	APOB	HF	-0.419663	-0.73095	-0.16835	0.176117	0.02834	0.53429	0.00162502	0.0498961
1883	HDL	HF	-0.663725	-1	-0.28908	0.44053	0.08357	1	0.000884012	0.0358647
1946	APOA1	HF	1	0.52254	1	1	0.27305	1	8.57e-05	0.00844605
1946	SBP	HF	-0.976994	-1	-0.44569	0.954517	0.19864	1	0.00080051	0.0349012
1946	PP	HF	-0.873804	-1	-0.38553	0.763533	0.14864	1	0.00120128	0.0425786
1963	TG	HF	0.541886	0.24878	0.89075	0.29364	0.06189	0.79343	0.000561739	0.0288257
2008	HDL	HF	-0.68771	-1	-0.33027	0.472944	0.10908	1	0.000544708	0.0283399
2008	TG	HF	0.845044	0.37239	1	0.714099	0.13868	1	0.00112612	0.0409558
2009	HBA1C	HF	0.838827	0.38011	1	0.70363	0.14448	1	0.00108477	0.0399693
2010	APOA1	HF	0.872705	0.3792	1	0.761614	0.14379	1	0.00113753	0.0411954
2019	SBP	HF	0.773506	0.3837	1	0.598311	0.14723	1	0.00031792	0.0197391
2019	DBP	HF	0.67885	0.29572	1	0.460837	0.08745	1	0.00109967	0.0402544
2021	TG	HF	-0.702988	-1	-0.39716	0.494193	0.15774	1	2.23e-05	0.00339073
2027	FG	HF	0.583163	0.33978	0.85921	0.34008	0.11545	0.73824	1.61e-05	0.00261744
2027	HBA1C	HF	0.45247	0.24385	0.67961	0.204729	0.05946	0.46187	7.08e-05	0.00743555
2027	HDL	HF	-0.405642	-0.62528	-0.19909	0.164546	0.03963	0.39098	0.000236553	0.0164098
2028	HDL	HF	-0.71697	-1	-0.46446	0.514046	0.21572	1	6.53e-07	0.000192988
2049	HDL	HF	-0.727738	-1	-0.43799	0.529603	0.19183	1	1.1e-05	0.00190254
2064	TG	HF	0.695575	0.35417	1	0.483825	0.12544	1	6.91e-05	0.00739859
2064	TC	HF	0.545943	0.2231	1	0.298053	0.04986	1	0.000917622	0.0362284
2064	APOA1	HF	0.517723	0.20605	1	0.268037	0.04251	1	0.00143311	0.046017
2065	DBP	HF	0.572073	0.23815	0.99435	0.327268	0.05672	0.98874	0.00132766	0.0452129
2070	SBP	HF	0.563218	0.3041	0.87877	0.317215	0.09248	0.77224	6.28e-05	0.00699048
2070	DBP	HF	0.444523	0.20679	0.71542	0.1976	0.04276	0.51182	0.000331783	0.0203747
2070	HBA1C	HF	0.480786	0.19746	0.81111	0.231155	0.03901	0.65791	0.00135199	0.0454229
2075	FG	HF	1	0.43178	1	1	0.18644	1	0.000141418	0.0116004
2075	HBA1C	HF	0.834802	0.37687	1	0.696895	0.14203	1	0.000866224	0.0355145
2080	PP	HF	0.875161	0.44473	1	0.765906	0.19779	1	0.000250495	0.017061
2081	SBP	HF	0.693646	0.45765	0.97109	0.481144	0.20944	0.94302	3.71e-07	0.000130214
2081	PP	HF	0.677887	0.39891	1	0.459531	0.15913	1	1.03e-05	0.00188993
2081	APOA1	HF	-0.718743	-1	-0.41877	0.516592	0.17537	1	1.89e-05	0.00298994
2081	DBP	HF	0.606731	0.34685	0.90258	0.368123	0.12031	0.81466	2.35e-05	0.00352398
2086	HDL	HF	-1	-1	-0.4941	1	0.24413	1	0.000137587	0.0114534
2102	DBP	HF	0.682254	0.35577	1	0.465471	0.12657	1	0.00011138	0.0100135
2102	HBA1C	HF	-0.414477	-0.66385	-0.19065	0.171791	0.03635	0.4407	0.000601305	0.0301673
2102	SBP	HF	0.744762	0.3404	1	0.554671	0.11587	1	0.000901444	0.0362284
2105	SBP	HF	0.632419	0.28558	1	0.399954	0.08156	1	0.000370818	0.0218181
2108	APOA1	HF	1	0.39307	1	1	0.15518	1	0.000348257	0.0211552
2108	TC	HF	-1	-1	-0.31561	1	0.10155	1	0.00127758	0.0443131
2111	APOA1	HF	0.840866	0.36563	1	0.707056	0.13368	1	0.000948997	0.0369593
2127	APOA1	HF	-0.702141	-1	-0.37368	0.493002	0.13964	1	0.000116828	0.0102571
2127	HDL	HF	-0.569243	-1	-0.25668	0.324037	0.06589	1	0.0010267	0.0384602
2135	HBA1C	HF	0.707503	0.49036	0.96158	0.50056	0.24046	0.92463	1.05e-08	4.93e-06
2135	HDL	HF	-0.456439	-0.66582	-0.26663	0.208336	0.07109	0.44332	1.07e-05	0.00188993
2135	TG	HF	0.442834	0.23169	0.66638	0.196102	0.05368	0.44406	8.09e-05	0.00811638
2135	APOA1	HF	-0.46442	-0.7337	-0.21204	0.215686	0.04496	0.53832	0.000398137	0.0225973
2140	DBP	HF	-0.927498	-1	-0.41248	0.860252	0.17014	1	0.000918229	0.0362284
2154	TC	HF	-1	-1	-0.62229	1	0.38725	1	1.98e-06	0.000473782
2154	LDL	HF	-0.926665	-1	-0.54128	0.858708	0.29299	1	1.38e-05	0.00227649
2161	APOA1	HF	0.845732	0.42635	1	0.715262	0.18178	1	0.00023983	0.01653
2161	TG	HF	-0.950021	-1	-0.42464	0.90254	0.18032	1	0.000555219	0.0287478
2162	DBP	HF	0.566338	0.34963	0.81528	0.320739	0.12224	0.66468	1.69e-06	0.000431986
2175	TC	HF	-0.847582	-1	-0.52699	0.718395	0.27772	1	4.88e-07	0.000153858
2175	LDL	HF	-0.931223	-1	-0.57274	0.867176	0.32803	1	8.89e-07	0.000243766
2175	HDL	HF	-0.781242	-1	-0.41578	0.610339	0.17287	1	0.000115313	0.0102038
2175	APOA1	HF	-0.761991	-1	-0.38816	0.580631	0.15067	1	0.000154476	0.0123121
2179	TG	HF	0.971021	0.57075	1	0.942883	0.32575	1	2.57e-05	0.00370821
2184	APOA1	HF	0.716744	0.31978	1	0.513722	0.10226	1	0.00064062	0.0314457
2186	TG	HF	-1	-1	-0.42832	1	0.18346	1	0.000771837	0.0339142
2208	PP	HF	0.699466	0.41444	1	0.489253	0.17176	1	1.04e-05	0.00188993
2208	SBP	HF	0.694477	0.41111	1	0.482298	0.16901	1	2.47e-05	0.00360077
2208	TC	HF	0.521681	0.22586	1	0.272151	0.05101	1	0.00122542	0.0430352
2209	HDL	HF	-0.647604	-1	-0.27122	0.419391	0.07356	1	0.00114004	0.0411954
2210	HDL	HF	-0.60541	-1	-0.30136	0.366521	0.09082	1	0.000317023	0.0197391
2222	TC	HF	0.505873	0.21619	0.90397	0.255907	0.04694	0.81716	0.000984759	0.0376419
2231	APOA1	HF	0.917034	0.55696	1	0.840951	0.31021	1	6.41e-06	0.00135828
2231	DBP	HF	0.451102	0.18861	0.75434	0.203493	0.03558	0.56902	0.00107786	0.0398454
2251	APOB	HF	-0.991932	-1	-0.46659	0.983929	0.21771	1	0.000679862	0.0317242
2251	TG	HF	-0.751049	-1	-0.32726	0.564074	0.1071	1	0.000840335	0.0355145
2284	HDL	HF	-0.568859	-0.92354	-0.2896	0.3236	0.08387	0.85292	0.000186814	0.01409
2289	APOA1	HF	-0.644416	-1	-0.28185	0.415272	0.07944	1	0.00123182	0.0430614
2300	FG	HF	0.908809	0.39914	1	0.825933	0.15931	1	0.00103604	0.0386338
2301	HBA1C	HF	0.773656	0.39311	1	0.598544	0.15453	1	0.000263498	0.0176261
2302	HDL	HF	-1	-1	-0.55157	1	0.30423	1	1.83e-06	0.000448162
2302	TC	HF	-1	-1	-0.51545	1	0.26569	1	2.61e-05	0.00371981
2302	LDL	HF	-0.798725	-1	-0.39368	0.637961	0.15498	1	0.000273016	0.0179424
2308	TG	HF	0.919749	0.49265	1	0.845938	0.24271	1	0.000189674	0.0142104
2308	LDL	HF	0.879151	0.43083	1	0.772906	0.18561	1	0.000470209	0.0254048
2308	TC	HF	0.718024	0.33004	1	0.515558	0.10893	1	0.000816363	0.0349154
2318	DBP	HF	0.541459	0.34301	0.7716	0.293178	0.11766	0.59536	4.09e-07	0.000139113
2318	APOA1	HF	-0.501556	-0.71778	-0.32027	0.251558	0.10258	0.51521	4.93e-07	0.000153858
2318	SBP	HF	0.517234	0.30739	0.74934	0.267531	0.09449	0.56151	3e-06	0.000688587
2318	HDL	HF	-0.346491	-0.55187	-0.1641	0.120056	0.02693	0.30456	0.000352844	0.0212767
2325	SBP	HF	0.730958	0.32951	1	0.534299	0.10857	1	0.000910843	0.0362284
2327	APOB	HF	0.58865	0.33774	0.98428	0.346509	0.11407	0.96881	2e-05	0.0030784
2327	LDL	HF	0.447325	0.2155	0.77345	0.2001	0.04644	0.59823	0.000241228	0.01653
2327	TG	HF	0.452777	0.22367	0.79205	0.205007	0.05003	0.62735	0.000268955	0.0177795
2327	TC	HF	0.43801	0.20855	0.77488	0.191853	0.0435	0.60044	0.000385859	0.0224678
2328	APOB	HF	0.61462	0.35311	0.96849	0.377758	0.12469	0.93796	2.96e-05	0.00405094
2328	TG	HF	0.479063	0.22953	0.7766	0.229502	0.05269	0.60311	0.000288788	0.0185726
2328	LDL	HF	0.46779	0.22814	0.78307	0.218828	0.05205	0.6132	0.000390456	0.0225973
2328	TC	HF	0.448688	0.21029	0.75952	0.201321	0.04422	0.57687	0.000536443	0.0280398
2354	HDL	HF	-0.941747	-1	-0.51344	0.886887	0.26362	1	3.15e-05	0.00421729
2356	PP	HF	0.589267	0.33736	0.88866	0.347236	0.11381	0.78972	2.39e-05	0.00353191
2356	SBP	HF	0.482543	0.23604	0.76783	0.232847	0.05571	0.58956	0.000292554	0.0186802
2391	APOB	HF	-0.763465	-1	-0.39735	0.582879	0.15789	1	0.000137348	0.0114534
2401	PP	HF	0.758851	0.36426	1	0.575855	0.13268	1	0.000433751	0.0238946
2408	DBP	HF	0.512482	0.19814	0.87453	0.262638	0.03926	0.7648	0.00134584	0.0454229
2410	HBA1C	HF	-0.999525	-1	-0.41614	0.999051	0.17317	1	0.00136887	0.0454365
2432	DBP	HF	0.502078	0.21092	0.86956	0.252083	0.04449	0.75613	0.00121027	0.0426364
2453	DBP	HF	0.500792	0.29625	0.7256	0.250792	0.08776	0.5265	7.58e-06	0.00152055
2453	PP	HF	-0.504055	-0.77651	-0.26329	0.254071	0.06932	0.60296	0.000104447	0.00962111
2458	TG	HF	1	0.44682	1	1	0.19965	1	0.000524605	0.0275491
2483	SBP	HF	-0.688179	-1	-0.3551	0.473591	0.12609	1	0.000131174	0.0111677
2484	HDL	HF	-1	-1	-0.52287	1	0.2734	1	2.91e-05	0.00404317
2495	APOA1	HF	-0.786188	-1	-0.36951	0.618092	0.13654	1	0.000671225	0.0317242
LAVA: local analysis of [co]variant association; P: Pvalue; P.adjusted: False discovery rate (FDR) adjusted p-value;RHO: standardised coefficient for the local genetic correlation; HF: heart failure; HDL-C: high-density lipoprotein cholesterol; LDL-C: low-density lipoprotein cholesterol; TC: total cholesterol; TG: triglyceride; APOA1: apolipoprotein A1; APOB: apolipoprotein B; SBP: systolic blood pressure; DBP: diastolic blood pressure; PP: Pulse pressure; FG: Fasting glucose; HbA1c: Hemoglobin A1c.

### Sheet: S5
Supplementary Table 5. Genetic causality proportion between HF and the quantitative traits of BL, BP, and BG indicated by LCV analysis.
Trait1	Trait2	|Gcp|	Se	P	P.adjusted
DBP	HF	0.38	0.1	7.19e-06	7.91e-05
SBP	HF	0.33	0.1	0.000403	0.0022165
FG	HF	0.65	0.23	0.00404	0.0148133
TG	HF	0.42	0.19	0.0205	0.056375
HbA1c	HF	0.29	0.21	0.265	0.535857
HDL-C	HF	0.21	0.18	0.327	0.535857
PP	HF	0.16	0.14	0.341	0.535857
APOB	HF	0.38	0.36	0.628094	0.801575
TC	HF	0.38	0.37	0.700969	0.801575
LDL-C	HF	0.38	0.35	0.728704	0.801575
APOA1	HF	0.09	0.34	0.811	0.811
LCV: latent causal variable; Gcp: genetic causality proportion;Se: Standard error; P: Pvalue; P.adjusted: False discovery rate (FDR) adjusted p-value; HF: heart failure; HDL-C: high-density lipoprotein cholesterol; LDL-C: low-density lipoprotein cholesterol; TC: total cholesterol; TG: triglyceride; APOA1: apolipoprotein A1; APOB: apolipoprotein B; SBP: systolic blood pressure; DBP: diastolic blood pressure; PP: Pulse pressure; FG: Fasting glucose; HbA1c: Hemoglobin A1c.

### Sheet: S6
Supplementary Table 6. Genomic risk loci associated with HFGWAS in genome-wide significance level (P < 5e-8) .
Locus	Chr	Start	End	SNV	Pos	A1	A2	Beta	Se	P	N	Z	Freq	NearestGene	Distance	Function	Region	CADD	RDB
1	1	109776285	109822166	rs660240	109817838	T	C	-0.0611	0.0097	3.25e-10	950670	-6.29897	0.2128	CELSR2	0	UTR3	1p13.3	18.47
2	4	111607315	111718067	rs17042102	111668626	A	G	0.1103	0.0121	5.71e-20	960978	9.1157	0.115	RP11-777N19.1	46932	intergenic	4q25	2.362	6
3	5	137003688	137238607	rs11745324	137012171	A	G	-0.0528	0.0095	2.35e-08	953416	-5.55789	0.2277	KLHL3	0	intronic	5q31.2	6.706	7
4	6	36618821	36649593	rs4135240	36647680	C	T	-0.0486	0.0084	6.84e-09	953252	-5.78571	0.3411	CDKN1A	0	intronic	6p21.2	7.949	2b
5	6	160505312	161123451	rs55730499	161005610	T	C	0.1058	0.0157	1.83e-11	953746	6.73885	0.0694	LPA	0	intronic	6q25.3	0.093	7
6	9	21997872	22125503	rs1556516	22100176	C	G	0.0622	0.0078	1.57e-15	964027	7.97436	0.4845	CDKN2B-AS1	0	ncRNA_intronic	9p21.3	1.981	7
7	9	136132908	136155000	rs600038	136151806	C	T	0.0569	0.0096	3.68e-09	958809	5.92708	0.2091	ABO	1188	intergenic	9q34.2	7.596
8	10	75404300	75585307	rs4746140	75417249	C	G	-0.0666	0.0109	1.1e-09	958813	-6.11009	0.154	SYNPO2L:RP11-464F9.21	00:00:00	ncRNA_intronic	10q22.2	2.758	4
9	10	121415685	121433675	rs17617337	121426884	T	C	-0.0561	0.0095	3.65e-09	964025	-5.90526	0.2208	BAG3	0	intronic	10q26.11	0.079	5
10	12	111826477	112896840	rs4766578	111904371	T	A	0.0433	0.0079	4.9e-08	956729	5.48101	0.4713	ATXN2	0	intronic	12q24.12	1.682	6
11	16	53797908	53845487	rs56094641	53806453	G	A	0.0454	0.008	1.21e-08	956726	5.675	0.4158	FTO	0	intronic	16q12.2	1.247	6
Chr: chromosome; Start: start position of the locus; End: end position of the locus; SNV: single nucleotide variation; Pos: position; A1: effect allele; A2: other allele; Beta: effect size estimate;Se: standard error; P: P-value; N: samplesize; Z: Z-score; Freq: effect allele frequency; NearestGene: nearest mapped gene; Distance: distance between SNV and mapped gene; Function: functional consequence of the SNv; Region: cytogenetic region; CADD: combined annotation dependent depletion; RDB: RegulomeDB score.

### Sheet: S7
Supplementary Table 7. Genomic risk loci associated with HFBL in genome-wide significance level (P < 5e-8) indicated by MTAG analysis.
								MTAG results
Locus	Chr	Start	End	SNV	Pos	A1	A2	Beta	Se	P	Freq	NearestGene	Distance	Function	Region	CADD	RDB
1	1	26933591	27368126	rs34397747	27092322	C	T	0.0290953	0.00361905	9.02e-16	0.0808	ARID1A	0	intronic	1p36.11	3.116	5
2	1	39551488	40088043	rs111564351	40002356	C	A	0.0247917	0.00238101	2.18e-25	0.2228	RP11-69E11.4:PPIEL	0	ncRNA_intronic	1p34.3	2.631	6
3	1	93539212	93891839	rs797671	93700363	A	C	-0.0130277	0.00208405	4.07e-10	0.3402	CCDC18	0	intronic	1p22.1	1.544	7
4	1	109776285	109822166	rs629301	109818306	G	T	-0.0157492	0.00150852	1.63e-25	0.2179	CELSR2	0	UTR3	1p13.3	13.49
5	1	172308238	172368310	rs2001129	172333248	T	G	0.00809865	0.00147146	3.72e-08	0.4391	DNM3	0	intronic	1q24.3	6.771
6	1	219622072	219790137	rs78190323	219719625	G	A	-0.011858	0.00202571	4.81e-09	0.3966	RP11-95P13.2	10908	intergenic	1q41	2.951	6
7	1	230278291	230419557	rs11122450	230301811	T	G	0.0167526	0.0012773	2.68e-39	0.3854	GALNT2	0	intronic	1q42.13	4.537	5
8	2	21104631	21413077	rs56296027	21134011	C	T	-0.014136	0.00146292	4.34e-22	0.2364	AC012361.1	72589	intergenic	2p24.1	12.61	5
9	2	27498734	28113911	rs12464368	27691588	A	C	-0.0186259	0.00206109	1.61e-19	0.3569	IFT172	0	intronic	2p23.3	0.956	7
10	2	65276049	65382167	rs74181299	65283972	C	T	-0.0139632	0.00203143	6.26e-12	0.383	CEP68	0	intronic	2p14	13.52	4
11	2	165501849	165602181	rs75297654	165545615	T	C	-0.0138299	0.00184643	6.88e-14	0.1304	COBLL1	0	intronic	2q24.3	2.629	5
12	2	219699999	219859171	rs78058190	219699999	A	G	0.0200156	0.00245812	3.87e-16	0.0735	PRKAG3	3189	intergenic	2q35	2.4	5
13	2	226866226	227199263	rs2458993	227156730	C	T	-0.0250494	0.00203679	9.23e-35	0.3691	AC068138.1	106642	intergenic	2p23.3	1.527	5
14	3	12173015	12450838	rs17036170	12330411	A	G	0.0309768	0.0055468	2.34e-08	0.018	PPARG	0	UTR5	3p25.2	4.953	4
15	3	49734229	50209053	rs7635002	49989155	T	G	-0.0126646	0.00197674	1.49e-10	0.4874	RBM6	0	intronic	3p21.31	0.963	6
16	3	52214610	53138254	rs11928763	52508474	A	G	-0.017942	0.00327192	4.17e-08	0.1014	NISCH	0	intronic	3p21.1	0.506	6
17	3	135798658	136669079	rs61789561	135917627	A	G	-0.0142622	0.0018827	3.58e-14	0.1852	MSL2	1543	intergenic	3q22.3	0.022	5
18	3	156791268	156798775	rs1482853	156798473	A	C	-0.00735683	0.00127583	8.1e-09	0.3842	LINC00880	982	downstream	3q25.31	12.24	5
19	4	45164637	45187622	rs10938398	45186139	A	G	0.00756011	0.001258	1.86e-09	0.4258	RP11-362I1.1	132469	intergenic	4p12	1.094	5
20	4	102702364	103388441	rs35225200	103146888	C	A	0.0246207	0.00236018	1.78e-25	0.0751	SLC39A8	25309	intergenic	4q24	2.395	7
21	4	111607315	111718067	rs2634071	111669220	T	C	0.0137769	0.00162856	2.68e-17	0.1763	RP11-777N19.1	46338	intergenic	4q25	1.622
22	5	53292390	53310139	rs185406435	53301571	G	A	0.0186584	0.00333661	2.24e-08	0.0965	ARL15	0	intronic	5q11.2	1.855	7
23	5	55793789	55883157	rs9687846	55861894	A	G	0.0134377	0.00158858	2.7e-17	0.1879	AC022431.2	0	intronic	5q11.2	4.899	4
24	5	82810884	82815170	rs61749613	82815170	G	A	-0.0176761	0.00299558	3.62e-09	0.0456	VCAN	0	exonic	5q14.3	23.9	7
25	5	157985730	158030813	rs1428444	157996026	G	T	0.0146406	0.00243871	1.93e-09	0.2048	RP11-32D16.1	34579	intergenic	5q33.3	2.292
26	6	34165721	34238004	rs181452300	34225355	T	C	0.0174175	0.00293904	3.1e-09	0.1302	RPL35P2	5732	intergenic	6p21.31	0.906	6
27	6	34548206	35162141	rs13215181	34759881	G	A	0.0153793	0.00211714	3.75e-13	0.3204	UHRF1BP1	0	UTR5	6p21.31	8.611	4
28	6	36618821	36649593	rs4135240	36647680	C	T	-0.00859196	0.00131263	5.93e-11	0.3411	CDKN1A	0	intronic	6p21.2	7.949	2b
29	6	43756169	43764551	rs998584	43757896	C	A	-0.00982346	0.00125158	4.2e-15	0.5201	VEGFA	3671	intergenic	6p21.1	12.4
30	6	109160380	109271201	rs2806350	109253824	T	C	-0.0154468	0.00269096	9.45e-09	0.1606	ARMC2	0	intronic	6q21	1.03	6
31	6	127413222	127532807	rs9491710	127523608	T	C	-0.011863	0.00198435	2.26e-09	0.5252	RSPO3	4697	intergenic	6q22.33	2.527	7
32	6	139828916	139844429	rs17585887	139835498	T	C	0.00754234	0.00125866	2.07e-09	0.4216	RP11-12A2.3	41305	intergenic	6q24.1	2.96	5
33	6	160985035	161088918	rs1800769	161085267	T	C	0.0189446	0.00261782	4.59e-13	0.1731	LPA	0	UTR5	6q26	2.231
34	7	6396647	6488097	rs3828944	6487156	T	C	-0.0113579	0.00174895	8.35e-11	0.2268	DAGLB:KDELR2	0	intronic	7p22.1	4.177
35	7	17811797	17998750	rs6978097	17851527	T	C	-0.0114353	0.00196966	6.41e-09	0.4997	SNX13	0	intronic	7p21.1	1.227	6
36	7	72809618	73060006	rs34899589	73047520	C	T	-0.0291097	0.00223565	9.34e-39	0.2658	MLXIPL	8646	intergenic	7q11.23	2.272	7
37	7	130422934	130468190	rs4731701	130430930	T	C	-0.0138696	0.00146779	3.41e-21	0.484	KLF14	12041	intergenic	7q32.2	0.021	7
38	8	9177732	9240101	rs2126263	9181611	G	A	0.0252246	0.00243652	4.07e-25	0.1008	RP11-115J16.1	0	ncRNA_intronic	8p23.1	1.084
39	8	19493786	19979846	rs144958026	19793612	G	A	0.127266	0.00747593	5.51e-65	0.0192	LPL	0	intronic	8p21.3	3.321	7
40	8	116464988	116645056	rs9643105	116542967	T	C	0.0167381	0.00198237	3.08e-17	0.4425	TRPS1	0	intronic	8q23.3	1.128	7
41	8	126435663	126648243	rs2980885	126474306	G	A	0.0159814	0.00149283	9.6e-27	0.2236	RP11-136O12.2	4874	intergenic	8q24.13	0.314
42	8	144275144	144306970	rs72691637	144306970	A	G	-0.0084788	0.00153152	3.09e-08	0.214	GPIHBP1	7925	intergenic	8q24.3	1.971	5
43	9	15285329	15305378	rs535772	15285670	A	G	0.0182034	0.00300634	1.4e-09	0.1222	TTC39B	0	intronic	9p22.3	3.002
44	9	22065002	22125503	rs1537371	22099568	A	C	0.00767313	0.00124029	6.15e-10	0.4844	CDKN2B-AS1	0	ncRNA_intronic	9p21.3	10.09	7
45	9	28410683	28448545	rs16912921	28413461	A	C	0.0086951	0.00155608	2.3e-08	0.3253	LINGO2	0	intronic	9p21.1	4.705	7
46	9	107548375	107672526	rs12341993	107658910	A	C	0.0137478	0.00193459	1.19e-12	0.1172	ABCA1	0	intronic	9q31.1	4.249	7
47	10	94761925	94845981	rs2297918	94820202	C	T	-0.00944454	0.00148612	2.08e-10	0.4087	RP11-348J12.2	18	upstream:downstream	10q23.33	10.63
48	10	113901194	114050642	rs2803608	113916302	T	C	-0.00895765	0.00138513	1e-10	0.2768	GPAM	0	UTR3	10q25.2	1.272	7
49	10	121415685	121433675	rs17617337	121426884	T	C	-0.00971178	0.00149383	7.97e-11	0.2208	BAG3	0	intronic	10q26.11	0.079	5
50	11	27646247	27736207	rs10767657	27668794	A	C	0.0118703	0.00208958	1.34e-08	0.3359	BDNF-AS	0	ncRNA_intronic	11p14.1	3.494	7
51	11	46447246	49182463	rs79390637	47456867	C	A	-0.0204921	0.0021578	2.17e-21	0.3051	RAPSN	2440	intergenic	11p11.2	0.785	7
52	11	54695707	56226918	rs11229777	55227708	T	C	-0.0118087	0.00213345	3.11e-08	0.1355	OR4A13P	6538	intergenic	11q11	0.35	5
53	11	61542006	61658800	rs174551	61573684	C	T	0.0311626	0.00209844	6.92e-50	0.3304	FADS2:FADS1	0	UTR5	11q12.2	4.657	7
54	11	65473798	65566719	rs557675	65566719	G	T	-0.00703674	0.00124368	1.53e-08	0.4603	OVOL1:RP11-770G2.5	2028:2028	intergenic	11q13.1	2.759
55	11	116494264	117283676	rs11216127	116618024	G	A	-0.0369691	0.00257289	8.13e-47	0.1794	BUD13	861	downstream	11q23.3	0.743	6
56	11	118913993	118958869	rs7925100	118941596	A	G	0.00751633	0.00127906	4.19e-09	0.3804	VPS11	0	intronic	11q23.3	0.125	7
57	12	20392267	20474706	rs75293976	20463449	T	C	-0.0158096	0.00244331	9.76e-11	0.2064	RP11-284H19.1	51216	intergenic	12p12.2	0.192	7
58	12	57645789	57844049	rs7397189	57728776	G	T	-0.0174626	0.00232141	5.38e-14	0.2377	R3HDM2	0	intronic	12q13.3	4.91	6
59	12	111708458	112906415	rs597808	111973358	A	G	0.0103418	0.00124887	1.22e-16	0.4679	ATXN2	0	intronic	12q24.12	0.474
60	12	123162656	123209295	rs28639492	123201726	C	T	-0.0162272	0.00243774	2.8e-11	0.2098	HCAR1	0	intronic	12q24.31	8.114	5
61	12	124383813	124627461	rs12296259	124438360	G	A	-0.022224	0.00208536	1.61e-26	0.3358	CCDC92	0	intronic	12q24.31	0.125	6
62	12	125259562	125414965	rs61941676	125324798	A	C	0.0144119	0.00180599	1.46e-15	0.1373	SCARB1	0	intronic	12q24.31	6.924	6
63	14	105248470	105277209	rs2494747	105258437	G	T	-0.0075991	0.00128442	3.29e-09	0.3831	AKT1	0	intronic	14q32.33	4.721	2b
64	15	42438962	44947434	rs55707100	43820717	T	C	0.0295108	0.00373155	2.61e-15	0.0293	MAP1A	0	exonic	15q15.3	19.98	5
65	15	58670135	58743709	rs10152355	58671178	A	C	0.00894511	0.00125335	9.54e-13	0.4556	ALDH1A2	0	intronic	15q21.3	3.419	5
66	15	63344332	63432133	rs2652844	63391647	T	G	0.0124489	0.00218864	1.29e-08	0.2854	RP11-69G7.1	0	ncRNA_intronic	15q22.2	4.804
67	16	949766	1036860	rs742036	960725	A	G	-0.00749662	0.00129163	6.48e-09	0.3695	LMF1	0	intronic	16p13.3	1.288	5
68	16	14961204	15255751	rs4122352	15174571	A	G	-0.0150862	0.00225957	2.45e-11	0.282	PDXDC1:RRN3	0	intronic	16p13.11	0.065	7
69	16	53797908	53848561	rs56094641	53806453	G	A	0.0111029	0.0012609	1.3e-18	0.4158	FTO	0	intronic	16q12.2	1.247	6
70	16	56380502	56464517	rs9935936	56386320	T	G	-0.00989592	0.00164319	1.72e-09	0.1718	GNAO1:RP11-441F2.5	0	ncRNA_exonic	16q12.2	1.019	5
71	16	56736205	57495026	rs190575415	56959548	T	C	-0.037312	0.00349	1.12e-26	0.0877	HERPUD1	6411	intergenic	16q13	0.642	6
72	16	67378461	68409535	rs113563886	67947158	C	T	-0.0342619	0.0028794	1.2e-32	0.1355	PSKH1	0	intronic	16q22.1	1.575	7
73	16	69551467	69940355	rs1437134	69730426	A	G	-0.00716444	0.00125804	1.23e-08	0.4262	NFAT5	0	UTR3	16q22.1	12.63	6
74	16	81516383	81549708	rs2925979	81534790	T	C	0.00812218	0.00135917	2.29e-09	0.2981	CMIP	0	intronic	16q23.2	5.802
75	17	37389409	38089717	rs8072968	37494147	G	A	0.0149498	0.0022811	5.61e-11	0.2482	FBXL20	0	intronic	17q12	3.685	7
76	17	41004994	42327850	rs76868109	41776943	C	A	0.0340288	0.00354134	7.32e-22	0.0331	CTC-501O10.1	0	ncRNA_intronic	17q21.31	12.5	5
77	17	66823805	66879927	rs112001035	66823805	A	G	0.0321058	0.0042946	7.67e-14	0.0613	RP11-118B18.2	29841	intergenic	17q24.2	0.086	6
78	17	76357378	76406402	rs12453598	76389164	T	C	0.018687	0.00203158	3.64e-20	0.3778	PGS1	0	intronic	17q25.3	5.046	6
79	17	76661269	76833916	rs7218647	76769605	G	A	0.00685006	0.00125005	4.26e-08	0.4447	CYTH1	0	intronic	17q25.3	0.062	5
80	18	20934942	21165409	rs1788761	21133084	G	A	-0.0108592	0.00146073	1.05e-13	0.4879	NPC1	0	intronic	18q11.2	0.145
81	18	47066144	47632322	rs12965367	47134066	C	T	0.016702	0.00197898	3.18e-17	0.4454	LIPG	14793	intergenic	18q21.1	1.966	7
82	18	57728947	57912226	rs7234864	57734857	T	C	0.00923834	0.00140775	5.29e-11	0.2663	RNU6-567P	48893	intergenic	18q21.32	0.042	5
83	19	8410381	8627569	rs117162033	8627569	T	C	-0.0710959	0.00588494	1.33e-33	0.0168	MYO1F	0	intronic	19p13.2	1.779	7
84	19	11311885	11348521	rs3760782	11346550	T	C	0.0267578	0.00347265	1.31e-14	0.0877	DOCK6	0	intronic	19p13.2	9.719	2b
85	19	19329924	19793545	rs58489806	19456917	T	C	-0.0158539	0.00217108	2.83e-13	0.09	MAU2	0	intronic	19p13.11	2.817	4
86	19	45361632	45508847	rs66626994	45428234	A	G	0.017836	0.00167903	2.33e-26	0.1654	APOC1P1	1826	intergenic	19q13.32	5.915	5
87	19	46380325	46417429	rs8102437	46399899	T	C	0.0186884	0.00313065	2.38e-09	0.1132	MYPOP	0	intronic	19q13.32	1.906	6
88	19	54763969	54837635	rs61703366	54793721	A	G	-0.0245866	0.00241227	2.15e-24	0.2137	AC010518.3	4180	intergenic	19q13.42	1.701	5
89	20	32903904	33409350	rs819139	32916055	A	G	-0.0111465	0.00197225	1.59e-08	0.4797	AHCY	16446	intergenic	20q11.22	2.193	6
90	20	43042364	43042364	rs1800961	43042364	T	C	0.0268378	0.00329836	4.06e-16	0.0373	HNF4A	0	exonic	20q13.12	22.3	3a
91	20	44380052	44656140	rs59329875	44547672	C	T	0.0230452	0.00192485	4.95e-33	0.1798	PLTP	6877	intergenic	20q13.12	0.079	2b
92	22	21910280	21985094	rs12169001	21966833	T	C	0.0138038	0.00242606	1.27e-08	0.2081	UBE2L3	0	intronic	22q11.21	2.446	7
93	22	38506688	38614129	rs133010	38570189	G	A	-0.0114034	0.00198387	9.03e-09	0.4396	PLA2G6	0	intronic	22q13.1	0.503	7
Chr: chromosome; Start: start position of the locus; End: end position of the locus; SNV: single nucleotide variation; Pos: position; A1: effect allele; A2: other allele; Beta: effect size estimate;Se: standard error; P: P-value; Freq: effect allele frequency; NearestGene: nearest mapped gene; Distance: distance between SNV and mapped gene; Function: functional consequence of the SNv; Region: cytogenetic region; CADD: combined annotation dependent depletion; RDB: RegulomeDB score.

### Sheet: S8
Supplementary Table 8. Genomic risk loci associated with HFBP in genome-wide significance level (P < 5e-8) indicated by MTAG analysis.
								MTAG results
Locus	Chr	Start	End	SNV	Pos	A1	A2	Beta	Se	P	Freq	NearestGene	Distance	Function	Region	CADD	RDB
1	1	10789634	10799577	rs17035646	10796547	A	G	0.00838507	0.00133626	3.5e-10	0.354	CASZ1	0	intronic	1p36.22	6.408	5
2	1	11827796	11905974	rs17037427	11873416	C	A	-0.0132831	0.00209261	2.19e-10	0.157	CLCN6	0	intronic	1p36.22	1.251	7
3	1	16302982	16362561	rs1763601	16340460	G	T	-0.00732474	0.00129675	1.62e-08	0.4103	HSPB7	62	downstream	1p36.21	5.026	5
4	1	38386727	38461821	rs28605759	38399816	A	G	0.00701828	0.00128483	4.7e-08	0.4585	INPP5B	0	intronic	1p34.3	4.031	7
5	1	109814880	109822166	rs660240	109817838	T	C	-0.00886678	0.00156443	1.45e-08	0.2128	CELSR2	0	UTR3	1p13.3	18.47
6	2	26910556	26932887	rs1275982	26919089	C	T	0.00889577	0.00130202	8.36e-12	0.398	KCNK3	0	intronic	2p23.3	12.3	5
7	2	164940671	165132714	rs1446468	164963486	T	C	-0.00821028	0.00128606	1.72e-10	0.4367	AC092684.1	0	ncRNA_intronic	2q24.3	1.038
8	3	27418924	27552361	rs711737	27543655	C	A	-0.00713738	0.00130879	4.94e-08	0.3865	RNU1-96P	11706	intergenic	3p24.1	3.882
9	3	53558012	53562894	rs3821843	53558012	G	A	-0.00766635	0.00137209	2.31e-08	0.3188	CACNA1D	0	intronic	3p21.1	2.52	5
10	3	168785191	168865555	rs6773653	168851934	A	G	-0.013366	0.00231829	8.14e-09	0.0825	MECOM	0	intronic	3q26.2	13.14	4
11	4	81157703	81207963	rs12509595	81182554	C	T	0.0126332	0.00138699	8.36e-20	0.3052	FGF5	5198	intergenic	4q21.21	0.637	7
12	4	111639984	111718067	rs2634071	111669220	T	C	0.0126178	0.00167369	4.74e-14	0.1763	RP11-777N19.1	46338	intergenic	4q25	1.622
13	5	32689773	32832474	rs7733331	32828846	T	C	-0.00933591	0.00130216	7.52e-13	0.3971	NPR3:AC026703.1	37026:37026	intergenic	5p13.3	0.334	5
14	5	127801058	128014538	rs7732639	127873605	C	T	0.00961011	0.00164928	5.65e-09	0.306	FBN2	0	UTR5	5q23.3	14.35	4
15	5	137003688	137224203	rs41298968	137034169	T	C	-0.00919847	0.00163049	1.69e-08	0.1898	KLHL3	0	intronic	5q31.2	4.287	7
16	5	157802270	157878049	rs12716337	157814228	C	T	-0.00835536	0.00132083	2.52e-10	0.3708	RP11-542A14.1	37364	intergenic	5q33.3	2.281	7
17	6	36629444	36648816	rs733590	36645203	C	T	-0.00750188	0.00133985	2.16e-08	0.3473	CDKN1A	0	upstream	6p21.2	5.488	1f
18	6	79345249	79857900	rs2202659	79514609	T	C	0.00788918	0.00128124	7.39e-10	0.4669	RP11-173D14.3	4822	intergenic	6q14.1	0.581
19	6	127097775	127246737	rs2021707	127108837	T	G	0.011213	0.00152793	2.16e-13	0.444	RPS4XP9	103844	intergenic	6q22.32	0.913	6
20	6	150975312	151008874	rs17080091	150997401	T	C	-0.0137279	0.00249945	3.97e-08	0.0699	PLEKHG1	0	intronic	6q25.1	2.236	7
21	6	160505312	161123451	rs9295128	160751531	T	G	0.0352004	0.00541477	7.99e-11	0.0145	SLC22A3	17768	intergenic	6q25.3	3.431	7
22	7	27220831	27314615	rs10264581	27255417	G	A	-0.018322	0.00261443	2.42e-12	0.0634	HOTTIP	8538	intergenic	7p15.2	7.062	4
23	7	106417963	106437611	rs12536419	106419296	C	A	0.0107987	0.00168036	1.31e-10	0.1741	RP5-884M6.1	0	ncRNA_intronic	7q22.3	4.783	5
24	7	150690176	150690176	rs3918226	150690176	T	C	0.0156025	0.00231296	1.52e-11	0.0836	NOS3	0	intronic	7q36.1	12.89	2b
25	8	10489302	10732050	rs10091386	10696620	A	C	0.00751687	0.0012881	5.36e-09	0.4311	SOX7:SOX7:PINX1	0	intronic	8p23.1	9.791	4
26	8	126477153	126507389	rs2980858	126501177	T	C	0.00774613	0.00138725	2.35e-08	0.3055	RP11-136O12.2	0	ncRNA_intronic	8q24.13	5.151
27	9	22065002	22125503	rs1537371	22099568	A	C	0.0102241	0.00127298	9.62e-16	0.4844	CDKN2B-AS1	0	ncRNA_intronic	9p21.3	10.09	7
28	10	18506911	18750095	rs150446556	18715942	C	T	-0.0107096	0.00144144	1.09e-13	0.268	CACNB2	0	intronic	10p12.31	3.163	6
29	10	104504564	105059896	rs11191511	104769709	C	T	-0.0234501	0.00268652	2.57e-18	0.0874	CNNM2	0	intronic	10q24.32	0.332	6
30	10	121415685	121433675	rs17617337	121426884	T	C	-0.0102112	0.00153471	2.86e-11	0.2208	BAG3	0	intronic	10q26.11	0.079	5
31	11	1874892	1949470	rs569550	1887068	G	T	0.0100304	0.001307	1.66e-14	0.3996	LSP1:AC051649.12	0	ncRNA_intronic	11p15.5	6.848	5
32	11	9750757	10311337	rs360153	9762274	T	C	-0.00792452	0.00129845	1.04e-09	0.4069	SWAP70	0	intronic	11p15.4	0.727
33	11	16255448	16373664	rs16932899	16335367	A	G	0.0109176	0.00189354	8.13e-09	0.2002	SOX6	0	intronic	11p15.2	0.499	7
34	11	65380124	65405600	rs2306363	65405600	T	G	-0.0106927	0.00190969	2.15e-08	0.1973	SIPA1	0	UTR5	11q13.1	19.83	2b
35	11	100509745	100643137	rs604723	100610546	T	C	-0.0106588	0.00142516	7.49e-14	0.276	ARHGAP42	0	intronic	11q22.1	18.11	4
36	12	89941549	90091782	rs7136259	90081188	T	C	-0.00944498	0.0012966	3.23e-13	0.4148	ATP2B1	0	intronic	12q21.33	1.198	1f
37	12	111684253	112985328	rs10774625	111910219	A	G	0.0127857	0.00128337	2.22e-23	0.4709	ATXN2	0	intronic	12q24.12	2.748	5
38	12	115552437	115556307	rs35444	115552437	G	A	-0.00859334	0.0013085	5.12e-11	0.3932	RP11-25E2.1	34478	intergenic	12q24.21	2.516
39	15	80987012	81066058	rs2627316	81042816	G	A	0.00784655	0.00127492	7.53e-10	0.4731	ABHD17C	0	intronic	15q25.1	4.181	6
40	15	91403674	91443059	rs4932373	91429287	C	A	0.00946649	0.00136579	4.17e-12	0.3254	FES	0	intronic	15q26.1	4.454	4
41	16	75304497	75516739	rs4888408	75432824	G	A	-0.00867376	0.00129414	2.05e-11	0.4146	CFDP1	0	intronic	16q23.1	0.503	7
42	17	43101281	43242694	rs4793169	43152877	T	C	0.010803	0.00154478	2.69e-12	0.4086	NMT1	0	intronic	17q21.31	0.996
43	17	44888742	45244074	rs17608766	45013271	C	T	0.0143688	0.00183943	5.65e-15	0.1402	GOSR2:RP11-156P1.2	0	UTR3	17q21.32	19	2b
44	17	56399100	57142657	rs758377	56607124	T	C	0.00959684	0.00159646	1.84e-09	0.198	RP11-112H10.4:SEPT4	0	ncRNA_intronic	17q22	5.425	5
45	17	76661269	76833916	rs9900681	76757767	A	C	0.00752652	0.00128175	4.3e-09	0.4493	CYTH1	0	intronic	17q25.3	2.696	7
46	19	7252756	7264927	rs36047283	7255701	G	A	-0.015633	0.00240403	7.88e-11	0.1183	INSR	0	intronic	19p13.2	0.652	7
47	20	10839402	10985803	rs62185661	10936980	A	G	0.0083442	0.00150415	2.9e-08	0.2353	RP11-103J8.1	0	ncRNA_intronic	20p12.2	3.557	7
48	20	57679434	57784527	rs11908189	57744871	C	T	0.0131551	0.00189562	3.93e-12	0.1301	ZNF831	21203	intergenic	20q13.32	1.939	7
Chr: chromosome; Start: start position of the locus; End: end position of the locus; SNV: single nucleotide variation; Pos: position; A1: effect allele; A2: other allele; Beta: effect size estimate;Se: standard error; P: P-value; Freq: effect allele frequency; NearestGene: nearest mapped gene; Distance: distance between SNV and mapped gene; Function: functional consequence of the SNv; Region: cytogenetic region; CADD: combined annotation dependent depletion; RDB: RegulomeDB score.

### Sheet: S9
Supplementary Table 9. Genomic risk loci associated with HFBG in genome-wide significance level (P < 5e-8) indicated by MTAG analysis.
								MTAG results
Locus	Chr	Start	End	SNV	Pos	A1	A2	Beta	Se	P	Freq	NearestGene	Distance	Function	Region	CADD	RDB
1	1	50885622	51532590	rs183337163	51394758	G	A	-0.0232343	0.00421055	3.43e-08	0.0835	FAF1	0	intronic	1p32.3	10.15	6
2	1	109814880	109822166	rs660240	109817838	T	C	-0.00895445	0.00162296	3.44e-08	0.2128	CELSR2	0	UTR3	1p13.3	18.47
3	1	158438592	158701200	rs11264992	158482859	T	G	0.0266535	0.00297963	3.71e-19	0.1849	OR10R1P	1715	intergenic	1q23.1	1.289	7
4	2	37059462	37254035	rs17496249	37102249	G	A	-0.00808852	0.00133228	1.27e-09	0.4548	STRN	0	intronic	2p22.2	12.57	6
5	2	43451957	43850357	rs116451849	43662911	C	A	-0.0239136	0.00384053	4.77e-10	0.1009	THADA	0	intronic	2p21	1.474	7
6	2	169753415	169814655	rs2947987	169778461	C	T	-0.0237516	0.0023186	1.26e-24	0.4672	ABCB11	986	downstream	2q24.3	0.288
7	3	123052990	123122314	rs4630884	123068743	G	A	-0.0096724	0.0016128	2.01e-09	0.4578	ADCY5	0	intronic	3q21.1	0.331	4
8	3	185488303	185538006	rs71320321	185519107	A	G	0.0177163	0.00249979	1.37e-12	0.3106	IGF2BP2	0	intronic	3q27.2	3.029	6
9	4	6264239	6328507	rs4356981	6316341	T	C	-0.0152389	0.00241366	2.73e-10	0.3619	PPP2R2C	5963	intergenic	4p16.1	6.703	5
10	4	111641186	111718067	rs17042115	111671810	G	A	0.0167643	0.00207841	7.27e-16	0.1149	RP11-777N19.1	43748	intergenic	4q25	7.702	6
11	4	144594291	145089864	rs77512585	144885181	A	G	0.0196409	0.00245148	1.13e-15	0.4217	RP11-673E1.1:RP11-673E1.4	0	ncRNA_intronic	4q31.21	9.843	7
12	6	20674691	20725240	rs12660618	20677310	T	G	0.0213739	0.00307985	3.92e-12	0.1711	CDKAL1	0	intronic	6p22.3	0.972	6
13	6	25488583	26332605	rs7766478	25919908	G	A	-0.0153734	0.00238843	1.22e-10	0.3897	SLC17A2	0	intronic	6p22.2	2.96	7
14	6	26589762	27093821	rs12662423	26825491	C	T	-0.0138505	0.00249032	2.67e-08	0.4289	GUSBP2	13771	intergenic	6p22.2	3.013	6
15	6	27582795	29138949	rs34020953	28656754	T	C	0.0167482	0.00275938	1.28e-09	0.2596	LINC00533	39910	intergenic	6p22.1	2.176	7
16	6	36618821	36649593	rs4135240	36647680	C	T	-0.00853082	0.00139959	1.09e-09	0.3411	CDKN1A	0	intronic	6p21.2	7.949	2b
17	6	135402339	135432552	rs1331309	135406178	G	T	-0.0141576	0.00259131	4.67e-08	0.2748	HBS1L	0	intronic	6q23.3	6.305	3a
18	6	160505312	161123451	rs10455872	161010118	G	A	0.0182763	0.00261845	2.96e-12	0.0686	LPA	0	intronic	6q25.3	0.146	6
19	7	44204426	44266570	rs12056308	44239034	A	G	0.0440666	0.00310946	1.37e-45	0.1643	GCK	1264	intergenic	7p13	9.871	7
20	8	118184783	118220270	rs11558471	118185733	G	A	-0.0082896	0.00141562	4.75e-09	0.3277	SLC30A8	0	UTR3	8q24.11	3.865	7
21	9	21995882	22125503	rs10757277	22124450	G	A	0.0105137	0.00132866	2.51e-15	0.4694	CDKN2B-AS1	3353	intergenic	9p21.3	2.356	3a
22	9	136132908	136184798	rs9411378	136145425	A	C	0.0140265	0.00155042	1.47e-19	0.2398	ABO	0	ncRNA_intronic	9q34.2	1.011	3a
23	9	139235415	139256766	rs28679497	139246594	G	A	-0.0173431	0.00269698	1.27e-10	0.2799	GPSM1	0	intronic	9q34.3	1.202	4
24	10	12245520	12328010	rs11257658	12309268	A	G	0.0168307	0.0028148	2.24e-09	0.2129	RN7SL232P	5341	intergenic	10p14	0.899	6
25	10	71060610	71130760	rs4745982	71089843	G	T	-0.0247275	0.00241866	1.55e-24	0.0816	HK1	0	intronic	10q22.1	4.295	2b
26	10	75404300	75585307	rs6480708	75420114	A	C	-0.0106903	0.0018313	5.3e-09	0.154	SYNPO2L:RP11-464F9.21	0	ncRNA_intronic	10q22.2	0.071	5
27	10	94202905	94495241	rs2901609	94475111	A	G	-0.0162689	0.00239746	1.15e-11	0.3664	Y_RNA	4745	intergenic	10q23.33	1.981	7
28	10	114729482	114818772	rs34872471	114754071	C	T	0.0134845	0.00146102	2.72e-20	0.2885	TCF7L2	0	intronic	10q25.2	0.666	5
29	10	121415685	121433675	rs17617337	121426884	T	C	-0.00895491	0.00159228	1.87e-08	0.2208	BAG3	0	intronic	10q26.11	0.079	5
30	11	2844216	2857297	rs2237895	2857194	C	A	0.00791858	0.00134332	3.75e-09	0.4306	KCNQ1	0	intronic	11p15.4	0.273	5
31	11	92668826	92727089	rs7113417	92671802	T	C	0.0151733	0.00237735	1.74e-10	0.3775	SNRPGP16	969	downstream	11q14.3	0.673	7
32	12	48376213	48780358	rs11168375	48450203	G	T	-0.0183966	0.00251398	2.52e-13	0.3193	SENP1	0	intronic	12q13.11	1.808	6
33	13	113352916	113369975	rs12876143	113366291	C	T	0.0130388	0.00235968	3.28e-08	0.0865	ATP11A	0	intronic	13q34	8.77	3a
34	15	77384002	77833718	rs4886858	77616031	A	G	-0.0146213	0.00264351	3.18e-08	0.257	PEAK1	0	intronic	15q24.3	0.07	7
35	16	53797908	53848561	rs9937521	53799296	T	C	0.0204654	0.00234394	2.52e-18	0.4156	FTO	0	intronic	16q12.2	2.202	6
36	16	88835545	88862568	rs2926772	88851668	T	G	-0.0157997	0.00232702	1.12e-11	0.4515	PIEZO1	48	upstream	16q24.3	15.29	2b
37	17	17698254	18029857	rs12941550	17753828	C	A	0.0131381	0.00236214	2.67e-08	0.3902	TOM1L2	0	intronic	17p11.2	0.274	2b
38	17	80682753	80929407	rs72634342	80716249	A	G	-0.0191351	0.00234919	3.78e-16	0.4124	TBCD	0	intronic	17q25.3	3.817	7
39	19	17252151	17258614	rs11881955	17254508	G	A	0.0141547	0.00236553	2.18e-09	0.3984	MYO9B	0	intronic	19p13.11	1.356	6
40	22	37445668	37470604	rs6000553	37469192	A	G	0.0183538	0.00231244	2.07e-15	0.4584	TMPRSS6	0	intronic	22q12.3	3.229	7
Chr: chromosome; Start: start position of the locus; End: end position of the locus; SNV: single nucleotide variation; Pos: position; A1: effect allele; A2: other allele; Beta: effect size estimate;Se: standard error; P: P-value; Freq: effect allele frequency; NearestGene: nearest mapped gene; Distance: distance between SNV and mapped gene; Function: functional consequence of the SNv; Region: cytogenetic region; CADD: combined annotation dependent depletion; RDB: RegulomeDB score.

### Sheet: S10
Supplementary Table 10. MTAG summary statistics of index SNVs from HFBL risk loci across all the quantitative triats of blood lipids.
SNV	Chr	Pos	A1	A2	Novel locus	Freq	HF_Beta	HF_Se	HF_P	HDL-C_Beta	HDL-C_Se	HDL-C_P	TG_Beta	TG_Se	TG_P	APOA1_Beta	APOA1_Se	APOA1_P
rs797671	1	93700363	A	C	YES	0.3402	-0.0130277	0.00208405	4.07e-10	0.019379	0.00160243	1.14e-33	-0.00939857	0.00153059	8.23e-10	0.0250164	0.00231386	3.04e-27
rs629301	1	109818306	G	T		0.2179	-0.0157492	0.00150852	1.63e-25	0.0329269	0.00174474	1.93e-79	-0.0123687	0.0016578	8.59e-14	0.0492643	0.00256623	3.91e-82
rs2001129	1	172333248	T	G	YES	0.4391	0.00809865	0.00147146	3.72e-08	-0.0103185	0.00146081	1.62e-12	0.0117857	0.00138779	2.02e-17	-0.0102311	0.00215129	1.98e-06
rs78190323	1	219719625	G	A	YES	0.3966	-0.011858	0.00202571	4.81e-09	0.0146581	0.00161969	1.43e-19	-0.0165028	0.00155207	2.1e-26	0.0154179	0.00233419	3.97e-11
rs34397747	1	27092322	C	T	YES	0.0808	0.0290953	0.00361905	9.02e-16	-0.0379467	0.00266599	5.67e-46	0.0280479	0.00254643	3.25e-28	-0.0492463	0.00396352	1.91e-35
rs111564351	1	40002356	C	A	YES	0.2228	0.0247917	0.00238101	2.18e-25	-0.0361172	0.00183842	6.29e-86	0.0196411	0.00176138	7.08e-29	-0.0491226	0.00264562	5.88e-77
rs11122450	1	230301811	T	G	YES	0.3854	0.0167526	0.0012773	2.68e-39	-0.0498019	0.00148271	2.47e-247	0.0425724	0.00140924	1.77e-200	-0.0621759	0.00218886	1.72e-177
rs74181299	2	65283972	C	T	YES	0.383	-0.0139632	0.00203143	6.26e-12	0.0154533	0.0015658	5.66e-23	-0.0182499	0.00149644	3.28e-34	0.0160205	0.00227502	1.9e-12
rs75297654	2	165545615	T	C	YES	0.1304	-0.0138299	0.00184643	6.88e-14	0.0399979	0.00220054	7.94e-74	-0.0412372	0.00209091	1.39e-86	0.0443981	0.00328003	9.6e-42
rs78058190	2	219699999	A	G	YES	0.0735	0.0200156	0.00245812	3.87e-16	-0.0667526	0.00328344	6.97e-92	0.0636242	0.0031168	1.27e-92	-0.0781607	0.00490482	3.59e-57
rs2458993	2	227156730	C	T	YES	0.3691	-0.0250494	0.00203679	9.23e-35	0.0341011	0.00158037	2.89e-103	-0.0310768	0.00151072	5.01e-94	0.0405193	0.00229789	1.37e-69
rs12464368	2	27691588	A	C	YES	0.3569	-0.0186259	0.00206109	1.61e-19	0.0102263	0.00156928	7.19e-11	-0.0503855	0.00149896	1.06e-247	-0.0092054	0.00227785	5.32e-05
rs56296027	2	21134011	C	T	YES	0.2364	-0.014136	0.00146292	4.34e-22	0.0524834	0.00172005	1.76e-204	-0.0578678	0.00163435	1.33e-274	0.0596251	0.00256044	6e-120
rs7635002	3	49989155	T	G	YES	0.4874	-0.0126646	0.00197674	1.49e-10	0.0181722	0.0015295	1.48e-32	-0.00589807	0.00146186	5.47e-05	0.0262449	0.00221413	2.07e-32
rs17036170	3	12330411	A	G	YES	0.018	0.0309768	0.0055468	2.34e-08	-0.0630563	0.00660557	1.35e-21	0.0409368	0.00626772	6.52e-11	-0.0844412	0.0102593	1.86e-16
rs11928763	3	52508474	A	G	YES	0.1014	-0.017942	0.00327192	4.17e-08	0.0310155	0.00329484	4.81e-21	-0.0246386	0.00314247	4.49e-15	0.0369576	0.00456716	5.87e-16
rs1482853	3	156798473	A	C	YES	0.3842	-0.00735683	0.00127583	8.1e-09	0.0193761	0.00148533	6.79e-39	-0.0166705	0.00141175	3.53e-32	0.0230853	0.00218376	4.05e-26
rs61789561	3	135917627	A	G	YES	0.1852	-0.0142622	0.0018827	3.58e-14	0.0267778	0.00185869	4.69e-47	-0.0224525	0.0017654	4.69e-37	0.0337809	0.00268699	3.01e-36
rs2634071	4	111669220	T	C		0.1763	0.0137769	0.00162856	2.68e-17	-0.00527455	0.00190801	0.00570242	0.00370191	0.00181444	0.0413256	-0.00681202	0.00287368	0.0177649
rs10938398	4	45186139	A	G	YES	0.4258	0.00756011	0.001258	1.86e-09	-0.00846057	0.00146114	7.02e-09	0.00611212	0.00138793	1.06e-05	-0.00975621	0.00215151	5.77e-06
rs35225200	4	103146888	C	A	YES	0.0751	0.0246207	0.00236018	1.78e-25	-0.0637214	0.00281419	1.64e-113	0.0338664	0.00266706	6.06e-37	-0.0808319	0.00385796	1.8e-97
rs61749613	5	82815170	G	A	YES	0.0456	-0.0176761	0.00299558	3.62e-09	0.0274413	0.003596	2.33e-14	-0.0260098	0.00341703	2.7e-14	0.0318828	0.00535156	2.56e-09
rs185406435	5	53301571	G	A	YES	0.0965	0.0186584	0.00333661	2.24e-08	-0.0197554	0.00243957	5.59e-16	0.0230955	0.00232779	3.35e-23	-0.0216322	0.00347979	5.08e-10
rs1428444	5	157996026	G	T	YES	0.2048	0.0146406	0.00243871	1.93e-09	-0.019663	0.00187713	1.13e-25	0.0198926	0.00179231	1.27e-28	-0.0221557	0.00267885	1.33e-16
rs9687846	5	55861894	A	G	YES	0.1879	0.0134377	0.00158858	2.7e-17	-0.028286	0.00184604	5.41e-53	0.0349647	0.00175054	9.33e-89	-0.0281642	0.00266131	3.58e-26
rs13215181	6	34759881	G	A	YES	0.3204	0.0153793	0.00211714	3.75e-13	-0.0213704	0.00163703	6e-39	0.0030863	0.00156125	0.0480626	-0.0316162	0.00239692	9.97e-40
rs181452300	6	34225355	T	C	YES	0.1302	0.0174175	0.00293904	3.1e-09	-0.0261658	0.00227552	1.34e-30	0.0120038	0.00216885	3.12e-08	-0.0368836	0.00324676	6.61e-30
rs4135240	6	36647680	C	T		0.3411	-0.00859196	0.00131263	5.93e-11	0.00709192	0.00152738	3.43e-06	-0.00943164	0.00145196	8.26e-11	0.00767403	0.00226555	0.000705908
rs2806350	6	109253824	T	C	YES	0.1606	-0.0154468	0.00269096	9.45e-09	0.0160787	0.00191121	4e-17	-0.0138465	0.00182286	3.05e-14	0.0186548	0.00273324	8.78e-12
rs1800769	6	161085267	T	C		0.1731	0.0189446	0.00261782	4.59e-13	-0.0280731	0.00205375	1.55e-42	0.0172683	0.00196765	1.69e-18	-0.0353849	0.0029655	8.05e-33
rs9491710	6	127523608	T	C	YES	0.5252	-0.011863	0.00198435	2.26e-09	0.0153421	0.00154599	3.28e-23	-0.0164179	0.00147875	1.22e-28	0.0168901	0.00222767	3.4e-14
rs17585887	6	139835498	T	C	YES	0.4216	0.00754234	0.00125866	2.07e-09	-0.0202363	0.00146533	2.22e-43	0.0245075	0.00139232	2.38e-69	-0.0204822	0.0021684	3.53e-21
rs998584	6	43757896	C	A	YES	0.5201	-0.00982346	0.00125158	4.2e-15	0.0293598	0.00147342	2.41e-88	-0.0334378	0.0014021	1.05e-125	0.0313774	0.00215904	7.48e-48
rs3828944	7	6487156	T	C	YES	0.2268	-0.0113579	0.00174895	8.35e-11	0.0231396	0.00170989	1e-41	-0.00112063	0.00162201	0.489635	0.0364043	0.0025062	8.33e-48
rs6978097	7	17851527	T	C	YES	0.4997	-0.0114353	0.00196966	6.41e-09	0.0185049	0.00152648	8.01e-34	-0.0113735	0.00145827	6.22e-15	0.0253988	0.00220834	1.3e-30
rs4731701	7	130430930	T	C	YES	0.484	-0.0138696	0.00146779	3.41e-21	0.0272552	0.00145447	2.38e-78	-0.023774	0.0013808	1.96e-66	0.0321685	0.00214098	5.03e-51
rs34899589	7	73047520	C	T	YES	0.2658	-0.0291097	0.00223565	9.34e-39	0.0255502	0.00169713	3.2e-51	-0.056167	0.00161938	1.36e-263	0.0119858	0.0024383	8.85e-07
rs9643105	8	116542967	T	C	YES	0.4425	0.0167381	0.00198237	3.08e-17	-0.0270257	0.00153535	2.36e-69	0.00916687	0.00146655	4.09e-10	-0.0398909	0.00221732	2.31e-72
rs72691637	8	144306970	A	G	YES	0.214	-0.0084788	0.00153152	3.09e-08	0.0256016	0.00182368	9.07e-45	-0.0139387	0.00173441	9.24e-16	0.0376286	0.00274082	6.81e-43
rs2126263	8	9181611	G	A	YES	0.1008	0.0252246	0.00243652	4.07e-25	-0.0745056	0.00242247	1.01e-207	0.0195747	0.00230325	1.92e-17	-0.109416	0.00355952	1.72e-207
rs144958026	8	19793612	G	A	YES	0.0192	0.127266	0.00747593	5.51e-65	-0.169984	0.00613201	3.93e-169	0.152203	0.00585396	4.96e-149	-0.188528	0.00834678	5.83e-113
rs2980885	8	126474306	G	A	YES	0.2236	0.0159814	0.00149283	9.6e-27	-0.031056	0.00174076	3.43e-71	0.0559966	0.00165849	6.74e-250	-0.0218995	0.00255407	9.96e-18
rs12341993	9	107658910	A	C	YES	0.1172	0.0137478	0.00193459	1.19e-12	-0.0650421	0.00224904	6.72e-184	-0.0042363	0.0021371	0.047449	-0.107198	0.0032975	8.01e-232
rs1537371	9	22099568	A	C		0.4844	0.00767313	0.00124029	6.15e-10	0.00105107	0.00144801	0.467914	-0.00351098	0.00138448	0.011214	0.000391287	0.00213343	0.854479
rs535772	9	15285670	A	G	YES	0.1222	0.0182034	0.00300634	1.4e-09	-0.0344723	0.00248829	1.21e-43	-0.0106724	0.00237674	7.11e-06	-0.0603349	0.00360496	7.09e-63
rs16912921	9	28413461	A	C	YES	0.3253	0.0086951	0.00155608	2.3e-08	-0.0114258	0.00155205	1.82e-13	0.00965554	0.00147426	5.78e-11	-0.0135889	0.00227811	2.45e-09
rs17617337	10	121426884	T	C		0.2208	-0.00971178	0.00149383	7.97e-11	0.00899076	0.00174792	2.69e-07	-0.00454987	0.00166022	0.00613425	0.0117744	0.0025925	5.58e-06
rs2803608	10	113916302	T	C	YES	0.2768	-0.00895765	0.00138513	1e-10	0.0293711	0.00160812	1.6e-74	-0.0175969	0.00153074	1.39e-30	0.0412518	0.00238674	6.23e-67
rs2297918	10	94820202	C	T	YES	0.4087	-0.00944454	0.00148612	2.08e-10	0.017008	0.00147454	8.84e-31	-0.0188003	0.00140145	4.95e-41	0.0182116	0.00217554	5.71e-17
rs11229777	11	55227708	T	C	YES	0.1355	-0.0118087	0.00213345	3.11e-08	0.0275155	0.00215037	1.73e-37	-0.0100161	0.00204153	9.29e-07	0.0396062	0.00319005	2.15e-35
rs7925100	11	118941596	A	G	YES	0.3804	0.00751633	0.00127906	4.19e-09	-0.0150046	0.0014864	5.84e-24	0.00804228	0.00141486	1.31e-08	-0.0208563	0.00218102	1.15e-21
rs557675	11	65566719	G	T	YES	0.4603	-0.00703674	0.00124368	1.53e-08	0.0140329	0.00145413	4.9e-22	-0.0114243	0.00138451	1.56e-16	0.017335	0.00213957	5.4e-16
rs10767657	11	27668794	A	C	YES	0.3359	0.0118703	0.00208958	1.34e-08	-0.0146179	0.00165744	1.15e-18	0.0132605	0.0015865	6.36e-17	-0.0176678	0.00239012	1.45e-13
rs79390637	11	47456867	C	A	YES	0.3051	-0.0204921	0.0021578	2.17e-21	0.0294655	0.00169675	1.5e-67	-0.016135	0.00162661	3.43e-23	0.0404434	0.00245851	8.33e-61
rs11216127	11	116618024	G	A	YES	0.1794	-0.0369691	0.00257289	8.13e-47	0.0388887	0.00204979	2.91e-80	-0.0582397	0.00196693	1.13e-192	0.035314	0.00310465	5.6e-30
rs174551	11	61573684	C	T	YES	0.3304	0.0311626	0.00209844	6.92e-50	-0.0425106	0.00161474	9.5e-153	0.0464233	0.00154577	3.7e-198	-0.0460004	0.0023323	1.36e-86
rs597808	12	111973358	A	G		0.4679	0.0103418	0.00124887	1.22e-16	-0.0181905	0.00145831	1.04e-35	0.00806908	0.00138198	5.26e-09	-0.0244448	0.00214469	4.29e-30
rs61941676	12	125324798	A	C	YES	0.1373	0.0144119	0.00180599	1.46e-15	-0.0493262	0.00215571	7.07e-116	0.013284	0.0020462	8.47e-11	-0.0712029	0.00319605	5.99e-110
rs28639492	12	123201726	C	T	YES	0.2098	-0.0162272	0.00243774	2.8e-11	0.0258452	0.00188991	1.42e-42	-0.0164655	0.00181204	1.02e-19	0.0342621	0.0027313	4.28e-36
rs75293976	12	20463449	T	C	YES	0.2064	-0.0158096	0.00244331	9.76e-11	0.0210058	0.00190256	2.43e-28	-0.0168954	0.00182406	2e-20	0.0254448	0.00274411	1.82e-20
rs7397189	12	57728776	G	T	YES	0.2377	-0.0174626	0.00232141	5.38e-14	0.0263994	0.00177972	8.9e-50	-0.023593	0.00170734	1.97e-43	0.0325367	0.0026059	8.93e-36
rs12296259	12	124438360	G	A	YES	0.3358	-0.022224	0.00208536	1.61e-26	0.0285892	0.00161513	4.13e-70	-0.0227814	0.00154272	2.39e-49	0.0358867	0.00233481	2.59e-53
rs2494747	14	105258437	G	T	YES	0.3831	-0.0075991	0.00128442	3.29e-09	0.0231636	0.00151071	4.61e-53	-0.00524685	0.00143176	0.000247721	0.0363307	0.0022171	2.38e-60
rs10152355	15	58671178	A	C	YES	0.4556	0.00894511	0.00125335	9.54e-13	-0.0443355	0.00149236	5.98e-194	-0.00905754	0.00143553	2.8e-10	-0.0765748	0.00217818	9.59e-271
rs2652844	15	63391647	T	G	YES	0.2854	0.0124489	0.00218864	1.29e-08	-0.0170989	0.00191006	3.49e-19	0.0189637	0.00183358	4.53e-25	-0.0204338	0.00281844	4.17e-13
rs55707100	15	43820717	T	C	YES	0.0293	0.0295108	0.00373155	2.61e-15	-0.0992068	0.00451426	4.85e-107	0.1235	0.00427615	2.06e-183	-0.100916	0.00668742	1.87e-51
rs190575415	16	56959548	T	C	YES	0.0877	-0.037312	0.00349	1.12e-26	0.0608663	0.00274185	3.51e-109	-0.0127365	0.00262009	1.17e-06	0.0881309	0.00384235	2e-116
rs9935936	16	56386320	T	G	YES	0.1718	-0.00989592	0.00164319	1.72e-09	0.0243807	0.00192777	1.16e-36	-0.00941863	0.00183535	2.87e-07	0.0339833	0.0027991	6.42e-34
rs113563886	16	67947158	C	T	YES	0.1355	-0.0342619	0.0028794	1.2e-32	0.0556207	0.00231198	6.94e-128	-0.0173957	0.00220929	3.44e-15	0.0806652	0.00344421	2.64e-121
rs742036	16	960725	A	G	YES	0.3695	-0.00749662	0.00129163	6.48e-09	0.0114861	0.00150303	2.14e-14	-0.0137308	0.00142965	7.67e-22	0.0115005	0.00221006	1.95e-07
rs1437134	16	69730426	A	G	YES	0.4262	-0.00716444	0.00125804	1.23e-08	0.00943825	0.00146576	1.2e-10	-0.0146318	0.00139466	9.47e-26	0.00819206	0.00216904	0.000158851
rs56094641	16	53806453	G	A		0.4158	0.0111029	0.0012609	1.3e-18	-0.0168423	0.00147129	2.43e-30	0.0146909	0.00139997	9.23e-26	-0.0183466	0.00217392	3.19e-17
rs4122352	16	15174571	A	G	YES	0.282	-0.0150862	0.00225957	2.45e-11	0.0167857	0.00169137	3.26e-23	-0.0222691	0.00162085	5.91e-43	0.0164791	0.00243787	1.38e-11
rs2925979	16	81534790	T	C	YES	0.2981	0.00812218	0.00135917	2.29e-09	-0.0316397	0.00157872	2.4e-89	0.0247596	0.00150017	3.4e-61	-0.0389119	0.00232928	1.19e-62
rs8072968	17	37494147	G	A	YES	0.2482	0.0149498	0.0022811	5.61e-11	-0.0214416	0.00170658	3.33e-36	0.00538252	0.0016326	0.000977575	-0.0327101	0.00254057	6.22e-38
rs7218647	17	76769605	G	A	YES	0.4447	0.00685006	0.00125005	4.26e-08	-0.00846635	0.00146276	7.13e-09	0.00756983	0.00139078	5.24e-08	-0.0102086	0.00215312	2.12e-06
rs112001035	17	66823805	A	G	YES	0.0613	0.0321058	0.0042946	7.67e-14	-0.0420982	0.003187	7.75e-40	0.0209016	0.00304423	6.6e-12	-0.0584305	0.00462987	1.63e-36
rs12453598	17	76389164	T	C	YES	0.3778	0.018687	0.00203158	3.64e-20	-0.0272981	0.00157081	1.2e-67	0.0182015	0.00149971	6.75e-34	-0.0355	0.00226353	1.96e-55
rs76868109	17	41776943	C	A	YES	0.0331	0.0340288	0.00354134	7.32e-22	-0.124482	0.00415103	1.39e-197	0.10707	0.0039283	1.41e-163	-0.142007	0.00592237	4.72e-127
rs12965367	18	47134066	C	T	YES	0.4454	0.016702	0.00197898	3.18e-17	-0.0317694	0.00153272	1.96e-95	0.00247409	0.00146269	0.0907472	-0.0521377	0.00222566	2.34e-121
rs7234864	18	57734857	T	C	YES	0.2663	0.00923834	0.00140775	5.29e-11	-0.0156017	0.00163408	1.33e-21	0.0110495	0.00155207	1.09e-12	-0.0215315	0.00241372	4.64e-19
rs1788761	18	21133084	G	A	YES	0.4879	-0.0108592	0.00146073	1.05e-13	0.0131511	0.0014465	9.76e-20	-0.0134676	0.00137329	1.05e-22	0.0152857	0.00213302	7.71e-13
rs8102437	19	46399899	T	C	YES	0.1132	0.0186884	0.00313065	2.38e-09	-0.0261091	0.00245425	1.98e-26	0.00713038	0.00234445	0.00235489	-0.0387379	0.00341668	8.52e-30
rs3760782	19	11346550	T	C	YES	0.0877	0.0267578	0.00347265	1.31e-14	-0.0442221	0.00279199	1.68e-56	0.00814578	0.00267542	0.00232933	-0.0713012	0.00419802	1.07e-64
rs61703366	19	54793721	A	G	YES	0.2137	-0.0245866	0.00241227	2.15e-24	0.0425744	0.00188528	6.43e-113	-0.0139923	0.0018087	1.03e-14	0.0582265	0.00268762	4.41e-104
rs66626994	19	45428234	A	G	YES	0.1654	0.017836	0.00167903	2.33e-26	-0.0690993	0.0020036	1.23e-260	0.0485555	0.00190343	1.55e-143	-0.0926504	0.00292872	1.22e-219
rs117162033	19	8627569	T	C	YES	0.0168	-0.0710959	0.00588494	1.33e-33	0.153977	0.00661424	7.12e-120	-0.173061	0.00627467	1.88e-167	0.157728	0.00962983	2.7e-60
rs58489806	19	19456917	T	C	YES	0.09	-0.0158539	0.00217108	2.83e-13	0.0164835	0.00254724	9.73e-11	-0.0795019	0.00241926	7.67e-237	-0.00973723	0.00378384	0.0100713
rs1800961	20	43042364	T	C	YES	0.0373	0.0268378	0.00329836	4.06e-16	-0.114949	0.00400917	8.66e-181	0.0190235	0.0038113	6e-07	-0.185899	0.00615607	2.54e-200
rs819139	20	32916055	A	G	YES	0.4797	-0.0111465	0.00197225	1.59e-08	0.013545	0.00152888	8.04e-19	-0.008299	0.0014613	1.35e-08	0.0174843	0.00221049	2.58e-15
rs59329875	20	44547672	C	T	YES	0.1798	0.0230452	0.00192485	4.95e-33	-0.0402465	0.00187086	1.2e-102	0.0459861	0.00177625	8.75e-148	-0.0270369	0.00275847	1.11e-22
rs12169001	22	21966833	T	C	YES	0.2081	0.0138038	0.00242606	1.27e-08	-0.0263037	0.00188767	3.91e-44	-0.00628019	0.00180673	0.000508968	-0.0448921	0.0028061	1.32e-57
rs133010	22	38570189	G	A	YES	0.4396	-0.0114034	0.00198387	9.03e-09	0.0161074	0.00153308	8.05e-26	-0.0155566	0.00146447	2.34e-26	0.0192417	0.00221665	3.94e-18
SNV: single nucleotide variation; Chr: chromosome; Pos: position; A1: effect allele; A2: Other allele; Freq: effect allele frequency;Beta: effect size estimate;Se: standard error; P: p-value; HDL-C: high-density lipoprotein cholesterol; APOA1: apolipoprotein A1; TG: triglyceride

### Sheet: S11
Supplementary Table 11. MTAG summary statistics of index SNVs from HFBP risk loci across all the quantitative triats of blood pressure.
SNV	Chr	Pos	A1	A2	Novel locus	Freq	HF_Beta	HF_Se	HF_P	SBP_Beta	SBP_Se	SBP_P	DBP_Beta	DBP_Se	DBP_P	PP_Beta	PP_Se	PP_P
rs10091386	8	10696620	A	C	YES	0.4311	0.00751687	0.0012881	5.36e-09	0.0187087	0.00169271	2.13e-28	0.0160456	0.00169757	3.32e-21	0.0145076	0.00167449	4.56e-18
rs10264581	7	27255417	G	A	YES	0.0634	-0.018322	0.00261443	2.42e-12	-0.0495445	0.00347143	3.27e-46	-0.045438	0.00348399	7.06e-39	-0.0359577	0.00344086	1.46e-25
rs10774625	12	111910219	A	G		0.4709	0.0127857	0.00128337	2.22e-23	0.0326593	0.00168821	2.22e-83	0.0463974	0.00169656	1.15e-164	0.00910498	0.00166669	4.68e-08
rs11191511	10	104769709	C	T	YES	0.0874	-0.0234501	0.00268652	2.57e-18	-0.0566163	0.00306719	4.44e-76	-0.0468422	0.00307942	2.97e-52	-0.0454984	0.003035	8.38e-51
rs11908189	20	57744871	C	T	YES	0.1301	0.0131551	0.00189562	3.93e-12	0.0400148	0.00257808	2.49e-54	0.0469362	0.00259004	2.15e-73	0.0199367	0.00254882	5.2e-15
rs12509595	4	81182554	C	T	YES	0.3052	0.0126332	0.00138699	8.36e-20	0.0459737	0.00185078	3.3e-136	0.0466355	0.00185551	2.14e-139	0.0293112	0.00183102	1.12e-57
rs12536419	7	106419296	C	A	YES	0.1741	0.0107987	0.00168036	1.31e-10	0.0364341	0.00230659	3.33e-56	0.00169497	0.0023139	0.463853	0.0544958	0.00228387	7.76e-126
rs12716337	5	157814228	C	T	YES	0.3708	-0.00835536	0.00132083	2.52e-10	-0.025628	0.00174118	4.88e-49	-0.0233333	0.00174616	1e-40	-0.0186862	0.00172236	2.01e-27
rs1275982	2	26919089	C	T	YES	0.398	0.00889577	0.00130202	8.36e-12	0.0299122	0.00172593	2.74e-67	0.0280142	0.00173046	6.04e-59	0.0211343	0.00170772	3.54e-35
rs1446468	2	164963486	T	C	YES	0.4367	-0.00821028	0.00128606	1.72e-10	-0.0273676	0.00169076	6.27e-59	-0.0242046	0.0016952	2.99e-46	-0.0205766	0.0016722	8.5e-35
rs150446556	10	18715942	C	T	YES	0.268	-0.0107096	0.00144144	1.09e-13	-0.0320748	0.00186375	2.24e-66	-0.030893	0.00186832	2.05e-61	-0.021868	0.00184291	1.78e-32
rs1537371	9	22099568	A	C		0.4844	0.0102241	0.00127298	9.62e-16	0.0062213	0.00167708	0.000207594	-0.00305663	0.0016855	0.069758	0.0121945	0.00165566	1.77e-13
rs16932899	11	16335367	A	G	YES	0.2002	0.0109176	0.00189354	8.13e-09	0.0283376	0.00209044	7.32e-42	0.0288839	0.00209417	2.83e-43	0.0179095	0.00206695	4.53e-18
rs17035646	1	10796547	A	G	YES	0.354	0.00838507	0.00133626	3.5e-10	0.0274654	0.00178476	1.94e-53	0.0246754	0.00178966	3.02e-43	0.0203244	0.00176595	1.19e-30
rs17037427	1	11873416	C	A	YES	0.157	-0.0132831	0.00209261	2.19e-10	-0.0493834	0.0022944	9.4e-103	-0.0492169	0.00229743	8.22e-102	-0.0321625	0.00226674	1.07e-45
rs17080091	6	150997401	T	C	YES	0.0699	-0.0137279	0.00249945	3.97e-08	-0.0437718	0.00330566	5.05e-40	-0.0457453	0.00331228	2.19e-43	-0.0266502	0.00326753	3.46e-16
rs17608766	17	45013271	C	T	YES	0.1402	0.0143688	0.00183943	5.65e-15	0.0373126	0.00239816	1.39e-54	0.0170943	0.00240804	1.26e-12	0.0421372	0.00236895	8.87e-71
rs17617337	10	121426884	T	C		0.2208	-0.0102112	0.00153471	2.86e-11	-0.0118162	0.00205084	8.33e-09	-0.0198773	0.00205491	3.92e-22	-0.0004912	0.00202924	0.808733
rs1763601	1	16340460	G	T	YES	0.4103	-0.00732474	0.00129675	1.62e-08	-0.0122285	0.00171072	8.8e-13	-0.0128036	0.00171534	8.38e-14	-0.00741174	0.00169206	1.19e-05
rs2021707	6	127108837	T	G	YES	0.444	0.011213	0.00152793	2.16e-13	0.0283649	0.00169706	1.03e-62	0.0283125	0.00170101	3.31e-62	0.0184914	0.00167831	3.13e-28
rs2202659	6	79514609	T	C	YES	0.4669	0.00788918	0.00128124	7.39e-10	0.0131875	0.00168458	4.94e-15	0.0156905	0.00168906	1.55e-20	0.00632624	0.00166622	0.000146604
rs2306363	11	65405600	T	G	YES	0.1973	-0.0106927	0.00190969	2.15e-08	-0.0238531	0.00208703	2.99e-30	-0.0249086	0.00209076	1e-32	-0.0145392	0.00206358	1.85e-12
rs2627316	15	81042816	G	A	YES	0.4731	0.00784655	0.00127492	7.53e-10	0.0186342	0.00169003	2.86e-28	0.0148931	0.00169838	1.8e-18	0.0154259	0.00166855	2.35e-20
rs2634071	4	111669220	T	C		0.1763	0.0126178	0.00167369	4.74e-14	-0.00154217	0.00224412	0.491952	0.00198606	0.00225616	0.378705	-0.00417737	0.0022209	0.0599804
rs28605759	1	38399816	A	G	YES	0.4585	0.00701828	0.00128483	4.7e-08	0.0124367	0.00169124	1.93e-13	-0.002899	0.00169566	0.0873289	0.0216475	0.00167294	2.68e-38
rs2980858	8	126501177	T	C	YES	0.3055	0.00774613	0.00138725	2.35e-08	0.00981163	0.00182826	8.02e-08	0.00868902	0.00183311	2.14e-06	0.00734128	0.00180807	4.9e-05
rs35444	12	115552437	G	A	YES	0.3932	-0.00859334	0.0013085	5.12e-11	-0.0244183	0.00173183	3.81e-45	-0.025262	0.0017407	1.01e-47	-0.0151462	0.00170975	8.09e-19
rs360153	11	9762274	T	C	YES	0.4069	-0.00792452	0.00129845	1.04e-09	-0.0193963	0.0017063	6.07e-30	-0.0209181	0.0017105	2.17e-34	-0.0112499	0.00168751	2.62e-11
rs36047283	19	7255701	G	A	YES	0.1183	-0.015633	0.00240403	7.88e-11	-0.0427306	0.00259308	5.22e-61	-0.0406163	0.00259948	4.93e-55	-0.0295919	0.00255776	5.89e-31
rs3821843	3	53558012	G	A	YES	0.3188	-0.00766635	0.00137209	2.31e-08	-0.0182055	0.00180708	7.16e-24	-0.0158589	0.00181142	2.04e-18	-0.0139033	0.00178729	7.31e-15
rs3918226	7	150690176	T	C	YES	0.0836	0.0156025	0.00231296	1.52e-11	0.0365642	0.00309554	3.39e-32	0.0555173	0.00310015	1.02e-71	0.00689953	0.00306371	0.0243214
rs41298968	5	137034169	T	C		0.1898	-0.00919847	0.00163049	1.69e-08	-0.00641727	0.00215022	0.00284075	-0.00392297	0.0021559	0.0688134	-0.00634454	0.0021273	0.00285964
rs4793169	17	43152877	T	C	YES	0.4086	0.010803	0.00154478	2.69e-12	0.0191826	0.00170882	3.05e-29	0.015849	0.00171675	2.66e-20	0.0154084	0.00168702	6.63e-20
rs4888408	16	75432824	G	A	YES	0.4146	-0.00867376	0.00129414	2.05e-11	-0.020294	0.0017033	9.94e-33	-0.0123402	0.0017125	5.76e-13	-0.0202309	0.00168149	2.43e-33
rs4932373	15	91429287	C	A	YES	0.3254	0.00946649	0.00136579	4.17e-12	0.0350127	0.00181473	6.08e-83	0.0342566	0.00182383	1.04e-78	0.0234777	0.00179125	3.01e-39
rs569550	11	1887068	G	T	YES	0.3996	0.0100304	0.001307	1.66e-14	0.0312071	0.00174322	1.14e-71	0.0255403	0.0017483	2.48e-48	0.0253363	0.00172463	7.37e-49
rs604723	11	100610546	T	C	YES	0.276	-0.0106588	0.00142516	7.49e-14	-0.0358975	0.0018839	5.99e-81	-0.0364725	0.00188956	5.16e-83	-0.0228347	0.00186364	1.62e-34
rs62185661	20	10936980	A	G	YES	0.2353	0.0083442	0.00150415	2.9e-08	0.0222581	0.00198717	4.04e-29	0.024743	0.00199653	2.85e-35	0.0122919	0.00196267	3.78e-10
rs660240	1	109817838	T	C		0.2128	-0.00886678	0.00156443	1.45e-08	-0.00205499	0.00205658	0.317687	0.00119907	0.00205986	0.56049	-0.00419308	0.00203534	0.0393854
rs6773653	3	168851934	A	G	YES	0.0825	-0.013366	0.00231829	8.14e-09	-0.0323848	0.00311857	2.92e-25	-0.0316707	0.00313598	5.57e-24	-0.0218094	0.00308643	1.59e-12
rs711737	3	27543655	C	A	YES	0.3865	-0.00713738	0.00130879	4.94e-08	-0.0226234	0.00172046	1.71e-39	-0.0154212	0.00172498	3.89e-19	-0.021079	0.00170175	3.09e-35
rs7136259	12	90081188	T	C	YES	0.4148	-0.00944498	0.0012966	3.23e-13	-0.0302253	0.00170302	1.79e-70	-0.0275241	0.00171125	3.29e-58	-0.0220285	0.00168097	3.1e-39
rs733590	6	36645203	C	T		0.3473	-0.00750188	0.00133985	2.16e-08	-0.00378447	0.00176306	0.0318298	0.00514792	0.00176939	0.00362094	-0.0103316	0.00174376	3.13e-09
rs758377	17	56607124	T	C	YES	0.198	0.00959684	0.00159646	1.84e-09	0.0126005	0.00205195	8.21e-10	0.0110008	0.00206296	9.68e-08	0.00957711	0.00202644	2.29e-06
rs7732639	5	127873605	C	T	YES	0.306	0.00961011	0.00164928	5.65e-09	0.0190233	0.00182176	1.59e-25	0.0184746	0.00182486	4.33e-24	0.0128334	0.00180131	1.04e-12
rs7733331	5	32828846	T	C	YES	0.3971	-0.00933591	0.00130216	7.52e-13	-0.0350117	0.00172024	4.38e-92	-0.0291221	0.00172495	6.02e-64	-0.0279862	0.00170134	8.45e-61
rs9295128	6	160751531	T	G		0.0145	0.0352004	0.00541477	7.99e-11	0.0270195	0.00693882	9.86e-05	0.0237775	0.00691199	0.000581637	0.0201055	0.00684244	0.00329963
rs9900681	17	76757767	A	C	YES	0.4493	0.00752652	0.00128175	4.3e-09	0.0121762	0.00168636	5.18e-13	0.00991126	0.00169491	4.99e-09	0.00988459	0.00166476	2.89e-09
SNV: single nucleotide variation; Chr: chromosome; Pos: position; A1: effect allele; A2: Other allele; Freq: effect allele frequency;Beta: effect size estimate;Se: standard error; P: p-value; SBP: systolic blood pressure; DBP: diastolic blood pressure; PP: Pulse pressure.

### Sheet: S12
Supplementary Table 12. MTAG summary statistics of index SNVs from HFBG risk loci across all the quantitative triats of blood glucose.
SNV	Chr	Pos	A1	A2	Novel locus	Freq	Beta	Se	P	FG_Beta	FG_Se	FG_P	HbA1c_Beta	HbA1c_Se	HbA1c_P
rs10455872	6	161010118	G	A		0.0686	0.0182763	0.00261845	2.96e-12	0.0117153	0.00385226	0.00235666	0.0163589	0.00459915	0.00037521
rs10757277	9	22124450	G	A		0.4694	0.0105137	0.00132866	2.51e-15	0.00961076	0.00210196	4.82e-06	0.00777905	0.0025086	0.00192895
rs11168375	12	48450203	G	T	YES	0.3193	-0.0183966	0.00251398	2.52e-13	-0.0189717	0.00217622	2.84e-18	-0.0346433	0.00258993	8.34e-41
rs11257658	10	12309268	A	G	YES	0.2129	0.0168307	0.0028148	2.24e-09	0.0262919	0.00262369	1.23e-23	0.0320393	0.00312192	1.04e-24
rs11264992	1	158482859	T	G	YES	0.1849	0.0266535	0.00297963	3.71e-19	0.0257686	0.00250603	8.44e-25	0.0542084	0.00298154	7.26e-74
rs11558471	8	118185733	G	A	YES	0.3277	-0.0082896	0.00141562	4.75e-09	-0.0325014	0.00225404	3.92e-47	-0.0406634	0.00269036	1.3e-51
rs116451849	2	43662911	C	A	YES	0.1009	-0.0239136	0.00384053	4.77e-10	-0.0328162	0.00339706	4.45e-22	-0.0435883	0.00404618	4.63e-27
rs11881955	19	17254508	G	A	YES	0.3984	0.0141547	0.00236553	2.18e-09	0.0152408	0.00216767	2.05e-12	0.035337	0.00257951	1.03e-42
rs12056308	7	44239034	A	G	YES	0.1643	0.0440666	0.00310946	1.37e-45	0.0574235	0.00276191	5.2e-96	0.0662681	0.00328482	1.66e-90
rs12660618	6	20677310	T	G	YES	0.1711	0.0213739	0.00307985	3.92e-12	0.0317676	0.00294034	3.29e-27	0.0428437	0.00349756	1.69e-34
rs12662423	6	26825491	C	T	YES	0.4289	-0.0138505	0.00249032	2.67e-08	-0.012761	0.00212199	1.81e-09	-0.021734	0.00252489	7.44e-18
rs12876143	13	113366291	C	T	YES	0.0865	0.0130388	0.00235968	3.28e-08	0.0266836	0.00369173	4.9e-13	0.0577135	0.00440883	3.74e-39
rs12941550	17	17753828	C	A	YES	0.3902	0.0131381	0.00236214	2.67e-08	0.0117008	0.00222808	1.51e-07	0.0232923	0.00265144	1.57e-18
rs1331309	6	135406178	G	T	YES	0.2748	-0.0141576	0.00259131	4.67e-08	-0.00894702	0.00240672	0.00020119	-0.0296346	0.00286281	4.12e-25
rs17042115	4	111671810	G	A		0.1149	0.0167643	0.00207841	7.27e-16	0.00170208	0.00350741	0.627477	0.00241546	0.00418306	0.563644
rs17496249	2	37102249	G	A	YES	0.4548	-0.00808852	0.00133228	1.27e-09	-0.0100125	0.00211337	2.16e-06	-0.0162042	0.00252223	1.32e-10
rs17617337	10	121426884	T	C		0.2208	-0.00895491	0.00159228	1.87e-08	-0.00271152	0.0025509	0.287798	-0.0054493	0.00304728	0.0737359
rs183337163	1	51394758	G	A	YES	0.0835	-0.0232343	0.00421055	3.43e-08	-0.0244053	0.00371965	5.34e-11	-0.0338151	0.00442475	2.13e-14
rs2237895	11	2857194	C	A	YES	0.4306	0.00791858	0.00134332	3.75e-09	0.0220355	0.00213193	4.85e-25	0.026764	0.0025439	6.93e-26
rs28679497	9	139246594	G	A	YES	0.2799	-0.0173431	0.00269698	1.27e-10	-0.0204112	0.00244444	6.82e-17	-0.0258535	0.00290882	6.22e-19
rs2901609	10	94475111	A	G	YES	0.3664	-0.0162689	0.00239746	1.15e-11	-0.0219644	0.00217831	6.55e-24	-0.0287734	0.00259251	1.27e-28
rs2926772	16	88851668	T	G	YES	0.4515	-0.0157997	0.00232702	1.12e-11	-0.0155104	0.00216553	7.93e-13	-0.0314386	0.00257749	3.21e-34
rs2947987	2	169778461	C	T	YES	0.4672	-0.0237516	0.0023186	1.26e-24	-0.0363539	0.00211908	5.72e-66	-0.0344723	0.00252209	1.57e-42
rs34020953	6	28656754	T	C	YES	0.2596	0.0167482	0.00275938	1.28e-09	0.0165826	0.00230959	6.98e-13	0.0262036	0.00274865	1.52e-21
rs34872471	10	114754071	C	T	YES	0.2885	0.0134845	0.00146102	2.72e-20	0.0575752	0.00231213	7.2e-137	0.0705789	0.00275883	2.37e-144
rs4135240	6	36647680	C	T		0.3411	-0.00853082	0.00139959	1.09e-09	-0.00694244	0.0022358	0.00190193	-0.0085367	0.00266849	0.00137868
rs4356981	4	6316341	T	C	YES	0.3619	-0.0152389	0.00241366	2.73e-10	-0.0156421	0.00224965	3.57e-12	-0.0183016	0.00267804	8.26e-12
rs4630884	3	123068743	G	A	YES	0.4578	-0.0096724	0.0016128	2.01e-09	-0.0197228	0.00211162	9.62e-21	-0.0227576	0.00251696	1.54e-19
rs4745982	10	71089843	G	T	YES	0.0816	-0.0247275	0.00241866	1.55e-24	-0.0720264	0.00387786	5.24e-77	-0.165772	0.00462997	9.52e-281
rs4886858	15	77616031	A	G	YES	0.257	-0.0146213	0.00264351	3.18e-08	-0.0152262	0.00247231	7.34e-10	-0.020327	0.00294216	4.88e-12
rs6000553	22	37469192	A	G	YES	0.4584	0.0183538	0.00231244	2.07e-15	0.0166596	0.00211997	3.89e-15	0.0381445	0.00252289	1.21e-51
rs6480708	10	75420114	A	C		0.154	-0.0106903	0.0018313	5.3e-09	-0.00501422	0.00296335	0.0906316	-0.00697607	0.00353666	0.0485527
rs660240	1	109817838	T	C		0.2128	-0.00895445	0.00162296	3.44e-08	0.000387158	0.00255494	0.879555	-0.00147128	0.00304802	0.629309
rs7113417	11	92671802	T	C	YES	0.3775	0.0151733	0.00237735	1.74e-10	0.0120688	0.0021917	3.66e-08	0.0302696	0.00260839	3.9e-31
rs71320321	3	185519107	A	G	YES	0.3106	0.0177163	0.00249979	1.37e-12	0.0203984	0.00227951	3.6e-19	0.0253139	0.00271259	1.04e-20
rs72634342	17	80716249	A	G	YES	0.4124	-0.0191351	0.00234919	3.78e-16	-0.0168937	0.00214101	3.01e-15	-0.0376206	0.00254782	2.44e-49
rs77512585	4	144885181	A	G	YES	0.4217	0.0196409	0.00245148	1.13e-15	0.0172969	0.00220305	4.12e-15	0.0362924	0.00262184	1.41e-43
rs7766478	6	25919908	G	A	YES	0.3897	-0.0153734	0.00238843	1.22e-10	-0.0156814	0.00216807	4.73e-13	-0.0339627	0.00257955	1.37e-39
rs9411378	9	136145425	A	C		0.2398	0.0140265	0.00155042	1.47e-19	0.026266	0.00252605	2.53e-25	0.0366509	0.0030148	5.27e-34
rs9937521	16	53799296	T	C		0.4156	0.0204654	0.00234394	2.52e-18	0.0192947	0.002143	2.18e-19	0.0228117	0.00255033	3.73e-19
SNV: single nucleotide variation; Chr: chromosome; Pos: position; A1: effect allele; A2: Other allele; Freq: effect allele frequency;Beta: effect size estimate;Se: standard error; P: p-value; FG: Fasting glucose; HbA1c: Hemoglobin A1c.

### Sheet: S13
Supplementary Table 13. List of risk loci which was colocalized (PP > 0.7) between HF and the quantitative triats of blood lipids.
Causal SNV	Chr:Pos	Traits	PP	PP%	Gene
rs12721046	19:45421254	HF-Lipids, APOA1	0.9333	0.9999	APOC1
rs61941676	12:125324798	HF-Lipids, APOA1, HDL-C	0.9992	1	SCARB1
rs2494747	14:105258437	HF-Lipids, APOA1, HDL-C	0.999	1	AKT1
rs3184504	12:111884608	HF-Lipids, APOA1, HDL-C	0.9818	0.9942	SH2B3
rs34514836	19:46385438	HF-Lipids, APOA1, HDL-C	0.9259	0.5727	IRF2BP1
rs28451440	15:58698113	HF-Lipids, APOA1, HDL-C	0.9249	1	ALDH1A2
rs6507939	18:47176261	HF-Lipids, APOA1, HDL-C	0.9135	1	SMUG1P1
rs2126263	8:9181611	HF-Lipids, APOA1, HDL-C	0.8858	1	RP11-115J16.1
rs17617337	10:121426884	HF-Lipids, APOA1, HDL-C	0.8698	0.4562	BAG3
rs11229252	11:55129640	HF-Lipids, APOA1, HDL-C	0.7881	1	OR4A15
rs78058190	2:219699999	HF-Lipids, APOA1, HDL-C, TG	1	1	PRKAG3
rs13107325	4:103188709	HF-Lipids, APOA1, HDL-C, TG	1	1	SLC39A8
rs76868109	17:41776943	HF-Lipids, APOA1, HDL-C, TG	1	1	CTC-501O10.1
rs117162033	19:8627569	HF-Lipids, APOA1, HDL-C, TG	1	1	MYO1F
rs998584	6:43757896	HF-Lipids, APOA1, HDL-C, TG	0.9999	1	VEGFA
rs2925979	16:81534790	HF-Lipids, APOA1, HDL-C, TG	0.9996	1	CMIP
rs56296027	2:21134011	HF-Lipids, APOA1, HDL-C, TG	0.9986	1	AC012361.1
rs1800961	20:43042364	HF-Lipids, APOA1, HDL-C, TG	0.9948	1	HNF4A
rs10750766	11:65473798	HF-Lipids, APOA1, HDL-C, TG	0.9929	1	KAT5
rs115912456	5:82815158	HF-Lipids, APOA1, HDL-C, TG	0.9875	0.6879	VCAN
rs75460349	1:27180088	HF-Lipids, APOA1, HDL-C, TG	0.9824	1	ZDHHC18
rs646776	1:109818530	HF-Lipids, APOA1, HDL-C, TG	0.982	0.7616	CELSR2
rs55707100	15:43820717	HF-Lipids, APOA1, HDL-C, TG	0.9807	0.9998	MAP1A
rs2980885	8:126474306	HF-Lipids, APOA1, HDL-C, TG	0.9801	1	RP11-136O12.2
rs4418728	10:94839724	HF-Lipids, APOA1, HDL-C, TG	0.9769	0.5792	CYP26A1
rs28650790	5:55861464	HF-Lipids, APOA1, HDL-C, TG	0.9768	0.9165	AC022431.2
rs2792751	10:113940329	HF-Lipids, APOA1, HDL-C, TG	0.973	0.9234	GPAM
rs10864727	1:230297939	HF-Lipids, APOA1, HDL-C, TG	0.9711	0.6348	GALNT2
rs7817574	8:144302570	HF-Lipids, APOA1, HDL-C, TG	0.9651	0.9868	GPIHBP1
rs10242866	7:17920613	HF-Lipids, APOA1, HDL-C, TG	0.9643	0.842	SNX13
rs686030	9:15304782	HF-Lipids, APOA1, HDL-C, TG	0.9614	1	TTC39B
rs34899589	7:73047520	HF-Lipids, APOA1, HDL-C, TG	0.9548	0.996	MLXIPL
rs17585887	6:139835498	HF-Lipids, APOA1, HDL-C, TG	0.9477	0.3053	RP11-12A2.3
rs9817452	3:156795414	HF-Lipids, APOA1, HDL-C, TG	0.9459	0.5763	LINC00880
rs1623060	18:21143183	HF-Lipids, APOA1, HDL-C, TG	0.9196	0.5753	NPC1
rs7925100	11:118941596	HF-Lipids, APOA1, HDL-C, TG	0.8986	0.5339	VPS11
rs4731702	7:130433384	HF-Lipids, APOA1, HDL-C, TG	0.8885	0.2936	KLF14
rs16912921	9:28413461	HF-Lipids, APOA1, HDL-C, TG	0.8722	0.7757	LINGO2
rs9425299	1:172359100	HF-Lipids, APOA1, HDL-C, TG	0.8483	0.1421	DNM3:PIGC
rs10938398	4:45186139	HF-Lipids, APOA1, HDL-C, TG	0.8244	0.7558	RP11-362I1.1
rs56094641	16:53806453	HF-Lipids, APOA1, HDL-C, TG	0.7285	0.2896	FTO
rs56255430	19:19477877	HF-Lipids, HDL-C, TG	0.9478	0.7195	MAU2
rs6499240	16:69686912	HF-Lipids, HDL-C, TG	0.905	0.3235	NFAT5
rs4135240	6:36647680	HF-Lipids, HDL-C, TG	0.8129	0.8531	CDKN1A
rs742036	16:960725	HF-Lipids, HDL-C, TG	0.8018	0.6031	LMF1
rs13389219	2:165528876	HF-Lipids, HDL-C, TG	0.787	0.9672	COBLL1
Causal SNV: candidate variant causing the colocalization; Chr:Pos: Chromosome:Position; Traits: traits which colocalize; PP: posterior probability; PP %: percentage of PP explained by SNP; Gene: the nearest Gene of the SNV; HDL-C : High-density lipoprotein cholesterol;APOA1: Apolipoprotein A1; TG: triglyceride.

### Sheet: S14
Supplementary Table 14. List of risk loci which was colocalized (PP > 0.7) between HF and the quantitative triats of blood pressure.
Causal SNV	Chr:Pos	Traits	PP	PP%	Gene
rs3918226	7:150690176	HF-Blood pressure, SBP, DBP	1	1	NOS3
rs72842207	10:121433675	HF-Blood pressure, SBP, DBP	0.9843	0.723	BAG3
rs1446468	2:164963486	HF-Blood pressure, SBP, DBP	0.983	1	AC092684.1
rs653178	12:112007756	HF-Blood pressure, SBP, DBP	0.9537	0.5629	ATXN2
rs11960210	5:157817634	HF-Blood pressure, SBP, DBP	0.9509	0.7421	RP11-542A14.1
rs6108787	20:10967214	HF-Blood pressure, SBP, DBP	0.7634	0.8192	RP11-103J8.1
rs36047283	19:7255701	HF-Blood pressure, SBP, DBP, PP	0.9998	1	INSR
rs604723	11:100610546	HF-Blood pressure, SBP, DBP, PP	0.9989	1	ARHGAP42
rs17035646	1:10796547	HF-Blood pressure, SBP, DBP, PP	0.9968	0.9947	CASZ1
rs12509595	4:81182554	HF-Blood pressure, SBP, DBP, PP	0.9965	0.9965	FGF5
rs2306363	11:65405600	HF-Blood pressure, SBP, DBP, PP	0.9963	1	SIPA1
rs569550	11:1887068	HF-Blood pressure, SBP, DBP, PP	0.9953	1	LSP1:AC051649.12
rs4932373	15:91429287	HF-Blood pressure, SBP, DBP, PP	0.9793	0.8962	FES
rs2627316	15:81042816	HF-Blood pressure, SBP, DBP, PP	0.979	0.9958	ABHD17C
rs35444	12:115552437	HF-Blood pressure, SBP, DBP, PP	0.973	0.623	RP11-25E2.1
rs7070847	10:18726054	HF-Blood pressure, SBP, DBP, PP	0.9693	0.9755	CACNB2
rs12656497	5:32831939	HF-Blood pressure, SBP, DBP, PP	0.9641	0.75	NPR3:AC026703.1
rs1275988	2:26914364	HF-Blood pressure, SBP, DBP, PP	0.9631	0.5124	KCNK3
rs17037427	1:11873416	HF-Blood pressure, SBP, DBP, PP	0.9403	0.9934	CLCN6
rs17080093	6:150997440	HF-Blood pressure, SBP, DBP, PP	0.9199	0.2484	PLEKHG1
rs73306876	20:57739829	HF-Blood pressure, SBP, DBP, PP	0.9199	0.6104	ZNF831
rs17608766	17:45013271	HF-Blood pressure, SBP, DBP, PP	0.9082	1	GOSR2:RP11-156P1.2
rs3735533	7:27245893	HF-Blood pressure, SBP, DBP, PP	0.8903	0.7034	HOTTIP
rs4888408	16:75432824	HF-Blood pressure, SBP, DBP, PP	0.8709	0.9931	CFDP1
rs2643826	3:27562988	HF-Blood pressure, SBP, DBP, PP	0.8474	1	AC137675.1
rs6892983	5:127845030	HF-Blood pressure, SBP, DBP, PP	0.8423	0.3689	FBN2
rs3821843	3:53558012	HF-Blood pressure, SBP, DBP, PP	0.839	1	CACNA1D
rs16932899	11:16335367	HF-Blood pressure, SBP, DBP, PP	0.7806	0.5569	SOX6
rs9900681	17:76757767	HF-Blood pressure, SBP, DBP, PP	0.7277	0.2044	CYTH1
rs12536419	7:106419296	HF-Blood pressure, SBP, PP	1	1	RP5-884M6.1
rs12024166	1:38453030	HF-Blood pressure, SBP, PP	0.8963	0.2557	SF3A3
rs6601523	8:10635141	HF-Blood pressure, SBP, PP	0.8373	0.6186	SOX7:SOX7:PINX1
rs1333045	9:22119195	HF-Blood pressure, SBP, PP	0.7643	0.8487	CDKN2B-AS1
rs848309	1:16308447	HF-Blood pressure, DBP	0.9167	0.5472	ZBTB17
rs2395655	6:36645696	HF-Blood pressure, PP	0.897	0.9671	CDKN1A
Causal SNV: candidate variant causing the colocalization; Chr:Pos: Chromosome:Position; Traits: traits which colocalize; PP: posterior probability; PP %: percentage of PP explained by SNP; Gene: the nearest Gene of the SNV; SBP: systolic blood pressure; DBP: diastolic blood pressure; PP: Pulse pressure.

### Sheet: S15
Supplementary Table 15. List of risk loci which was colocalized (PP > 0.7) between HF and the quantitative triats of blood glucose.
Causal SNV	Chr:Pos	Traits	PP	PP%	Gene
rs1331309	6:135406178	HF-Glucose, HbA1c	0.8911	0.5853	HBS1L
rs4745982	10:71089843	HF-Glucose, HbA1c, FG	1	1	HK1
rs2237895	11:2857194	HF-Glucose, HbA1c, FG	0.9984	1	KCNQ1
rs11881955	19:17254508	HF-Glucose, HbA1c, FG	0.995	1	MYO9B
rs34872471	10:114754071	HF-Glucose, HbA1c, FG	0.9904	0.5674	TCF7L2
rs12056308	7:44239034	HF-Glucose, HbA1c, FG	0.9766	1	GCK
rs35859536	8:118191475	HF-Glucose, HbA1c, FG	0.9762	0.3943	SLC30A8
rs12876143	13:113366291	HF-Glucose, HbA1c, FG	0.9572	0.7477	ATP11A
rs2901609	10:94475111	HF-Glucose, HbA1c, FG	0.9374	0.9991	Y_RNA
rs550057	9:136146597	HF-Glucose, HbA1c, FG	0.8911	0.9909	ABO
rs77512585	4:144885181	HF-Glucose, HbA1c, FG	0.8747	1	RP11-673E1.1:RP11-673E1.4
rs17496249	2:37102249	HF-Glucose, HbA1c, FG	0.8251	0.5544	STRN
rs112694524	2:43453721	HF-Glucose, HbA1c, FG	0.7929	0.9474	THADA:ZFP36L2
rs183337163	1:51394758	HF-Glucose, FG	0.7032	0.1476	FAF1
Causal SNV: candidate variant causing the colocalization; Chr:Pos: Chromosome:Position; Traits: traits which colocalize; PP: posterior probability; PP %: percentage of PP explained by SNP; Gene: the nearest Gene of the SNV; FG: Fasting glucose; HbA1c: Hemoglobin A1c.

### Sheet: S16
Supplementary Table 16. All SNVs of HFBL in LD of independent significant SNVs with r2 greater or equal to the defined threshold indicated by MTAG analysis.
Locus	SNV	Chr	Pos	A1	A2	Freq	Beta	Se	P	r2	IndSig SNV	NearestGene	Distance	Function	CADD	RDB	minChrState	commonChrState	posMapFilt	eqtlMapFilt	ciMapFilt
1	rs34728853	1	27000579	A	G	0.07555	0.0125553	0.0021205	3.20154e-09	0.834367	rs34397747	RP5-968P14.2	18043	intergenic	0.862	6	5	15	1	1	1
1	rs113520491	1	27000954	G	A	0.07654	0.0121797	0.00211553	8.5488e-09	0.821435	rs34397747	RP5-968P14.2	17668	intergenic	3.238	6	5	15	1	1	1
1	rs34175245	1	27001711	G	A	0.07654	0.0120645	0.00211258	1.12451e-08	0.821435	rs34397747	RP5-968P14.2	16911	intergenic	9.523	7	5	15	1	1	1
1	rs12753981	1	27001893	A	G	0.07654	0.0125329	0.00211726	3.23172e-09	0.821435	rs34397747	RP5-968P14.2	16729	intergenic	9.692	5	5	15	1	1	1
1	rs12759594	1	27002991	A	G	0.09046	0.0141306	0.00242296	5.47781e-09	0.669599	rs34397747	RP5-968P14.2	15631	intergenic	0.562	7	5	15	1	1	1
1	rs71640337	1	27004388	A	G	0.07654	0.0129517	0.00210033	6.98154e-10	0.821435	rs34397747	RP5-968P14.2	14234	intergenic	5.444	4	1	7	1	1	1
1	rs35989952	1	27005154	C	T	0.07654	0.0123075	0.002113	5.72314e-09	0.821435	rs34397747	RP5-968P14.2	13468	intergenic	7.455	6	5	15	1	1	1
1	rs34217609	1	27008267	C	T	0.07654	0.0124987	0.00211968	3.71268e-09	0.821435	rs34397747	RP5-968P14.2	10355	intergenic	3.352	7	5	15	1	1	1
1	rs71640338	1	27011449	G	A	0.07654	0.0123698	0.00211101	4.63839e-09	0.821435	rs34397747	RP5-968P14.2	7173	intergenic	4.412	4	2	15	1	1	1
1	rs12746810	1	27013133	A	G	0.07654	0.0121203	0.00210681	8.77141e-09	0.821435	rs34397747	RP5-968P14.2	5489	intergenic	5.298	5	2	15	1	1	1
1	rs35917448	1	27017325	T	C	0.07256	0.0124695	0.00214792	6.42176e-09	0.875234	rs34397747	RP5-968P14.2	1297	intergenic	19.54	2c	2	15	1	1	1
1	rs12738345	1	27019744	C	T	0.07356	0.012073	0.0021328	1.50835e-08	0.861253	rs34397747	RP5-968P14.2	0	ncRNA_exonic	22.7	2a	1	1	1	1	1
1	rs35738294	1	27020133	T	C	0.07256	0.0127504	0.00214839	2.94037e-09	0.875234	rs34397747	RP5-968P14.2	0	ncRNA_exonic	12.42	3a	1	2	1	1	1
1	rs71636769	1	27020591	C	T	0.07256	0.0127434	0.00214639	2.90066e-09	0.875234	rs34397747	RP5-968P14.2	0	ncRNA_exonic	1.8	4	1	7	1	1	1
1	rs71636770	1	27021115	T	G	0.07256	0.012765	0.00214639	2.72763e-09	0.875234	rs34397747	RP5-968P14.2	492	upstream	4.047	4	2	7	1	1	1
1	rs12743862	1	27028221	G	A	0.07356	0.0124458	0.00215062	7.16221e-09	0.861253	rs34397747	ARID1A	0	intronic	6.126	3a	1	7	1	1	1
1	rs12744003	1	27028299	G	A	0.07256	0.0128127	0.00214535	2.3393e-09	0.875234	rs34397747	ARID1A	0	intronic	11.02	4	1	7	1	1	1
1	rs77408691	1	27034389	C	A	0.07256	0.0125695	0.00214532	4.65577e-09	0.875234	rs34397747	ARID1A	0	intronic	7.75	5	4	5	1	1	1
1	rs71514277	1	27034428	G	A	0.07256	0.0126705	0.00214904	3.7266e-09	0.875234	rs34397747	ARID1A	0	intronic	13.74	5	2	5	1	1	1
1	rs12737407	1	27036162	A	G	0.07256	0.0124713	0.00214246	5.84821e-09	0.875234	rs34397747	ARID1A	0	intronic	1.76	7	4	5	1	1	1
1	rs12737912	1	27036472	A	G	0.07256	0.0127536	0.00214693	2.84307e-09	0.875234	rs34397747	ARID1A	0	intronic	2.437	7	4	5	1	1	1
1	rs12729444	1	27037154	G	T	0.07256	0.0126757	0.00214372	3.35987e-09	0.875234	rs34397747	ARID1A	0	intronic	2.402	7	4	5	1	1	1
1	rs12726081	1	27037575	G	A	0.07256	0.0124356	0.00214649	6.89503e-09	0.875234	rs34397747	ARID1A	0	intronic	2.294	6	4	5	1	1	1
1	rs12730386	1	27037989	G	A	0.07256	0.0127334	0.00214693	3.01171e-09	0.875234	rs34397747	ARID1A	0	intronic	0.639	6	4	5	1	1	1
1	rs79568175	1	27038216	C	T	0.07256	0.0124518	0.00214589	6.52773e-09	0.875234	rs34397747	ARID1A	0	intronic	1.728	6	4	5	1	1	1
1	rs12726287	1	27039228	T	C	0.07256	0.0125578	0.00214268	4.60638e-09	0.875234	rs34397747	ARID1A	0	intronic	0.947	5	4	5	1	1	1
1	rs12756154	1	27040509	C	T	0.07256	0.0127263	0.00214693	3.07247e-09	0.875234	rs34397747	ARID1A	0	intronic	1.789	3a	4	5	1	1	1
1	rs78533482	1	27042342	C	A	0.07256	0.0185128	0.00270656	7.92185e-12	0.875234	rs34397747	ARID1A	0	intronic	0.609	5	4	5	1	0	1
1	rs80036989	1	27047524	A	G	0.07256	0.0127963	0.00214693	2.51822e-09	0.875234	rs34397747	ARID1A	0	intronic	7.131	4	2	5	1	1	1
1	rs12756074	1	27047893	G	A	0.07256	0.0128194	0.00214693	2.35735e-09	0.875234	rs34397747	ARID1A	0	intronic	1.487	7	4	5	1	1	1
1	rs12756102	1	27047954	G	A	0.07256	0.0126558	0.00215111	4.01967e-09	0.875234	rs34397747	ARID1A	0	intronic	6.966	6	4	5	1	1	1
1	rs35617712	1	27051223	G	A	0.07356	0.0128111	0.00214693	2.41399e-09	0.861253	rs34397747	ARID1A	0	intronic	0.293	4	2	7	1	1	1
1	rs71636773	1	27051319	A	G	0.07256	0.0128095	0.00214695	2.42577e-09	0.875234	rs34397747	ARID1A	0	intronic	5.103	5	2	7	1	1	1
1	rs60401377	1	27052247	A	G	0.07256	0.0125152	0.00214589	5.47106e-09	0.875234	rs34397747	ARID1A	0	intronic	8.088	6	4	7	1	1	1
1	rs35145624	1	27052612	C	T	0.07256	0.0128207	0.00214695	2.3494e-09	0.875234	rs34397747	ARID1A	0	intronic	4.718	4	4	7	1	1	1
1	rs58125411	1	27052710	C	A	0.07356	0.0125995	0.0021404	3.94401e-09	0.861253	rs34397747	ARID1A	0	intronic	1.633	4	4	7	1	1	1
1	rs35256560	1	27054016	G	A	0.07256	0.012829	0.00214693	2.29385e-09	0.875234	rs34397747	ARID1A	0	intronic	8.015	7	4	7	1	1	1
1	rs56932185	1	27056643	A	G	0.07256	0.0128338	0.00214693	2.26229e-09	0.875234	rs34397747	ARID1A	0	intronic	11.3	5	4	4	1	1	1
1	rs41303629	1	27057621	C	A	0.07256	0.0128344	0.00214797	2.29887e-09	0.875234	rs34397747	ARID1A	0	intronic	13.86	5	4	4	1	1	1
1	rs145416147	1	27062543	C	T	0.07356	0.0127104	0.00213355	2.56284e-09	0.862352	rs34397747	ARID1A	0	intronic	0.441	7	4	4	1	1	1
1	rs34216334	1	27063419	T	C	0.07256	0.0125807	0.0021487	4.76944e-09	0.875234	rs34397747	ARID1A	0	intronic	1.988	7	4	4	1	1	1
1	rs35095113	1	27065199	A	G	0.07256	0.0127137	0.00213865	2.76908e-09	0.875234	rs34397747	ARID1A	0	intronic	2.556	6	4	4	1	1	1
1	rs34026879	1	27068238	T	C	0.07256	0.0125544	0.00214589	4.90212e-09	0.875234	rs34397747	ARID1A	0	intronic	3.265	7	4	4	1	1	1
1	rs34693293	1	27068971	G	A	0.07256	0.0129043	0.00214071	1.65946e-09	0.875234	rs34397747	ARID1A	0	intronic	7.738	5	4	4	1	1	1
1	rs35560426	1	27069169	C	T	0.07256	0.0128803	0.00214176	1.81159e-09	0.875234	rs34397747	ARID1A	0	intronic	4.649	7	4	4	1	1	1
1	rs58421016	1	27070529	C	T	0.07256	0.0128511	0.00214797	2.19208e-09	0.875234	rs34397747	ARID1A	0	intronic	9.204	4	2	6	1	1	1
1	rs12752833	1	27073924	T	C	0.07256	0.0127896	0.00214372	2.43038e-09	0.875234	rs34397747	ARID1A	0	intronic	13.84	7	4	4	1	1	1
1	rs115772301	1	27075684	A	G	0.07256	0.0126446	0.00214693	3.87092e-09	0.875234	rs34397747	ARID1A	0	intronic	5.99	7	4	4	1	1	1
1	rs12735646	1	27078366	A	G	0.07256	0.0127319	0.00214372	2.86478e-09	0.875234	rs34397747	ARID1A	0	intronic	12.11	5	4	4	1	1	1
1	rs59715866	1	27079176	T	C	0.07256	0.0128831	0.00214797	2.00029e-09	0.875234	rs34397747	ARID1A	0	intronic	12.35	5	2	4	1	1	1
1	rs12737946	1	27079894	G	A	0.07256	0.0128366	0.00214478	2.16345e-09	0.875234	rs34397747	ARID1A	0	intronic	12.61	4	4	4	1	1	1
1	rs12742115	1	27079931	C	T	0.07256	0.0127817	0.00214476	2.52983e-09	0.875234	rs34397747	ARID1A	0	intronic	18.51	4	4	4	1	1	1
1	rs71636775	1	27082971	C	A	0.07356	0.01279	0.00214697	2.56535e-09	0.861253	rs34397747	ARID1A	0	intronic	3.116	7	4	5	1	1	1
1	rs71636776	1	27083048	A	G	0.07256	0.0125704	0.00215496	5.43545e-09	0.875234	rs34397747	ARID1A	0	intronic	3.465	7	4	5	1	1	1
1	rs36053809	1	27083093	C	A	0.07256	0.0123044	0.0021266	7.21042e-09	0.875234	rs34397747	ARID1A	0	intronic	1.029	6	4	5	1	0	1
1	rs12731749	1	27085562	C	T	0.07256	0.0125845	0.00214476	4.42202e-09	0.875234	rs34397747	ARID1A	0	intronic	1.081	6	4	4	1	1	1
1	rs34885854	1	27086249	T	C	0.07256	0.0128414	0.00214902	2.29443e-09	0.875234	rs34397747	ARID1A	0	intronic	12.71	3a	4	4	1	1	1
1	rs71636777	1	27088268	A	G	0.07256	0.0128334	0.00214797	2.30602e-09	0.875234	rs34397747	ARID1A	0	intronic	4.28	6	4	4	1	1	1
1	rs12747603	1	27091982	C	A	0.07256	0.0126707	0.00215076	3.83309e-09	0.875234	rs34397747	ARID1A	0	intronic	3.562	6	4	4	1	0	1
1	rs34397747	1	27092322	C	T	0.08151	0.0290953	0.00361905	9.02279e-16	1	rs34397747	ARID1A	0	intronic	3.116	5	4	4	1	1	1
1	rs34502618	1	27094156	G	A	0.1372	0.00909815	0.00165558	3.89706e-08	0.981258	rs71636785	ARID1A	0	intronic	7.633	5	4	4	1	1	1
1	rs74825034	1	27095132	G	A	0.07256	0.0128973	0.00214797	1.92052e-09	0.875234	rs34397747	ARID1A	0	intronic	6.057	5	4	4	1	1	1
1	rs34618114	1	27098319	A	G	0.07256	0.012733	0.00214904	3.12385e-09	0.875234	rs34397747	ARID1A	0	intronic	5.165	2b	2	6	1	1	1
1	rs76500846	1	27102828	C	T	0.07256	0.0126446	0.00214797	3.93859e-09	0.875234	rs34397747	ARID1A	0	intronic	2.148	6	4	4	1	1	1
1	rs34951175	1	27105059	T	C	0.07356	0.0129708	0.00213968	1.34408e-09	0.861253	rs34397747	ARID1A	0	intronic	3.319	5	4	4	1	1	1
1	rs12685	1	27108245	C	T	0.07256	0.012614	0.00215479	4.80123e-09	0.875234	rs34397747	ARID1A	0	UTR3	15.43	7	4	4	1	1	1
1	rs71636779	1	27114012	C	T	0.07256	0.0128126	0.00214799	2.44785e-09	0.875234	rs34397747	PIGV	0	UTR5	13.68	4	1	2	1	1	1
1	rs71636780	1	27114447	A	G	0.07256	0.0128881	0.00214901	2.00757e-09	0.875234	rs34397747	PIGV	0	intronic	22.1	2a	1	1	1	1	1
1	rs35615194	1	27118171	C	T	0.07356	0.0130707	0.00215675	1.35808e-09	0.861253	rs34397747	PIGV	0	intronic	6.899	2b	2	5	1	1	1
1	rs115960004	1	27121921	A	C	0.07256	0.013143	0.00215321	1.03508e-09	0.875234	rs34397747	PIGV	0	intronic	0.708	7	4	4	1	1	1
1	rs57189461	1	27124545	G	A	0.07256	0.0130016	0.00215427	1.58703e-09	0.875234	rs34397747	PIGV	0	UTR3	0.644	5	4	5	1	1	1
1	rs35538083	1	27134421	C	T	0.07256	0.0131338	0.00216276	1.25772e-09	0.875234	rs34397747	RN7SL165P	6891	intergenic	1.362	7	5	15	1	1	1
1	rs12748152	1	27138393	T	C	0.07256	0.0126975	0.00215574	3.85958e-09	0.875234	rs34397747	RN7SL165P	2919	intergenic	6.244	4	5	15	1	1	1
1	rs34928032	1	27139229	G	A	0.1342	0.00930848	0.00166379	2.20933e-08	0.990522	rs71636785	RN7SL165P	2083	intergenic	4.804	5	2	15	1	1	1
1	rs71636783	1	27139861	A	G	0.07256	0.0132899	0.00215323	6.741e-10	0.875234	rs34397747	RN7SL165P	1451	intergenic	1.484	6	5	15	1	1	1
1	rs35583548	1	27140149	A	G	0.07356	0.0132899	0.00215427	6.86748e-10	0.861253	rs34397747	RN7SL165P	1163	intergenic	4.225	5	5	15	1	1	1
1	rs35131841	1	27141868	G	A	0.07256	0.0132684	0.00215427	7.31518e-10	0.875234	rs34397747	RN7SL165P	266	downstream	10.47	7	5	15	1	1	1
1	rs60878021	1	27142554	C	T	0.1352	0.00945417	0.00166816	1.44954e-08	1	rs71636785	RN7SL165P	952	downstream	1.587	7	5	15	1	1	1
1	rs34716450	1	27143575	C	T	0.07256	0.012823	0.0021613	2.97469e-09	0.875234	rs34397747	RN7SL165P	1973	intergenic	9.195	6	5	15	1	1	1
1	rs36042864	1	27146944	T	G	0.1352	0.00939717	0.00166379	1.62276e-08	1	rs71636785	RN7SL165P	5342	intergenic	1.798	7	5	15	1	1	1
1	rs12758993	1	27148271	C	T	0.1342	0.00934287	0.00166936	2.18516e-08	0.990522	rs71636785	ZDHHC18	4929	intergenic	0.28	6	5	15	1	1	1
1	rs76133297	1	27154470	A	G	0.1332	0.00922639	0.0016658	3.04672e-08	0.981095	rs71636785	ZDHHC18	0	intronic	6.603	5	1	2	1	1	1
1	rs60314236	1	27155166	T	C	0.1342	0.00921881	0.00166659	3.17421e-08	0.990522	rs71636785	ZDHHC18	0	intronic	4.164	2b	1	7	1	1	1
1	rs12760759	1	27158344	T	C	0.07356	0.013062	0.00214896	1.21473e-09	0.861253	rs34397747	ZDHHC18	0	intronic	6.896	1f	1	4	1	1	1
1	rs34924059	1	27158844	T	G	0.1362	0.00952305	0.00165784	9.23225e-09	0.990779	rs71636785	ZDHHC18	0	intronic	0.252	5	2	4	1	1	1
1	rs71636784	1	27169200	G	T	0.1342	0.00943648	0.00166136	1.34725e-08	0.990522	rs71636785	ZDHHC18	0	intronic	4.303	5	4	4	1	1	0
1	rs71636785	1	27170583	C	T	0.1352	0.0138195	0.00198411	3.2812e-12	1	rs71636785	ZDHHC18	0	intronic	0.218	7	4	5	1	1	0
1	rs6686271	1	27173449	C	T	0.1352	0.00914768	0.00167337	4.58713e-08	1	rs71636785	ZDHHC18	0	intronic	3.636	5	4	5	1	1	0
1	rs111707709	1	27174776	T	C	0.07157	0.013008	0.00215219	1.50283e-09	0.861692	rs34397747	ZDHHC18	0	intronic	0.123	7	4	4	1	1	0
1	rs17162311	1	27174966	G	A	0.07157	0.0130653	0.00214895	1.20307e-09	0.861692	rs34397747	ZDHHC18	0	intronic	0.298	1f	2	4	1	1	0
1	rs17162313	1	27176119	G	A	0.07157	0.0129452	0.0021479	1.67145e-09	0.861692	rs34397747	ZDHHC18	0	intronic	9.439	1f	3	4	1	1	0
1	rs75460349	1	27180088	C	A	0.02485	0.0353114	0.00456096	9.78005e-15	1	rs75460349	ZDHHC18	0	intronic	5.337	4	3	4	1	1	0
1	rs71636788	1	27186485	C	T	0.1332	0.00943017	0.00166336	1.43341e-08	0.981095	rs71636785	ZDHHC18	2391	intergenic	2.961	6	5	5	1	1	0
1	rs34852521	1	27186731	C	T	0.1332	0.00938123	0.00166295	1.68736e-08	0.981095	rs71636785	ZDHHC18	2637	intergenic	0.865	7	5	5	1	1	0
1	rs34889971	1	27188057	A	G	0.07157	0.0129529	0.00216324	2.12787e-09	0.861692	rs34397747	SFN	1575	intergenic	12.48	2b	2	5	1	1	0
1	rs12742388	1	27195672	T	G	0.1332	0.0203953	0.00267914	2.68566e-14	0.981095	rs71636785	SFN	4724	intergenic	0.086	6	5	5	1	1	0
1	rs12742519	1	27195693	A	G	0.1322	0.00923449	0.00166336	2.82915e-08	0.971718	rs71636785	SFN	4745	intergenic	1.103	7	5	5	1	1	0
1	rs12753968	1	27197363	T	C	0.07256	0.0130309	0.00215267	1.41838e-09	0.847713	rs34397747	GPN2:RP1-50O24.6	5260:5260	intergenic	0.675	7	5	5	1	1	0
1	rs113002196	1	27200156	C	T	0.1322	0.00914094	0.0016666	4.13947e-08	0.971718	rs71636785	GPN2:RP1-50O24.6	2467:2467	intergenic	0.855	7	4	5	1	1	0
1	rs34204245	1	27204183	C	T	0.1342	0.00922673	0.0016602	2.73489e-08	0.95297	rs71636785	GPN2:RP1-50O24.6	00:00:00	ncRNA_intronic	4.149	7	4	4	1	1	0
1	rs74465889	1	27209439	G	A	0.1322	0.00920255	0.00166058	2.99444e-08	0.971718	rs71636785	GPN2	0	intronic	5.965	7	4	4	1	1	0
1	rs35866833	1	27212239	C	T	0.1322	0.00915162	0.00166137	3.61933e-08	0.971718	rs71636785	GPN2	0	intronic	4.785	6	4	4	1	1	0
1	rs3929859	1	27213041	C	T	0.1332	0.00915796	0.00165901	3.38744e-08	0.981095	rs71636785	GPN2	0	intronic	4.233	6	4	4	1	1	0
1	rs113312820	1	27213079	G	A	0.1322	0.00918499	0.00166058	3.18049e-08	0.971718	rs71636785	GPN2	0	intronic	2.955	6	4	4	1	1	0
1	rs34353981	1	27213362	C	T	0.07157	0.0131168	0.00216148	1.29138e-09	0.861692	rs34397747	GPN2	0	intronic	5.965	6	4	4	1	1	0
1	rs34801699	1	27214114	G	A	0.1332	0.00912565	0.00165862	3.75595e-08	0.981095	rs71636785	GPN2	0	intronic	0.014	7	4	4	1	1	0
1	rs71636790	1	27214245	G	A	0.1332	0.0092063	0.0016594	2.89016e-08	0.981095	rs71636785	GPN2	0	intronic	2.844	7	4	4	1	1	0
1	rs34460334	1	27215079	C	T	0.07256	0.0126391	0.0021643	5.22663e-09	0.847713	rs34397747	GPN2	0	intronic	8.785	7	3	4	1	1	0
1	rs11555809	1	27216669	A	G	0.07555	0.0133298	0.00216228	7.06234e-10	0.807928	rs34397747	GPN2	0	UTR5	10.5		1	1	1	1	0
1	rs11810321	1	27220521	G	T	0.1332	0.0101208	0.0016966	2.44127e-09	0.802897	rs71636785	GPATCH3	0	intronic	0.717	6	4	4	1	1	0
1	rs12741472	1	27221609	G	A	0.07555	0.0128178	0.00216963	3.46636e-09	0.807928	rs34397747	GPATCH3	0	intronic	6.946	5	4	4	1	1	0
1	rs12749822	1	27221963	C	T	0.1332	0.0107559	0.00169934	2.46015e-10	0.802897	rs71636785	GPATCH3	0	intronic	2.846	7	4	4	1	1	0
1	rs34339345	1	27226089	A	G	0.07455	0.013083	0.00216435	1.49602e-09	0.820845	rs34397747	GPATCH3	0	intronic	9.727	4	1	2	1	1	0
1	rs34946857	1	27229369	A	G	0.07555	0.0132367	0.00216007	8.90525e-10	0.807928	rs34397747	NUDC	0	intronic	0.06	7	5	15	1	1	0
1	rs34026565	1	27229976	C	T	0.07555	0.0133094	0.0021633	7.63473e-10	0.807928	rs34397747	NUDC	0	intronic	6.692	6	5	15	1	1	0
1	rs12739698	1	27230033	A	G	0.07455	0.0131913	0.002159	9.96904e-10	0.820845	rs34397747	NUDC	0	intronic	1.789	7	5	15	1	1	0
1	rs2095637	1	27232845	G	A	0.1332	0.0106643	0.00169934	3.48349e-10	0.802897	rs71636785	NUDC	0	intronic	1.772	7	5	15	1	1	0
1	rs17162330	1	27236212	C	T	0.1332	0.0102122	0.0017009	1.9252e-09	0.802897	rs71636785	NUDC	0	intronic	1.303	1f	5	15	1	1	0
1	rs71636795	1	27241025	G	A	0.1332	0.0106033	0.00169718	4.16869e-10	0.802897	rs71636785	NUDC	0	intronic	6.696	4	2	15	1	1	0
1	rs75305560	1	27242521	G	T	0.1332	0.0106335	0.00169893	3.87542e-10	0.802897	rs71636785	NUDC	0	intronic	0.367	7	5	15	1	1	0
1	rs71636796	1	27243095	C	T	0.1332	0.0106501	0.00169934	3.67609e-10	0.802897	rs71636785	NUDC	0	intronic	15.03	5	5	15	1	1	0
1	rs71636797	1	27243518	G	A	0.1332	0.0106535	0.00169936	3.6314e-10	0.802897	rs71636785	NUDC	0	intronic	2.734	7	5	15	1	1	0
1	rs34409791	1	27245363	G	A	0.1332	0.0106116	0.00169934	4.25118e-10	0.802897	rs71636785	NUDC	0	intronic	3.886	6	5	15	1	1	0
1	rs34244161	1	27245413	T	C	0.07555	0.0132594	0.00216435	8.99731e-10	0.807928	rs34397747	NUDC	0	intronic	2.08	7	5	15	1	1	0
1	rs12756289	1	27245784	T	C	0.07555	0.0130475	0.00216255	1.60534e-09	0.807928	rs34397747	NUDC	0	intronic	6.032	6	5	15	1	1	0
1	rs78581866	1	27247566	C	T	0.07455	0.0131458	0.00216328	1.22611e-09	0.820845	rs34397747	NUDC	0	intronic	2.211	5	1	7	1	1	0
1	rs36109400	1	27247822	A	G	0.1332	0.010238	0.00170951	2.11326e-09	0.802897	rs71636785	NUDC	0	intronic	4.259	4	1	2	1	1	0
1	rs35108146	1	27248440	T	C	0.07555	0.0132119	0.00216435	1.03229e-09	0.807928	rs34397747	NUDC	0	intronic	15.7	4	1	1	1	1	0
1	rs10493037	1	27248645	G	A	0.1332	0.0105238	0.00169643	5.52239e-10	0.802897	rs71636785	NUDC	0	UTR5	6.941		1	1	1	1	0
1	rs17162339	1	27252823	A	C	0.07555	0.0126913	0.00215637	3.96793e-09	0.807928	rs34397747	NUDC	0	intronic	0.966	1f	4	4	1	1	0
1	rs35969145	1	27259392	A	G	0.07555	0.0129969	0.0021626	1.85698e-09	0.807928	rs34397747	NUDC	0	intronic	1.183	5	4	5	1	1	0
1	rs7545442	1	27260783	T	C	0.06859	0.0143138	0.00223047	1.3864e-10	0.715137	rs34397747	NUDC	0	intronic	0.917	6	4	4	1	1	0
1	rs36117054	1	27261439	T	C	0.07654	0.0131578	0.00216328	1.18433e-09	0.795338	rs34397747	NUDC	0	intronic	14.09	7	4	4	1	1	0
1	rs12728150	1	27268737	G	A	0.07654	0.0129353	0.00215265	1.86641e-09	0.795338	rs34397747	NUDC	0	intronic	4.419	6	4	4	1	1	0
1	rs56139710	1	27269788	T	C	0.07654	0.0131738	0.00215582	9.91403e-10	0.795338	rs34397747	NUDC	0	intronic	7.221	6	4	4	1	1	0
1	rs11807824	1	27270338	C	A	0.07654	0.0130076	0.00215319	1.53087e-09	0.795338	rs34397747	NUDC	0	intronic	2.002	6	4	4	1	1	0
1	rs34473788	1	27271519	G	A	0.07654	0.0128763	0.00215582	2.33212e-09	0.795338	rs34397747	NUDC	0	intronic	2.923	7	4	4	1	1	0
1	rs35576939	1	27274095	G	A	0.07555	0.0130179	0.00216114	1.70563e-09	0.807928	rs34397747	NUDC	741	downstream	2.852	6	4	5	1	1	0
1	rs17340509	1	27274700	G	A	0.07555	0.0129403	0.00216963	2.45698e-09	0.807928	rs34397747	NUDC	1346	intergenic	8.277	2b	4	5	1	1	0
1	rs17360994	1	27278573	C	T	0.07555	0.0180753	0.00272806	3.45675e-11	0.807928	rs34397747	C1orf172	0	exonic	21.7	3a	4	15	1	1	0
1	rs17356923	1	27282676	A	G	0.07555	0.0129997	0.00216328	1.86395e-09	0.807928	rs34397747	C1orf172	0	intronic	4.47	5	4	5	1	1	1
1	rs35962879	1	27283456	C	T	0.07654	0.0132113	0.0021569	9.06058e-10	0.795338	rs34397747	C1orf172	0	intronic	1.016	7	4	14	1	1	1
1	rs56942155	1	27284453	C	A	0.07555	0.0192295	0.00271766	1.48635e-12	0.807928	rs34397747	C1orf172	0	intronic	0.257	6	5	14	1	1	1
1	rs79598313	1	27284913	T	C	0.02485	0.0254114	0.00403091	2.89819e-10	1	rs75460349	C1orf172	0	intronic	0.392	7	5	14	1	1	1
1	rs12742376	1	27285195	T	C	0.07555	0.0128825	0.00216799	2.81334e-09	0.807928	rs34397747	C1orf172	0	intronic	3.088	5	5	13	1	1	1
1	rs34514856	1	27287560	T	G	0.07555	0.0132757	0.00216435	8.57968e-10	0.807928	rs34397747	C1orf172	662	upstream	9.538	3a	1	13	1	1	1
1	rs6656815	1	27292462	A	G	0.07555	0.0131011	0.00215156	1.13531e-09	0.807928	rs34397747	C1orf172	5564	intergenic	0.619	6	5	14	1	1	1
1	rs17162387	1	27293356	G	T	0.07654	0.0131045	0.00215478	1.18999e-09	0.795338	rs34397747	C1orf172	6458	intergenic	3.552	3a	2	14	1	1	1
1	rs71636802	1	27295022	C	T	0.07654	0.0130809	0.00215477	1.27372e-09	0.795338	rs34397747	C1orf172	8124	intergenic	0.118	6	5	14	1	1	1
1	rs34976021	1	27298564	A	C	0.07654	0.0129066	0.00215372	2.06386e-09	0.795338	rs34397747	RP11-344H11.4	8091	intergenic	2.264	5	2	14	1	1	1
2	rs72637903	1	39561884	A	G	0.2078	0.0205439	0.00236304	3.50373e-18	1	rs72637903	MACF1	0	intronic	0.083	6	4	15	1	1	1
2	rs34222896	1	39583200	A	C	0.341	-0.0126216	0.00212417	2.81729e-09	1	rs34222896	MACF1	0	intronic	10.62	3a	2	7	1	0	1
2	rs112205225	1	39587388	C	A	0.2008	0.00829235	0.0014944	2.87378e-08	0.805942	rs72637903	MACF1	0	intronic	0.573	7	4	5	1	1	1
2	rs1472662	1	39590409	T	G	0.1988	0.00822753	0.0014973	3.90948e-08	0.816187	rs72637903	MACF1	0	intronic	3.815	5	4	5	1	1	1
2	rs4660443	1	39591779	T	C	0.1998	0.00828023	0.00149216	2.87025e-08	0.800736	rs72637903	MACF1	0	intronic	0.47	6	4	5	1	1	1
2	rs66848709	1	39612557	C	T	0.2008	0.00851015	0.00149344	1.20985e-08	0.795378	rs72637903	MACF1	0	intronic	8.585	6	5	5	1	1	1
2	rs67408364	1	39618556	G	A	0.1958	0.00839691	0.00149655	2.01341e-08	0.745548	rs72637903	MACF1	0	intronic	0.617	5	5	5	1	1	1
2	rs66531516	1	39629062	A	G	0.1938	0.00835354	0.00150534	2.86851e-08	0.756461	rs72637903	MACF1	0	intronic	0.816	7	4	5	1	1	1
2	rs1537817	1	39639653	T	C	0.1938	0.00846684	0.0015019	1.7261e-08	0.756461	rs72637903	MACF1	0	intronic	4.865	5	2	7	1	1	1
2	rs1126313	1	39639744	A	C	0.1938	0.00860071	0.00150537	1.10779e-08	0.756461	rs72637903	MACF1	0	intronic	2.057	5	2	7	1	1	1
2	rs16825887	1	39643382	A	G	0.1938	0.00839342	0.00150239	2.31433e-08	0.756461	rs72637903	MACF1	0	intronic	12.71	5	5	7	1	1	0
2	rs112672438	1	39646787	T	C	0.1938	0.00862567	0.00150512	9.99132e-09	0.756461	rs72637903	MACF1	0	intronic	3.876	7	4	5	1	1	0
2	rs112824904	1	39647620	T	C	0.1948	0.00845258	0.00150389	1.90436e-08	0.750981	rs72637903	MACF1	0	intronic	2.817	7	4	5	1	1	0
2	rs16825939	1	39662508	A	G	0.1938	0.00833407	0.00150066	2.79837e-08	0.756461	rs72637903	MACF1	0	intronic	2.625	4	1	7	1	1	0
2	rs16825942	1	39662618	A	G	0.1938	0.00859569	0.00150463	1.11105e-08	0.756461	rs72637903	MACF1	0	intronic	7.215	4	1	7	1	1	0
2	rs12141885	1	39664858	T	C	0.2903	0.0171296	0.00214441	1.37109e-15	0.887882	rs11205885	MACF1	0	intronic	7.914	7	5	5	1	1	0
2	rs67020650	1	39668015	C	T	0.1938	0.00841116	0.00150612	2.34168e-08	0.756461	rs72637903	MACF1	0	intronic	2.975	7	5	5	1	1	0
2	rs72661927	1	39675322	G	A	0.1938	0.00858998	0.0015039	1.11783e-08	0.756461	rs72637903	MACF1	0	intronic	2.772	6	4	5	1	1	0
2	rs4660543	1	39678990	G	A	0.1938	0.00849375	0.00150066	1.51368e-08	0.756461	rs72637903	MACF1	0	intronic	5.46	7	5	5	1	1	0
2	rs4660546	1	39679402	C	T	0.1938	0.00860192	0.00150339	1.05469e-08	0.756461	rs72637903	MACF1	0	intronic	6.807	2b	2	7	1	1	0
2	rs72637905	1	39683298	T	C	0.1938	0.00857506	0.00150463	1.20424e-08	0.756461	rs72637903	MACF1	0	intronic	1.421	4	1	5	1	1	0
2	rs112139327	1	39686210	C	A	0.1938	0.00854904	0.00150364	1.30368e-08	0.756461	rs72637903	MACF1	0	intronic	2.739	6	4	5	1	1	0
2	rs2036463	1	39688075	A	G	0.1938	0.00855066	0.00150388	1.30262e-08	0.756461	rs72637903	MACF1	0	intronic	2.589	7	4	5	1	1	0
2	rs2036464	1	39688242	G	A	0.1938	0.00843357	0.00150116	1.93121e-08	0.756461	rs72637903	MACF1	0	intronic	9.169	7	4	5	1	1	0
2	rs905381	1	39688552	G	T	0.1938	0.00841801	0.00150116	2.05049e-08	0.756461	rs72637903	MACF1	0	intronic	13.49	6	2	5	1	1	0
2	rs111701080	1	39694518	T	G	0.1938	0.00856227	0.0015024	1.20468e-08	0.756461	rs72637903	MACF1	0	intronic	0.65	7	4	5	1	1	0
2	rs6692918	1	39700582	T	C	0.2823	0.0161225	0.00209114	1.25924e-14	0.98611	rs11205885	MACF1	0	intronic	2.361	7	4	5	1	0	0
2	rs72637906	1	39708302	A	G	0.1938	0.00862191	0.00150364	9.8067e-09	0.756461	rs72637903	MACF1	0	intronic	11.07	7	4	5	1	1	0
2	rs67886352	1	39708703	A	G	0.1938	0.00860141	0.00150339	1.05684e-08	0.756461	rs72637903	MACF1	0	intronic	0.418	7	4	5	1	1	0
2	rs60323161	1	39710459	C	T	0.1938	0.00880057	0.00150658	5.17605e-09	0.756461	rs72637903	MACF1	0	intronic	0.396	7	4	5	1	1	0
2	rs66727439	1	39711930	T	C	0.1938	0.00858251	0.00150365	1.14465e-08	0.756461	rs72637903	MACF1	0	intronic	14.77	5	4	5	1	1	0
2	rs111254532	1	39713648	C	T	0.1938	0.00859021	0.00150365	1.11074e-08	0.756461	rs72637903	MACF1	0	intronic	1.989	6	4	5	1	1	0
2	rs16826000	1	39713860	T	G	0.1938	0.0126535	0.00177541	1.0249e-12	0.756461	rs72637903	MACF1	0	intronic	1.882	7	4	5	1	1	0
2	rs16826009	1	39716902	G	A	0.1938	0.00862653	0.00150339	9.57647e-09	0.756461	rs72637903	MACF1:RP11-420K8.1	00:00:00	ncRNA_intronic	10.9	7	4	5	1	1	0
2	rs4660208	1	39722214	G	A	0.1948	0.00838833	0.00149943	2.21465e-08	0.761553	rs72637903	MACF1:RP11-420K8.1	00:00:00	ncRNA_intronic	5.352	5	4	4	1	1	1
2	rs3818806	1	39748271	A	G	0.1948	0.00836555	0.00149919	2.40434e-08	0.750981	rs72637903	MACF1	0	UTR3	4.314		4	4	1	1	1
2	rs41270799	1	39748662	A	G	0.1938	0.00852981	0.00150192	1.35267e-08	0.756461	rs72637903	MACF1	0	UTR3	2.01	2b	4	4	1	1	1
2	rs1984143	1	39756317	A	G	0.2833	0.00880964	0.00159448	3.29329e-08	0.990842	rs11205885	MACF1	0	intronic	0.859		4	5	1	0	1
2	rs16826038	1	39758634	A	G	0.1938	0.00843158	0.00149942	1.87435e-08	0.756461	rs72637903	MACF1	0	intronic	3.143	6	4	4	1	1	1
2	rs111797516	1	39762203	G	A	0.1938	0.00859224	0.00149921	9.97306e-09	0.756461	rs72637903	MACF1	0	intronic	13.59	7	4	4	1	1	1
2	rs61782157	1	39762889	T	C	0.1948	0.00862669	0.00150117	9.10231e-09	0.750981	rs72637903	MACF1	0	intronic	0.723	7	4	4	1	1	1
2	rs41270803	1	39766041	G	A	0.1938	0.00857059	0.00150166	1.14697e-08	0.756461	rs72637903	MACF1	0	intronic	10.09	7	4	4	1	1	1
2	rs61783376	1	39769000	C	T	0.1938	0.00852857	0.00150166	1.35133e-08	0.756461	rs72637903	MACF1	0	intronic	2.257	6	4	4	1	1	1
2	rs4660636	1	39770227	C	T	0.1938	0.00847866	0.00150362	1.7121e-08	0.756461	rs72637903	MACF1:HSPE1P8	00:00:00	ncRNA_intronic	3.066	6	4	5	1	0	1
2	rs4660637	1	39770278	T	C	0.1938	0.00854734	0.00150166	1.25602e-08	0.756461	rs72637903	MACF1:HSPE1P8	00:00:00	ncRNA_intronic	2.864	7	4	5	1	1	1
2	rs11205885	1	39772305	T	C	0.2813	0.0174056	0.00216228	8.30264e-16	1	rs11205885	MACF1	0	intronic	0.539	6	4	5	1	0	1
2	rs61783378	1	39777159	A	G	0.1948	0.00860732	0.00150142	9.8789e-09	0.750981	rs72637903	MACF1	0	intronic	2.73	7	4	4	1	1	1
2	rs16826069	1	39797055	G	A	0.1978	0.00836664	0.00149061	1.98947e-08	0.734824	rs72637903	MACF1	0	exonic	7.303	3a	4	4	1	1	1
2	rs41270807	1	39801815	C	A	0.1948	0.00876135	0.00150757	6.18911e-09	0.750981	rs72637903	MACF1	0	exonic	6.848	5	4	4	1	1	1
2	rs16826087	1	39812518	T	C	0.1948	0.00850923	0.00150092	1.43341e-08	0.750981	rs72637903	MACF1	0	intronic	2.782	7	4	4	1	1	1
2	rs3754346	1	39814960	T	C	0.1938	0.00854597	0.00149967	1.20815e-08	0.756461	rs72637903	MACF1	0	intronic	6.507	7	4	4	1	1	1
2	rs41270811	1	39815344	A	G	0.1948	0.00868795	0.00150215	7.30795e-09	0.750981	rs72637903	MACF1	0	intronic	2.603	5	4	4	1	1	1
2	rs17264671	1	39818052	C	A	0.1938	0.00870026	0.0015019	6.92083e-09	0.756461	rs72637903	MACF1	0	intronic	4.708	7	4	4	1	1	1
2	rs4660690	1	39819503	A	G	0.1938	0.0128085	0.00177071	4.7056e-13	0.756461	rs72637903	MACF1	0	intronic	0.33	5	4	4	1	1	1
2	rs61779275	1	39820310	T	C	0.1938	0.008815	0.00150093	4.27956e-09	0.756461	rs72637903	MACF1	0	intronic	0.34	3a	4	4	1	1	1
2	rs61779276	1	39825438	T	C	0.1948	0.00867509	0.00150239	7.73272e-09	0.750981	rs72637903	MACF1	0	intronic	0.109	7	4	4	1	1	1
2	rs72661961	1	39831768	G	A	0.1948	0.00868044	0.00150215	7.5286e-09	0.750981	rs72637903	MACF1	0	intronic	2.249	7	4	5	1	1	1
2	rs61779277	1	39833535	A	G	0.1948	0.00880015	0.00150437	4.92408e-09	0.750981	rs72637903	MACF1	0	intronic	3.248	5	4	4	1	1	1
2	rs61779278	1	39834617	G	A	0.1948	0.00866637	0.00150141	7.82629e-09	0.750981	rs72637903	MACF1	0	intronic	7.229	6	4	4	1	1	1
2	rs2296172	1	39835817	G	A	0.1948	0.00870548	0.00150367	7.05929e-09	0.750981	rs72637903	MACF1	0	exonic	16.16	7	3	4	1	1	1
2	rs61779279	1	39837102	T	C	0.1938	0.00872032	0.00150215	6.42748e-09	0.756461	rs72637903	MACF1	0	intronic	0.137	4	4	4	1	1	1
2	rs61779283	1	39840768	T	C	0.1938	0.00868071	0.00150363	7.77919e-09	0.756461	rs72637903	MACF1	0	intronic	0.064	7	4	5	1	1	0
2	rs72661965	1	39846590	C	A	0.1938	0.00864542	0.00150217	8.6492e-09	0.756461	rs72637903	MACF1	0	intronic	2.349	6	4	4	1	1	0
2	rs61779284	1	39855177	A	G	0.1948	0.00862274	0.00150215	9.45207e-09	0.750981	rs72637903	MACF1	0	intronic	0.47	6	4	4	1	1	0
2	rs3768299	1	39857192	A	G	0.1958	0.00864352	0.00150241	8.76196e-09	0.745548	rs72637903	MACF1	0	intronic	4.177	4	2	5	1	1	0
2	rs4660732	1	39863215	T	C	0.1948	0.0086637	0.00150215	8.04349e-09	0.750981	rs72637903	MACF1	0	intronic	2.015	7	5	7	1	1	0
2	rs61779285	1	39867055	T	C	0.1948	0.00865451	0.00150239	8.38769e-09	0.750981	rs72637903	MACF1	0	intronic	1.27	5	4	5	1	1	0
2	rs3768301	1	39870793	T	C	0.1948	0.00859392	0.00150388	1.10022e-08	0.750981	rs72637903	MACF1	0	intronic	14.68	4	5	5	1	1	0
2	rs113214136	1	39874539	T	G	0.1948	0.00861162	0.00150313	1.00958e-08	0.750981	rs72637903	MACF1	0	intronic	6.002	2b	1	1	1	1	0
2	rs3768302	1	39880319	G	T	0.1958	0.00844365	0.00150115	1.85731e-08	0.745548	rs72637903	MACF1:KIAA0754	00:00:00	UTR3	12.06	5	1	5	1	1	1
2	rs61779300	1	39885763	A	G	0.1958	0.00858088	0.00150412	1.16412e-08	0.745548	rs72637903	MACF1	0	intronic	5.372	5	4	5	1	1	1
2	rs2018212	1	39905588	C	T	0.1948	0.00849452	0.00149919	1.46113e-08	0.750981	rs72637903	MACF1	0	intronic	5.803	6	4	4	1	1	1
2	rs4660751	1	39905873	T	C	0.1948	0.00851976	0.00150385	1.46762e-08	0.750981	rs72637903	MACF1	0	intronic	2.137	7	4	4	1	1	1
2	rs2296173	1	39913351	G	A	0.1958	0.00856165	0.00150416	1.2557e-08	0.745548	rs72637903	MACF1	0	intronic	0.716	6	4	4	1	1	1
2	rs3118014	1	39914090	A	G	0.1948	0.0085102	0.00150216	1.46773e-08	0.750981	rs72637903	MACF1	0	intronic	0.06	6	4	4	1	1	1
2	rs1985076	1	39915209	C	T	0.1948	0.00850576	0.00150067	1.4451e-08	0.750981	rs72637903	MACF1	0	intronic	4.008	7	4	4	1	1	1
2	rs61779306	1	39922426	A	G	0.1958	0.00859261	0.00150315	1.08797e-08	0.745548	rs72637903	MACF1	0	intronic	5.015	5	4	4	1	1	0
2	rs41270821	1	39923732	C	T	0.1958	0.00849002	0.00150388	1.64796e-08	0.745548	rs72637903	MACF1	0	intronic	15.14	5	4	4	1	1	0
2	rs2296175	1	39924398	A	G	0.1948	0.00856355	0.00150413	1.24567e-08	0.750981	rs72637903	MACF1	0	intronic	9.209	6	4	4	1	1	0
2	rs61779308	1	39938257	T	C	0.1948	0.0085957	0.0015044	1.10534e-08	0.750981	rs72637903	MACF1	0	intronic	2.47	6	4	4	1	1	0
2	rs61779309	1	39940499	C	T	0.1958	0.00877881	0.0015044	5.3657e-09	0.745548	rs72637903	MACF1	0	intronic	1.9	5	4	4	1	1	0
2	rs1775654	1	39950080	T	C	0.2644	0.00782699	0.0013997	2.24594e-08	0.680705	rs111564351	MACF1	0	intronic	10.81	5	4	4	1	1	0
2	rs61779330	1	39967223	A	G	0.2356	0.00998364	0.00145869	7.68865e-12	0.897989	rs111564351	BMP8A	0	intronic	9.091	5	5	15	1	1	1
2	rs72662001	1	39967280	C	T	0.2356	0.0100078	0.00145869	6.84711e-12	0.897989	rs111564351	BMP8A	0	intronic	10.9	5	5	15	1	1	1
2	rs72663503	1	39969059	T	C	0.2356	0.010042	0.00145827	5.7292e-12	0.897989	rs111564351	BMP8A	0	intronic	12.28	5	5	15	1	1	1
2	rs61779331	1	39970928	A	C	0.2356	0.0100169	0.00145848	6.50955e-12	0.897989	rs111564351	BMP8A	0	intronic	2.069	5	5	15	1	1	1
2	rs755249	1	39995074	T	C	0.2386	0.0100322	0.00145597	5.56319e-12	0.938723	rs111564351	RP11-69E11.4	0	ncRNA_intronic	0.015		4	4	1	1	1
2	rs12035330	1	40001060	G	A	0.2674	0.00839001	0.00141502	3.04317e-09	0.81021	rs111564351	RP11-69E11.4:PPIEL	00:00:00	ncRNA_intronic	9.481	6	4	5	1	1	0
2	rs111564351	1	40002356	C	A	0.2276	0.0247917	0.00238101	2.18009e-25	1	rs111564351	RP11-69E11.4:PPIEL	00:00:00	ncRNA_intronic	2.631	6	4	5	1	0	0
2	rs72663520	1	40003410	T	C	0.2296	0.0100648	0.00146463	6.33411e-12	0.976954	rs111564351	RP11-69E11.4:PPIEL	00:00:00	ncRNA_intronic	10.71	5	4	5	1	1	0
2	rs72663521	1	40005903	A	G	0.1958	0.00870769	0.00157096	2.9748e-08	0.811179	rs111564351	RP11-69E11.4:PPIEL	00:00:00	ncRNA_intronic	0.407	6	2	5	1	1	0
2	rs61779359	1	40010235	C	T	0.2306	0.0101014	0.00146355	5.12891e-12	0.982574	rs111564351	RP11-69E11.4:PPIEL	00:00:00	ncRNA_intronic	4.124	4	4	5	1	1	0
2	rs41270829	1	40011690	T	G	0.1958	0.00872501	0.00157065	2.7754e-08	0.811179	rs111564351	RP11-69E11.4:PPIEL	00:00:00	ncRNA_exonic	0.281	5	4	4	1	1	0
2	rs61781362	1	40012230	T	C	0.2306	0.0100868	0.00146355	5.49981e-12	0.982574	rs111564351	PPIEL	0	ncRNA_intronic	4.19	7	4	4	1	1	0
2	rs61781363	1	40012433	T	C	0.2306	0.0101062	0.00146355	5.01003e-12	0.982574	rs111564351	PPIEL	0	ncRNA_intronic	2.752	7	4	4	1	1	0
2	rs4660808	1	40018509	T	C	0.2306	0.00999403	0.00146066	7.80133e-12	0.982574	rs111564351	PPIEL	0	ncRNA_intronic	1.733		4	5	1	1	0
2	rs61781364	1	40019591	G	A	0.2316	0.0101109	0.00146355	4.89793e-12	0.976805	rs111564351	PPIEL	0	ncRNA_intronic	1.643	7	4	5	1	1	0
2	rs76207570	1	40022482	T	C	0.2316	0.0140489	0.00171809	2.90982e-16	0.976805	rs111564351	PPIEL	0	ncRNA_intronic	0.102	6	4	5	1	1	0
2	rs58302493	1	40033905	A	G	0.1531	0.00946804	0.00170324	2.71559e-08	0.601356	rs111564351	PABPC4:RP11-69E11.8	00:00:00	ncRNA_intronic	1.149	7	4	4	1	1	0
2	rs3768321	1	40035928	T	G	0.1879	0.0108353	0.00155362	3.07608e-12	0.73908	rs111564351	PABPC4:RP11-69E11.8	00:00:00	ncRNA_intronic	20.9	7	4	4	1	1	0
2	rs2068663	1	40038571	T	C	0.2316	0.0100893	0.00146357	5.43769e-12	0.976805	rs111564351	PABPC4:RP11-69E11.8	00:00:00	ncRNA_intronic	12.33		1	4	1	1	0
2	rs12064914	1	40043772	A	G	0.2296	0.0103995	0.00147405	1.72518e-12	0.964656	rs111564351	PABPC4	1309	intergenic	0.376	5	5	15	1	1	1
2	rs61781370	1	40045300	C	A	0.2296	0.0103757	0.00147139	1.76781e-12	0.964656	rs111564351	PABPC4	2837	intergenic	1.363	7	5	15	1	1	1
2	rs12740105	1	40045468	G	A	0.3519	0.014645	0.00208949	2.40201e-12	1	rs12740105	PABPC4	3005	intergenic	1.236	6	5	15	1	1	1
2	rs111768751	1	40046093	A	G	0.2296	0.0103508	0.0014725	2.0739e-12	0.964656	rs111564351	PABPC4	3630	intergenic	10.16	7	5	15	1	1	1
2	rs11206374	1	40048009	A	G	0.2286	0.0104133	0.00147339	1.57672e-12	0.958482	rs111564351	PABPC4	5546	intergenic	0.801	6	5	15	1	1	1
2	rs61781373	1	40053093	C	A	0.1938	0.00889509	0.00159095	2.25708e-08	0.789271	rs111564351	PABPC4	10630	intergenic	1.368	7	5	15	1	1	1
2	rs113825410	1	40057543	G	A	0.2286	0.0103173	0.00147641	2.78591e-12	0.958764	rs111564351	PABPC4	15080	intergenic	0.884	6	13	15	1	1	1
2	rs76841360	1	40060025	A	G	0.2296	0.0103572	0.00147402	2.11738e-12	0.953368	rs111564351	PABPC4	17562	intergenic	4.05	7	5	15	1	1	1
2	rs4660303	1	40060473	A	G	0.2296	0.0102971	0.0014747	2.89886e-12	0.952987	rs111564351	PABPC4	18010	intergenic	7.135	7	5	15	1	1	1
2	rs12037222	1	40064961	A	G	0.2286	0.0100142	0.0014729	1.05352e-11	0.958764	rs111564351	PABPC4	22498	intergenic	0.223	2b	2	14	1	1	1
2	rs74504886	1	40065616	A	G	0.2217	0.00957867	0.00149722	1.57805e-10	0.941241	rs111564351	PABPC4	23153	intergenic	1.549	7	5	14	1	1	1
2	rs61781377	1	40075458	T	C	0.1928	0.00875799	0.00158895	3.55174e-08	0.794999	rs111564351	HEYL	14366	intergenic	8.106	2a	1	15	1	1	1
2	rs61781390	1	40075894	A	G	0.2207	0.00967419	0.00149461	9.62593e-11	0.93555	rs111564351	HEYL	13930	intergenic	4.063	4	1	15	1	1	1
2	rs61781391	1	40077537	A	G	0.2207	0.00958785	0.00149559	1.44798e-10	0.93555	rs111564351	HEYL	12287	intergenic	0.445	7	4	14	1	1	1
2	rs4660877	1	40079246	T	C	0.2515	0.00795722	0.0014449	3.64735e-08	0.78554	rs111564351	HEYL	10578	intergenic	2.472	4	5	14	1	1	1
2	rs61781392	1	40083641	A	C	0.2207	0.00959888	0.0014939	1.31532e-10	0.93555	rs111564351	HEYL	6183	intergenic	0.414	5	5	14	1	1	0
2	rs61232586	1	40086357	T	G	0.2207	0.00961497	0.00149582	1.29376e-10	0.93555	rs111564351	HEYL	3467	intergenic	0.347	5	4	14	1	1	0
2	rs61781393	1	40087764	A	G	0.2207	0.0133756	0.00175613	2.60684e-14	0.93555	rs111564351	HEYL	2060	intergenic	2.209	6	5	14	1	1	0
2	rs17343290	1	40088043	A	G	0.1928	0.00878656	0.00158993	3.26876e-08	0.794999	rs111564351	HEYL	1781	intergenic	5.088	7	5	14	1	1	0
3	rs797671	1	93700363	A	C	0.3469	-0.0130278	0.00208405	4.0739e-10	1	rs797671	CCDC18	0	intronic	1.544	7	4	5	1	1	1
3	rs1088318	1	93733057	T	C	0.3648	-0.0123648	0.00204683	1.53228e-09	0.903619	rs797671	CCDC18:RP4-717I23.3	00:00:00	ncRNA_intronic	8.228	6	5	5	1	1	0
3	rs35910103	1	93839030	G	A	0.169	-0.0155987	0.00261567	2.46803e-09	0.899356	rs6686095	DR1	3974	intergenic	3.405	6	4	5	1	1	1
3	rs79191723	1	93868864	A	G	0.173	-0.0148714	0.00250614	2.95634e-09	1	rs6686095	Y_RNA	17489	intergenic	0.748	6	9	15	1	1	1
3	rs6682600	1	93872114	A	G	0.173	-0.0142316	0.00241734	3.92612e-09	1	rs6686095	Y_RNA	20739	intergenic	0.114	6	9	15	1	1	1
3	rs7536906	1	93872795	A	G	0.173	-0.0142541	0.00241776	3.73355e-09	1	rs6686095	Y_RNA	21420	intergenic	0.104	6	9	15	1	1	1
3	rs6686095	1	93883993	T	G	0.173	-0.0148096	0.00248283	2.44894e-09	1	rs6686095	FNBP1L	29694	intergenic	2.233	7	5	15	1	1	1
4	rs12746961	1	109800321	T	C	0.07654	-0.0148676	0.00212609	2.69178e-12	0.942681	rs55882046	CELSR2	0	intronic	9.213	4	2	5	1	1	0
4	rs12731760	1	109800349	A	G	0.07654	-0.0151993	0.00212381	8.26803e-13	0.942681	rs55882046	CELSR2	0	intronic	7.498	2b	2	5	1	1	0
4	rs72703203	1	109810200	A	G	0.03579	-0.0170725	0.00309644	3.51619e-08	1	rs72703203	CELSR2	0	exonic	19.51	5	4	15	1	1	0
4	rs72703204	1	109810201	A	G	0.03579	-0.0180044	0.0031203	7.92283e-09	1	rs72703203	CELSR2	0	exonic	15.74	5	4	15	1	1	0
4	rs17035665	1	109813719	T	C	0.1829	-0.0097583	0.00156939	5.03842e-10	1	rs17035665	CELSR2	0	intronic	5.359	5	4	15	1	0	0
4	rs4970834	1	109814880	T	C	0.1859	-0.014368	0.00159374	1.96321e-19	1	rs4970834	CELSR2	0	intronic	10.31	5	4	15	1	1	0
4	rs611917	1	109815252	G	A	0.3131	-0.00797692	0.00133198	2.11433e-09	0.890006	rs3902354	CELSR2	0	intronic	10.57		3	15	1	1	0
4	rs7528419	1	109817192	G	A	0.2127	-0.0154301	0.00150808	1.43129e-24	0.994499	rs629301	CELSR2	0	UTR3	1.183	3a	1	7	1	1	0
4	rs12740374	1	109817590	T	G	0.2127	-0.0155183	0.00151121	9.74297e-25	0.994499	rs629301	CELSR2	0	UTR3	4.72	2b	1	7	1	1	0
4	rs660240	1	109817838	C	T	0.1988	-0.0157901	0.00152154	3.13201e-25	0.908631	rs629301	CELSR2	0	UTR3	18.47		1	7	1	1	0
4	rs629301	1	109818306	T	G	0.2137	-0.0157492	0.00150852	1.62571e-25	1	rs629301	CELSR2	0	UTR3	13.49		1	7	1	1	0
4	rs646776	1	109818530	T	C	0.2127	-0.0156814	0.00150866	2.63366e-25	0.994499	rs629301	CELSR2	157	downstream	2.441		1	7	1	1	0
4	rs3902354	1	109819296	A	C	0.337	-0.00894847	0.00132037	1.22492e-11	1	rs3902354	CELSR2	923	downstream	0.183		5	5	1	1	0
4	rs55882046	1	109819981	T	C	0.07455	-0.0159891	0.00216891	1.68101e-13	1	rs55882046	CELSR2	1608	intergenic	11.07	4	2	5	1	1	0
4	rs11577931	1	109820884	G	A	0.07455	-0.0155861	0.00217525	7.76757e-13	0.970726	rs55882046	PSRC1	1293	intergenic	2.101	5	4	5	1	1	0
4	rs583104	1	109821307	T	G	0.2227	-0.0150949	0.0014979	6.95645e-24	0.93102	rs629301	PSRC1	870	downstream	4.968		4	5	1	1	0
4	rs602633	1	109821511	G	T	0.2068	-0.0153974	0.00151603	3.10281e-24	0.85399	rs629301	PSRC1	666	downstream	8.63		4	5	1	1	0
4	rs4970836	1	109821797	A	G	0.2177	-0.0148892	0.00148706	1.34266e-23	0.924075	rs629301	PSRC1	380	downstream	2.599	7	4	5	1	0	0
4	rs4970837	1	109822008	G	T	0.335	-0.00872524	0.00131825	3.62149e-11	0.973298	rs3902354	PSRC1	169	downstream	1.731		4	5	1	1	0
4	rs599839	1	109822166	A	G	0.2217	-0.0151609	0.00149935	4.90472e-24	0.936107	rs629301	PSRC1	11	downstream	0.032	6	4	5	1	1	0
5	rs2001129	1	172333248	G	T	0.4205	0.00809865	0.00147146	3.71685e-08	1	rs2001129	DNM3	0	intronic	6.771		5	15	1	1	0
6	rs6693970	1	219625465	G	A	0.3897	-0.0114994	0.00202557	1.36975e-08	0.995919	rs6699024	RP11-95P13.1	9480	intergenic	1.144	6	5	15	1	0	1
6	rs6694150	1	219625629	C	A	0.3897	-0.0113812	0.00202723	1.97484e-08	0.995919	rs6699024	RP11-95P13.1	9644	intergenic	4.7	6	5	15	1	0	1
6	rs12031603	1	219628111	C	A	0.3897	-0.0113065	0.00202477	2.34913e-08	0.995919	rs6699024	RP11-95P13.1	12126	intergenic	5.77	6	1	15	1	0	1
6	rs12024459	1	219628130	T	G	0.3897	-0.0112224	0.002016	2.59632e-08	0.995919	rs6699024	RP11-95P13.1	12145	intergenic	0.516	7	1	15	1	0	1
6	rs12031608	1	219628141	G	A	0.3897	-0.0112133	0.00201752	2.7291e-08	0.995919	rs6699024	RP11-95P13.1	12156	intergenic	6.172	7	1	15	1	0	1
6	rs6699024	1	219631743	C	A	0.3907	-0.0114514	0.00200275	1.07897e-08	1	rs6699024	RP11-95P13.1	15758	intergenic	7.202	5	1	15	1	0	1
6	rs78190323	1	219719625	A	G	0.332	-0.011858	0.00202571	4.80533e-09	1	rs78190323	RP11-95P13.2	10908	intergenic	2.951	6	5	15	1	0	1
7	rs6541294	1	230278826	G	A	0.2018	0.0147229	0.00156033	3.88238e-21	1	rs6658942	GALNT2	0	intronic	7.341	5	2	7	1	0	1
7	rs6690424	1	230278892	T	C	0.2018	0.0147621	0.00155973	2.95041e-21	1	rs6658942	GALNT2	0	intronic	0.793	5	2	7	1	0	1
7	rs6681042	1	230278979	A	G	0.2018	0.0151238	0.00156376	3.98837e-22	1	rs6658942	GALNT2	0	intronic	16.68	7	2	7	1	0	1
7	rs6665258	1	230279058	A	G	0.2018	0.0148992	0.00156187	1.43697e-21	1	rs6658942	GALNT2	0	intronic	1.536	5	2	5	1	0	1
7	rs6682741	1	230279090	C	T	0.2028	0.0150422	0.0015631	6.3741e-22	0.994317	rs6658942	GALNT2	0	intronic	3.774	5	2	5	1	0	1
7	rs6665367	1	230279169	A	G	0.2018	0.0149414	0.00156216	1.12663e-21	1	rs6658942	GALNT2	0	intronic	1.594	3a	2	5	1	0	1
7	rs4846903	1	230279319	G	A	0.06362	0.0142719	0.00259503	3.80454e-08	1	rs4846903	GALNT2	0	intronic	1.092	4	2	5	1	0	1
7	rs4846905	1	230279582	G	A	0.1819	0.0153774	0.00160036	7.34523e-22	0.866592	rs6658942	GALNT2	0	intronic	7.803	4	2	5	1	0	1
7	rs2144298	1	230280198	C	T	0.2018	0.0148789	0.00156246	1.68639e-21	1	rs6658942	GALNT2	0	intronic	0.191	3a	2	5	1	0	1
7	rs2144299	1	230280366	G	A	0.1819	0.0154073	0.00160296	7.13175e-22	0.866592	rs6658942	GALNT2	0	intronic	5.483	3a	2	5	1	0	1
7	rs2180078	1	230280513	C	T	0.2018	0.0149118	0.00156246	1.37705e-21	1	rs6658942	GALNT2	0	intronic	5.093	4	2	5	1	0	1
7	rs6686680	1	230280522	C	T	0.2018	0.01509	0.00156369	4.9016e-22	1	rs6658942	GALNT2	0	intronic	3.007	2b	2	5	1	0	1
7	rs115047514	1	230280696	T	C	0.04871	0.0158666	0.00280115	1.47598e-08	1	rs115047514	GALNT2	0	intronic	0.933	3a	2	5	1	0	1
7	rs11122401	1	230281068	A	G	0.4573	-0.00957959	0.00124881	1.707e-14	0.933913	rs10864722	GALNT2	0	intronic	1.68	4	2	7	1	0	1
7	rs4846836	1	230281316	A	G	0.2018	0.0149123	0.00156246	1.3726e-21	1	rs6658942	GALNT2	0	intronic	5.247	4	2	7	1	0	1
7	rs4846838	1	230281618	A	G	0.1819	0.0155225	0.00160403	3.7691e-22	0.866592	rs6658942	GALNT2	0	intronic	1.131	4	2	7	1	0	1
7	rs6541295	1	230281698	G	A	0.16	0.016303	0.00171477	1.95549e-21	0.781222	rs966333	GALNT2	0	intronic	3.486	4	2	7	1	0	1
7	rs6693579	1	230282707	C	T	0.16	0.0163254	0.00171477	1.7243e-21	0.781222	rs966333	GALNT2	0	intronic	5.67	5	2	7	1	0	1
7	rs6686054	1	230282853	T	C	0.2018	0.0152666	0.00156686	1.96754e-22	1	rs6658942	GALNT2	0	intronic	0.814	5	2	5	1	0	1
7	rs11122405	1	230282997	A	C	0.2018	0.0149547	0.00156246	1.05591e-21	1	rs6658942	GALNT2	0	intronic	0.094	5	2	5	1	0	1
7	rs1997947	1	230283764	A	G	0.2018	0.0150041	0.00156276	7.91423e-22	1	rs6658942	GALNT2	0	intronic	0.261	4	4	7	1	0	1
7	rs4846906	1	230284257	A	C	0.1819	0.0155301	0.00160403	3.59941e-22	0.866592	rs6658942	GALNT2	0	intronic	2.264	4	5	5	1	0	1
7	rs6692319	1	230284375	T	C	0.2018	0.0149617	0.00156216	9.93926e-22	1	rs6658942	GALNT2	0	intronic	2.764	7	5	5	1	0	1
7	rs4846907	1	230284703	C	T	0.1819	0.0155083	0.00160263	3.7838e-22	0.866592	rs6658942	GALNT2	0	intronic	0.976	7	5	5	1	0	1
7	rs4846839	1	230284924	G	A	0.2018	0.0151456	0.00156369	3.46361e-22	1	rs6658942	GALNT2	0	intronic	0.836	5	5	5	1	0	1
7	rs4846908	1	230285056	A	G	0.4573	-0.00945432	0.00124905	3.75438e-14	0.948486	rs10864722	GALNT2	0	intronic	1.273	5	2	5	1	0	1
7	rs4846909	1	230285372	A	G	0.2018	0.0151744	0.00156339	2.84039e-22	1	rs6658942	GALNT2	0	intronic	8.657	5	2	5	1	0	1
7	rs1998065	1	230286647	G	T	0.2018	0.015152	0.00156273	3.13924e-22	1	rs6658942	GALNT2	0	intronic	2.921		2	5	1	0	1
7	rs1998064	1	230287128	G	T	0.2465	-0.0111487	0.00143788	8.93214e-15	1	rs1998064	GALNT2	0	intronic	3.799		4	5	1	0	1
7	rs6658942	1	230287517	C	A	0.2018	0.0169718	0.00162881	2.01465e-25	1	rs6658942	GALNT2	0	intronic	1.839	5	4	5	1	0	1
7	rs7547269	1	230290069	T	C	0.4076	0.00704106	0.00126674	2.72254e-08	1	rs7547269	GALNT2	0	intronic	0.312	4	2	7	1	0	1
7	rs7551742	1	230290118	G	A	0.1998	0.0149509	0.0015623	1.07087e-21	0.965488	rs6658942	GALNT2	0	intronic	2.301	2b	2	7	1	0	1
7	rs10864722	1	230290254	A	G	0.4433	-0.0100193	0.00125346	1.31336e-15	1	rs10864722	GALNT2	0	intronic	2.081	3a	5	7	1	0	1
7	rs4846910	1	230291441	A	C	0.1829	0.0157923	0.00160373	7.04764e-23	0.860592	rs6658942	GALNT2	0	intronic	1.878	5	2	5	1	0	1
7	rs2352723	1	230291868	C	T	0.1829	0.0154514	0.00160504	6.16138e-22	0.860592	rs6658942	GALNT2	0	intronic	7.129	3a	5	5	1	0	1
7	rs1555289	1	230292499	C	T	0.1819	0.0160982	0.00160309	9.96648e-24	0.866592	rs6658942	GALNT2	0	intronic	5.055	4	4	5	1	0	1
7	rs10779833	1	230293037	G	A	0.2684	0.0129505	0.00139642	1.79209e-20	0.68244	rs11122449	GALNT2	0	intronic	0.194	7	4	5	1	0	1
7	rs4631704	1	230293530	T	C	0.3956	0.0158136	0.00127301	1.9806e-35	0.93358	rs11122450	GALNT2	0	intronic	2.433	4	5	5	1	0	1
7	rs1555290	1	230294989	A	C	0.1541	0.0204897	0.00176992	5.41076e-31	0.992733	rs966333	GALNT2	0	intronic	2.108	2b	1	7	1	0	1
7	rs12065546	1	230295245	T	C	0.1541	0.0205294	0.00176927	3.96354e-31	0.992733	rs966333	GALNT2	0	intronic	4.313	2b	2	7	1	0	1
7	rs4846914	1	230295691	A	G	0.3986	0.0161895	0.00127276	4.5815e-37	0.953048	rs11122450	GALNT2	0	intronic	4.272	4	2	5	1	0	1
7	rs10864726	1	230296153	T	C	0.3996	0.0164185	0.0012755	6.45361e-38	0.957257	rs11122450	GALNT2	0	intronic	3.5	7	5	5	1	0	1
7	rs4846916	1	230296492	A	G	0.1541	0.02056	0.00177043	3.53895e-31	0.992733	rs966333	GALNT2	0	intronic	1.838	6	5	5	1	0	1
7	rs2281721	1	230297136	T	C	0.3907	0.0166594	0.00127811	7.79203e-39	0.991934	rs11122450	GALNT2	0	intronic	4.278		2	7	1	0	1
7	rs2281719	1	230297659	T	C	0.3917	0.0164825	0.00127961	5.77113e-38	0.995976	rs11122450	GALNT2	0	intronic	1.103		4	5	1	0	1
7	rs10864727	1	230297939	G	A	0.3907	0.0166754	0.00127715	5.81557e-39	1	rs11122450	GALNT2	0	intronic	2.329	6	4	5	1	0	1
7	rs4846917	1	230299222	C	T	0.2177	0.0178334	0.0015416	5.97715e-31	0.773086	rs11122449	GALNT2	0	intronic	0.191	4	4	15	1	0	1
7	rs10779835	1	230299949	C	T	0.3907	0.0164546	0.00127896	7.02809e-38	1	rs11122450	GALNT2	0	intronic	4.301	7	2	15	1	0	1
7	rs11122449	1	230300481	T	C	0.2704	0.0169087	0.00141577	7.05141e-33	1	rs11122449	GALNT2	0	intronic	0.879	7	4	5	1	0	1
7	rs4846918	1	230300586	T	C	0.162	0.0196702	0.00173077	6.24376e-30	0.93799	rs966333	GALNT2	0	intronic	1.501	7	4	5	1	0	1
7	rs4846919	1	230301451	G	A	0.161	0.0198232	0.00173311	2.70123e-30	0.944598	rs966333	GALNT2	0	intronic	3.628	5	5	5	1	0	1
7	rs4846920	1	230301574	G	A	0.161	0.0201113	0.00173322	3.95902e-31	0.944598	rs966333	GALNT2	0	intronic	7.285	5	5	5	1	0	1
7	rs2296065	1	230301776	A	G	0.161	0.0195397	0.00173812	2.53901e-29	0.944598	rs966333	GALNT2	0	intronic	0.586		5	5	1	0	1
7	rs11122450	1	230301811	G	T	0.3907	0.0167526	0.0012773	2.67921e-39	1	rs11122450	GALNT2	0	intronic	4.537	5	5	5	1	0	1
7	rs4846840	1	230302521	G	T	0.2177	0.0179027	0.0015416	3.53691e-31	0.773086	rs11122449	GALNT2	0	intronic	1.775	5	5	5	1	0	1
7	rs4846841	1	230302661	G	A	0.2177	0.0178494	0.0015416	5.2954e-31	0.773086	rs11122449	GALNT2	0	intronic	1.224	5	5	5	1	0	1
7	rs10779836	1	230303150	T	C	0.2028	0.0184457	0.0015742	1.03715e-31	0.721845	rs966333	GALNT2	0	intronic	5.955	2b	5	5	1	0	1
7	rs6672758	1	230303512	T	C	0.2157	0.0173647	0.00154304	2.22283e-29	0.730435	rs11122449	GALNT2	0	intronic	0.183	4	2	5	1	0	1
7	rs11122453	1	230303611	A	C	0.3907	0.0166114	0.00127742	1.16193e-38	1	rs11122450	GALNT2	0	intronic	2.218	3a	5	5	1	0	1
7	rs1546954	1	230303848	G	T	0.3907	0.0166262	0.00127754	1.01484e-38	1	rs11122450	GALNT2	0	intronic	3.403	5	5	5	1	0	1
7	rs11122454	1	230304051	T	C	0.3907	0.0166363	0.00127735	8.92969e-39	1	rs11122450	GALNT2	0	intronic	2.282	5	5	5	1	0	1
7	rs4846921	1	230304352	A	G	0.3907	0.0165441	0.00127905	2.86808e-38	1	rs11122450	GALNT2	0	intronic	2.952	7	5	5	1	0	1
7	rs10864728	1	230304914	G	A	0.3907	0.0165097	0.00127924	4.16938e-38	1	rs11122450	GALNT2	0	intronic	2.415	5	2	5	1	0	1
7	rs10489615	1	230304988	G	A	0.3907	0.0163356	0.00128074	2.93194e-37	1	rs11122450	GALNT2	0	intronic	2.363	5	2	5	1	0	1
7	rs1321257	1	230305312	A	G	0.3907	0.0163543	0.00127658	1.42232e-37	1	rs11122450	GALNT2	0	intronic	5.958	5	1	7	1	0	1
7	rs966333	1	230305477	C	T	0.1531	0.0206782	0.00177386	2.10993e-31	1	rs966333	GALNT2	0	intronic	3.304		1	7	1	0	1
7	rs11122456	1	230305966	G	A	0.3907	0.0165539	0.00127941	2.72327e-38	1	rs11122450	GALNT2	0	intronic	2.988	4	1	5	1	0	1
7	rs4846922	1	230307182	C	T	0.3489	0.016087	0.00131123	1.33565e-34	0.840655	rs11122450	GALNT2	0	intronic	11.93	2b	5	5	1	0	1
7	rs4846923	1	230307222	G	T	0.2962	0.0160559	0.00137845	2.3544e-31	0.672565	rs11122450	GALNT2	0	intronic	10.08	4	5	5	1	0	1
7	rs590820	1	230309619	G	A	0.4225	0.0133882	0.00126127	2.54176e-26	0.794937	rs627108	GALNT2	0	intronic	1.823	7	4	5	1	0	1
7	rs618520	1	230309771	C	T	0.171	0.0183368	0.001709	7.39498e-27	0.718967	rs966333	GALNT2	0	intronic	3.672	7	4	5	1	0	1
7	rs619899	1	230310069	G	A	0.17	0.0180926	0.00170546	2.71647e-26	0.712239	rs966333	GALNT2	0	intronic	0.537	7	4	5	1	0	1
7	rs621328	1	230310414	A	G	0.162	0.0187787	0.0017426	4.45696e-27	0.767953	rs966333	GALNT2	0	intronic	0.244	5	2	5	1	0	1
7	rs627108	1	230310568	T	C	0.3618	0.0125711	0.00129939	3.86694e-22	1	rs627108	GALNT2	0	intronic	1.197	7	2	5	1	0	1
7	rs638097	1	230310728	T	C	0.173	0.0179874	0.00169904	3.43144e-26	0.713235	rs966333	GALNT2	0	intronic	4.605	5	4	5	1	0	1
7	rs638112	1	230310736	A	C	0.173	0.0180702	0.00170415	2.86639e-26	0.713235	rs966333	GALNT2	0	intronic	4.405	5	4	5	1	0	1
7	rs638116	1	230310740	T	C	0.173	0.0181464	0.00170547	1.93842e-26	0.713235	rs966333	GALNT2	0	intronic	0.774	5	4	5	1	0	1
7	rs1264081	1	230311176	G	A	0.171	0.0180771	0.00170546	2.99432e-26	0.718967	rs966333	GALNT2	0	intronic	1.603	4	2	5	1	0	1
7	rs637180	1	230311677	A	G	0.171	0.0181097	0.00170546	2.44031e-26	0.718967	rs966333	GALNT2	0	intronic	5.945	5	4	5	1	0	1
7	rs648456	1	230311918	A	G	0.171	0.0181234	0.00170546	2.23921e-26	0.718967	rs966333	GALNT2	0	intronic	0.429	3a	4	5	1	0	1
7	rs652108	1	230312704	T	C	0.17	0.0181521	0.00170767	2.16752e-26	0.712239	rs966333	GALNT2	0	intronic	0.543	2b	1	5	1	0	1
7	rs666718	1	230313662	G	A	0.171	0.0180746	0.00170634	3.22367e-26	0.718967	rs966333	GALNT2	0	intronic	2.684	5	4	5	1	0	1
7	rs678050	1	230313911	C	T	0.171	0.0177057	0.00170719	3.35182e-25	0.718967	rs966333	GALNT2	0	intronic	3.44	5	4	5	1	0	1
7	rs2748115	1	230314291	G	A	0.171	0.0180396	0.00170502	3.67817e-26	0.718967	rs966333	GALNT2	0	intronic	0.341	6	4	5	1	0	1
7	rs57992758	1	230314396	G	A	0.171	0.018058	0.00170546	3.37467e-26	0.718967	rs966333	GALNT2	0	intronic	2.938	7	4	5	1	0	1
7	rs681106	1	230314527	A	G	0.3658	0.0114995	0.00129869	8.3888e-19	0.807625	rs627108	GALNT2	0	intronic	1.505	7	4	5	1	0	1
7	rs585361	1	230314954	A	G	0.171	0.0180547	0.00170546	3.44465e-26	0.718967	rs966333	GALNT2	0	intronic	3.748	7	4	5	1	0	1
7	rs586712	1	230315242	G	A	0.171	0.0181243	0.0017068	2.43391e-26	0.718967	rs966333	GALNT2	0	intronic	4.284	7	4	5	1	0	1
7	rs604769	1	230315768	T	C	0.337	0.0118544	0.00132492	3.64507e-19	0.894943	rs627108	GALNT2	0	intronic	0.395	7	4	5	1	0	1
7	rs606587	1	230316189	G	A	0.338	0.0118789	0.00132467	3.03485e-19	0.898876	rs627108	GALNT2	0	intronic	5.25	7	4	5	1	0	1
7	rs636810	1	230317018	T	C	0.171	0.0180564	0.0017059	3.51122e-26	0.718967	rs966333	GALNT2	0	intronic	0.943	7	4	5	1	0	1
7	rs650253	1	230317687	T	C	0.337	0.0117122	0.00132471	9.45478e-19	0.894943	rs627108	GALNT2	0	intronic	2.627	6	4	5	1	0	1
7	rs650808	1	230317820	A	G	0.171	0.0178503	0.00170415	1.13011e-25	0.718967	rs966333	GALNT2	0	intronic	4.102	7	4	5	1	0	1
7	rs653523	1	230318402	T	C	0.171	0.0180312	0.00170503	3.87945e-26	0.718967	rs966333	GALNT2	0	intronic	2.127	7	4	5	1	0	1
7	rs2748116	1	230320028	G	A	0.34	0.0115623	0.00131925	1.87871e-18	0.890086	rs627108	GALNT2	0	intronic	4.699	7	4	5	1	0	1
7	rs2748117	1	230320156	T	C	0.171	0.0178902	0.00170719	1.07523e-25	0.718967	rs966333	GALNT2	0	intronic	1.209	7	4	5	1	0	1
7	rs677990	1	230320428	A	G	0.171	0.018032	0.00170853	4.86513e-26	0.718967	rs966333	GALNT2	0	intronic	0.457	6	5	5	1	0	1
7	rs678578	1	230320600	A	G	0.171	0.0179884	0.00170898	6.56939e-26	0.718967	rs966333	GALNT2	0	intronic	1.905	7	5	5	1	0	1
7	rs600845	1	230322708	G	A	0.166	0.0180086	0.00173019	2.26906e-25	0.745633	rs966333	GALNT2	0	intronic	2.609	4	4	5	1	0	1
7	rs584751	1	230322747	T	C	0.3608	0.0110094	0.00130063	2.56864e-17	0.78224	rs627108	GALNT2	0	intronic	2.724	3a	4	5	1	0	1
7	rs611229	1	230324067	G	T	0.3658	0.0112293	0.00129708	4.8284e-18	0.799379	rs627108	GALNT2	0	intronic	0.867	6	4	5	1	0	1
7	rs627702	1	230324119	A	G	0.171	0.0177021	0.00170388	2.77525e-25	0.718967	rs966333	GALNT2	0	intronic	1.896	5	4	5	1	0	1
7	rs628035	1	230324145	T	G	0.171	0.0179474	0.00170727	7.57917e-26	0.718967	rs966333	GALNT2	0	intronic	2.949	5	4	5	1	0	1
7	rs611701	1	230324173	T	C	0.171	0.0178771	0.00170593	1.07434e-25	0.718967	rs966333	GALNT2	0	intronic	1.663	5	4	5	1	0	1
7	rs612577	1	230324364	C	T	0.1531	0.0188085	0.00176289	1.41921e-26	0.831183	rs966333	GALNT2	0	intronic	1.16	5	4	5	1	0	1
7	rs641038	1	230324801	A	G	0.2147	0.0128779	0.00152396	2.90617e-17	1	rs641038	GALNT2	0	intronic	0.877	5	4	5	1	0	1
7	rs2760537	1	230326412	A	G	0.165	0.0179787	0.00172614	2.1056e-25	0.738883	rs966333	GALNT2	0	intronic	1.835		2	5	1	0	1
8	rs4305231	2	21111034	T	C	0.4076	0.0123433	0.00204142	1.48084e-09	1	rs4305231	AC012361.1	49612	intergenic	1.631	6	7	15	1	0	0
8	rs78980904	2	21121464	C	T	0.2406	-0.0137936	0.00145245	2.16496e-21	0.89372	rs56296027	AC012361.1	60042	intergenic	0.106	7	5	14	1	1	0
8	rs6711016	2	21123352	A	C	0.2376	-0.0139867	0.00145551	7.29363e-22	0.876866	rs56296027	AC012361.1	61930	intergenic	6.128	5	5	15	1	1	0
8	rs56296027	2	21134011	C	T	0.2376	-0.014136	0.00146292	4.33675e-22	1	rs56296027	AC012361.1	72589	intergenic	12.61	5	5	14	1	1	0
8	rs12710748	2	21136327	C	T	0.4423	0.00776052	0.00126888	9.59167e-10	0.781954	rs6755762	AC012361.1	74905	intergenic	0.759	5	5	14	1	0	0
8	rs12710749	2	21136550	C	A	0.4423	0.00764131	0.00126421	1.50047e-09	0.781954	rs6755762	AC012361.1	75128	intergenic	4.173	7	5	14	1	0	0
8	rs12710750	2	21136564	T	C	0.4423	0.00759207	0.0012648	1.94195e-09	0.781954	rs6755762	AC012361.1	75142	intergenic	3.969	7	5	14	1	0	0
8	rs11903024	2	21138740	T	G	0.4612	0.00799249	0.00125966	2.22517e-10	0.868314	rs6755762	AC012361.1	77318	intergenic	7.784	6	5	14	1	0	0
8	rs4606879	2	21138868	A	G	0.4622	0.00784603	0.00125807	4.47335e-10	0.865289	rs6755762	AC012361.1	77446	intergenic	2.74	5	5	14	1	0	0
8	rs11693076	2	21140033	C	T	0.4622	0.00805264	0.00126019	1.65861e-10	0.864153	rs6755762	AC012361.1	78611	intergenic	17.22	6	5	14	1	0	0
8	rs6755762	2	21141323	G	A	0.4324	0.0111673	0.00147992	4.49273e-14	1	rs6755762	AC012361.1	79901	intergenic	1.752	7	5	14	1	0	0
8	rs4356624	2	21141488	A	G	0.4632	0.00825792	0.001256	4.87288e-11	0.884628	rs6755762	AC012361.1	80066	intergenic	1.345	7	5	15	1	0	0
8	rs4533439	2	21141815	C	T	0.4324	0.0077385	0.00126655	9.96897e-10	1	rs6755762	RP11-116D2.1	80369	intergenic	5.674	7	5	14	1	0	0
8	rs4274565	2	21141909	C	A	0.4632	0.00831196	0.00125649	3.70942e-11	0.884628	rs6755762	RP11-116D2.1	80275	intergenic	1.267	7	5	14	1	0	0
8	rs6705668	2	21142546	G	T	0.4632	0.00826249	0.00125589	4.73655e-11	0.884628	rs6755762	RP11-116D2.1	79638	intergenic	6.557	7	5	14	1	0	0
8	rs4296389	2	21142994	T	C	0.2883	-0.0129029	0.00141354	6.97064e-20	0.707718	rs56296027	RP11-116D2.1	79190	intergenic	4.483	5	5	14	1	0	0
8	rs10201379	2	21143677	A	C	0.3678	-0.0132242	0.00152728	4.77388e-18	0.990944	rs6732011	RP11-116D2.1	78507	intergenic	0.019	6	5	14	1	1	0
8	rs4426495	2	21143982	T	C	0.3668	-0.0102928	0.00129677	2.06695e-15	0.99543	rs6732011	RP11-116D2.1	78202	intergenic	2.195	5	5	14	1	1	0
8	rs10183548	2	21145499	A	G	0.3658	-0.00990929	0.00129326	1.82705e-14	1	rs6732011	RP11-116D2.1	76685	intergenic	0.197	7	5	15	1	1	0
8	rs6732011	2	21146521	T	G	0.3658	-0.0103911	0.00129692	1.12755e-15	1	rs6732011	RP11-116D2.1	75663	intergenic	2.114	5	5	15	1	1	0
8	rs141970801	2	21152755	A	G	0.04771	-0.021155	0.00303296	3.05818e-12	1	rs141970801	RP11-116D2.1	69429	intergenic	1.205	5	7	15	1	0	0
8	rs148458076	2	21178726	T	C	0.4404	0.00755369	0.00125292	1.65118e-09	0.891674	rs7608123	RP11-116D2.1	43458	intergenic	5.055	5	5	15	1	0	0
8	rs36145916	2	21179378	C	T	0.4414	0.00760963	0.00125292	1.25142e-09	0.895571	rs7608123	RP11-116D2.1	42806	intergenic	6.499	5	5	15	1	0	0
8	rs36187918	2	21180942	A	G	0.4503	0.0077008	0.00125121	7.52323e-10	0.860078	rs7608123	RP11-116D2.1	41242	intergenic	4.938	5	5	15	1	0	0
8	rs1344063	2	21184545	T	C	0.4314	0.0105797	0.00149108	1.29071e-12	0.929336	rs7608123	RP11-116D2.1	37639	intergenic	0.449	5	5	14	1	0	0
8	rs4665639	2	21186891	G	A	0.4394	0.00847857	0.00125429	1.38316e-11	0.979064	rs7608123	RP11-116D2.1	35293	intergenic	6.692	7	5	14	1	0	0
8	rs6707950	2	21187641	C	T	0.4354	0.00808808	0.00125021	9.84025e-11	0.963056	rs7608123	RP11-116D2.1	34543	intergenic	0.599	7	5	14	1	0	0
8	rs17041662	2	21189068	T	C	0.4483	0.00817791	0.00124909	5.86673e-11	0.942132	rs7608123	RP11-116D2.1	33116	intergenic	17.25	5	5	14	1	0	0
8	rs6547409	2	21190209	T	C	0.06362	-0.0185585	0.00268897	5.13782e-12	0.749661	rs141970801	RP11-116D2.1	31975	intergenic	1.607	7	5	14	1	0	0
8	rs17041663	2	21190238	T	G	0.4394	0.00815435	0.0012498	6.82236e-11	0.979064	rs7608123	RP11-116D2.1	31946	intergenic	0.348	6	5	14	1	0	0
8	rs1320144	2	21192112	C	A	0.4423	0.00813489	0.00124947	7.48209e-11	0.991572	rs7608123	RP11-116D2.1	30072	intergenic	1.882	7	5	14	1	0	0
8	rs1320145	2	21192362	A	G	0.4513	0.00820267	0.00124893	5.10853e-11	0.954782	rs7608123	RP11-116D2.1	29822	intergenic	0.912	6	5	14	1	0	0
8	rs35893087	2	21192523	G	A	0.4513	0.00814826	0.00125137	7.44188e-11	0.954782	rs7608123	RP11-116D2.1	29661	intergenic	4.55	6	5	14	1	0	0
8	rs17041679	2	21195412	C	T	0.4414	0.00827055	0.00125129	3.85316e-11	0.995759	rs7608123	RP11-116D2.1	26772	intergenic	7.59	5	5	15	1	0	0
8	rs34335269	2	21196250	G	A	0.4503	0.0081956	0.00125071	5.64917e-11	0.95846	rs7608123	RP11-116D2.1	25934	intergenic	8.503	5	5	15	1	0	0
8	rs6733447	2	21198136	A	G	0.4414	0.00820891	0.0012492	4.98721e-11	0.995759	rs7608123	RP11-116D2.1	24048	intergenic	0.091	5	5	15	1	0	0
8	rs10495713	2	21200519	G	A	0.4423	0.00823375	0.00125064	4.59077e-11	1	rs7608123	RP11-116D2.1	21665	intergenic	2.446	2c	5	15	1	0	1
8	rs7608123	2	21202879	G	T	0.4423	0.0146996	0.00198067	1.15794e-13	1	rs7608123	RP11-116D2.1	19305	intergenic	0.023	6	5	15	1	0	1
8	rs35131127	2	21205914	T	C	0.4334	0.00795843	0.00125275	2.11441e-10	0.963038	rs7608123	RP11-116D2.1	16270	intergenic	1.772	5	5	15	1	0	1
8	rs9789416	2	21206052	G	A	0.4384	0.00813037	0.00124985	7.7645e-11	0.983178	rs7608123	RP11-116D2.1	16132	intergenic	1.919	5	5	15	1	0	1
8	rs56327713	2	21206836	G	T	0.4334	0.00791727	0.00125283	2.62427e-10	0.963038	rs7608123	RP11-116D2.1	15348	intergenic	0.575	5	5	15	1	0	1
8	rs56403064	2	21206906	T	C	0.4384	0.00812917	0.00125244	8.54556e-11	0.983178	rs7608123	RP11-116D2.1	15278	intergenic	4.344	5	5	15	1	0	1
8	rs34059329	2	21209766	C	T	0.4324	0.00793751	0.0012528	2.3608e-10	0.959135	rs7608123	RP11-116D2.1	12418	intergenic	9.679	4	2	15	1	0	1
8	rs6721844	2	21212571	G	T	0.4433	0.00764824	0.00125114	9.77677e-10	0.914735	rs7608123	RP11-116D2.1	9613	intergenic	1.06	4	5	15	1	0	1
8	rs4665642	2	21213185	A	G	0.4493	0.00781869	0.00125075	4.07328e-10	0.938684	rs7608123	RP11-116D2.1	8999	intergenic	1.575	5	5	15	1	0	1
8	rs1318006	2	21214152	G	A	0.4513	0.00775421	0.00124804	5.19416e-10	0.930915	rs7608123	RP11-116D2.1	8032	intergenic	13.83		5	15	1	0	1
8	rs1318005	2	21214208	G	A	0.4493	0.00779978	0.00125168	4.62112e-10	0.930579	rs7608123	RP11-116D2.1	7976	intergenic	3.44		5	15	1	0	1
8	rs76384951	2	21216112	C	A	0.07356	-0.0137543	0.0022734	1.44765e-09	1	rs76384951	RP11-116D2.1	6072	intergenic	4.628	5	5	15	1	0	1
8	rs533617	2	21233972	C	T	0.04871	-0.0208487	0.00304254	7.26332e-12	0.93836	rs141970801	APOB	0	exonic	23.4	5	4	15	1	0	1
8	rs11680233	2	21240031	C	A	0.2704	-0.0105317	0.00135746	8.6012e-15	1	rs11680233	APOB	0	intronic	3.822	5	4	15	1	1	0
8	rs11126598	2	21240364	G	A	0.2714	-0.0102643	0.00135517	3.61508e-14	0.98419	rs11680233	APOB	0	intronic	4.129	4	4	15	1	1	0
8	rs11901649	2	21250223	A	G	0.4026	0.0157651	0.00200478	3.7279e-15	1	rs11901649	APOB	0	intronic	0.966	5	4	15	1	1	0
8	rs144545816	2	21413077	A	G	0.2753	0.0151135	0.0022099	7.97328e-12	1	rs144545816	RP11-79J24.1	8312	intergenic	2.108	7	14	15	1	0	0
9	rs80051818	2	27591804	C	T	0.3101	-0.00841339	0.00132392	2.08533e-10	1	rs80051818	EIF2B4	0	intronic	4.323	7	1	7	1	1	1
9	rs7566052	2	27628635	G	A	0.3757	-0.0177884	0.0020223	1.41617e-18	0.866068	rs12464368	PPM1G	0	intronic	0.146	7	4	5	1	1	0
9	rs56377105	2	27633651	C	T	0.3429	-0.0182159	0.00224699	5.19619e-16	0.819415	rs12464368	PPM1G	1096	intergenic	2.519	6	5	15	1	0	0
9	rs12473776	2	27636474	G	A	0.3748	-0.0172444	0.0020284	1.8715e-17	0.869397	rs12464368	PPM1G	3919	intergenic	2.003	4	5	15	1	0	0
9	rs12464368	2	27691588	A	C	0.3559	-0.0186259	0.00206109	1.61123e-19	1	rs12464368	IFT172	0	intronic	0.956	7	4	5	1	1	1
9	rs780115	2	27702026	C	A	0.3986	-0.016014	0.00201146	1.70129e-15	0.821968	rs12464368	IFT172	0	intronic	3.08		4	4	1	1	1
9	rs74446114	2	28066122	C	T	0.2038	0.00993582	0.00163292	1.16721e-09	1	rs74446114	MRPL33:RBKS	00:00:00	intronic	14.77	5	5	15	1	1	1
9	rs77353560	2	28085544	A	C	0.1978	0.00958367	0.00164283	5.42283e-09	0.949472	rs74446114	MRPL33:RBKS	00:00:00	intronic	5.121	5	5	15	1	1	1
9	rs2305929	2	28113911	G	A	0.1998	0.00977234	0.0016438	2.76507e-09	0.94928	rs74446114	MRPL33:RBKS:BRE	00:00:00	UTR5	5.473		1	1	1	1	1
10	rs2723067	2	65277951	G	A	0.4384	-0.012223	0.00201952	1.42681e-09	0.80816	rs74181299	CEP68	5548	intergenic	0.199		5	15	1	0	0
10	rs74181299	2	65283972	C	T	0.3867	-0.0139632	0.00203143	6.26085e-12	1	rs74181299	CEP68	0	intronic	13.52	4	1	1	1	1	1
10	rs13006381	2	65341840	A	G	0.4523	-0.0109451	0.00200356	4.68549e-08	0.657525	rs74181299	RAB1A	0	intronic	1.312	7	5	5	1	1	1
10	rs58342673	2	65347584	C	T	0.3429	-0.0116912	0.0020896	2.20648e-08	0.800403	rs74181299	RAB1A	0	intronic	4.747	6	4	5	1	0	1
11	rs3923113	2	165501849	C	A	0.4085	-0.00884245	0.00128033	4.97244e-12	0.910393	rs6753142	COBLL1	8284	intergenic	9.772		5	15	1	0	0
11	rs78343493	2	165502911	A	G	0.1541	-0.012968	0.00186161	3.26035e-12	0.97586	rs75297654	COBLL1	7222	intergenic	2.318	6	5	15	1	1	0
11	rs12692735	2	165504565	T	G	0.4125	-0.00865293	0.00127721	1.24522e-11	0.925802	rs6753142	COBLL1	5568	intergenic	0.933	5	5	15	1	0	0
11	rs13391980	2	165504841	A	G	0.1561	-0.0133057	0.00185304	6.948e-13	0.975934	rs75297654	COBLL1	5292	intergenic	8.48	7	5	15	1	1	0
11	rs6754919	2	165507843	T	C	0.4125	-0.00877463	0.00127916	6.90223e-12	0.925802	rs6753142	COBLL1	2290	intergenic	4.877	4	5	15	1	0	0
11	rs6713419	2	165508300	C	T	0.4125	-0.00892206	0.00127795	2.91963e-12	0.925802	rs6753142	COBLL1	1833	intergenic	6.131	4	5	15	1	0	0
11	rs10184004	2	165508389	T	C	0.4433	-0.0089379	0.00125613	1.11553e-12	0.810843	rs6753142	COBLL1	1744	intergenic	5.797	2c	5	15	1	1	0
11	rs10195252	2	165513091	C	T	0.4423	-0.0090992	0.00126013	5.16563e-13	0.806403	rs6753142	COBLL1	0	intergenic	0.671	7	4	15	1	0	0
11	rs7592412	2	165526338	C	T	0.4046	-0.00890065	0.00129007	5.22334e-12	0.964959	rs6753142	COBLL1	0	intergenic	1.39	7	4	15	1	1	1
11	rs1128249	2	165528624	T	G	0.4344	-0.0087789	0.0012605	3.29324e-12	0.840089	rs6753142	COBLL1	0	intergenic	15.55		4	15	1	0	1
11	rs13389219	2	165528876	T	C	0.4354	-0.00892937	0.00126652	1.78545e-12	0.844428	rs6753142	COBLL1	0	intergenic	9.065	7	4	15	1	1	1
11	rs10187501	2	165532454	G	A	0.4016	-0.00872431	0.00129102	1.40227e-11	0.961316	rs6753142	COBLL1	0	intergenic	18.07	5	5	15	1	0	1
11	rs6717858	2	165539661	C	T	0.4423	-0.008546	0.00125697	1.05424e-11	0.873153	rs6753142	COBLL1	0	UTR3	0.166	6	4	15	1	1	1
11	rs12328675	2	165540800	C	T	0.1571	-0.0135135	0.00184811	2.6314e-13	0.984246	rs75297654	COBLL1	0	UTR3	6.698	6	4	15	1	1	1
11	rs3769869	2	165543199	G	A	0.2505	-0.00939234	0.00151759	6.05499e-10	1	rs3769869	COBLL1	0	intronic	4.074	6	4	15	1	0	1
11	rs6753142	2	165544071	C	T	0.4115	-0.0112423	0.00151866	1.33413e-13	1	rs6753142	COBLL1:AC019181.3	00:00:00	ncRNA_exonic	8.564	5	4	15	1	1	1
11	rs6738627	2	165544450	A	G	0.4115	-0.00842044	0.00127926	4.63271e-11	1	rs6753142	COBLL1	0	intronic	4.444	7	4	15	1	1	1
11	rs75297654	2	165545615	T	C	0.1551	-0.0138299	0.00184643	6.88249e-14	1	rs75297654	COBLL1	0	intronic	2.629	5	4	15	1	1	1
11	rs10490694	2	165548569	A	G	0.1551	-0.0134375	0.00185041	3.81613e-13	1	rs75297654	COBLL1	0	intronic	1.286		4	15	1	1	1
11	rs7607980	2	165551201	C	T	0.1541	-0.0132746	0.00185113	7.44083e-13	0.991933	rs75297654	COBLL1	0	exonic	7.978	4	1	15	1	1	1
11	rs6752978	2	165552942	T	G	0.4076	-0.00802464	0.0012818	3.83913e-10	0.960665	rs6753142	COBLL1	0	intronic	0.62	6	2	15	1	1	1
11	rs78970517	2	165554302	T	C	0.1541	-0.0136294	0.00185327	1.91977e-13	0.991933	rs75297654	COBLL1	0	intronic	2.593	4	4	15	1	0	1
11	rs12692737	2	165554309	A	C	0.4056	-0.0081547	0.00128296	2.0687e-10	0.968694	rs6753142	COBLL1	0	intronic	3.367	4	4	15	1	1	1
11	rs7609045	2	165555207	A	G	0.4056	-0.00815454	0.00128691	2.34985e-10	0.968694	rs6753142	COBLL1	0	intronic	8.554	7	4	15	1	1	1
11	rs79953491	2	165555539	G	A	0.1541	-0.0134604	0.00185121	3.56439e-13	0.991933	rs75297654	COBLL1	0	intronic	6.206	7	4	15	1	1	1
11	rs2198550	2	165556760	C	A	0.4056	-0.00824398	0.00128477	1.39247e-10	0.968694	rs6753142	COBLL1	0	intronic	2.662		4	15	1	1	1
11	rs6712203	2	165557318	T	C	0.4185	-0.00870388	0.00127347	8.21249e-12	0.942441	rs6753142	COBLL1	0	intronic	2.782	5	4	15	1	1	1
11	rs12692738	2	165558252	C	T	0.2833	-0.00868324	0.0014482	2.02386e-09	0.749381	rs3769869	COBLL1	0	intronic	3.069	4	4	15	1	0	1
11	rs13000026	2	165558884	T	C	0.3509	-0.01182	0.00213248	2.976e-08	1	rs13000026	COBLL1	0	intronic	0.227	7	4	15	1	0	1
12	rs78058190	2	219699999	A	G	0.06262	0.0200156	0.00245812	3.86719e-16	1	rs78058190	PRKAG3	3189	intergenic	2.4	5	5	14	1	1	0
12	rs113414093	2	219859171	A	G	0.05368	0.0168979	0.00249522	1.269e-11	0.624656	rs78058190	CRYBA2	1027	intergenic	3.411	2b	1	13	1	1	0
13	rs6756172	2	226924950	T	C	0.2376	-0.0144997	0.0023212	4.19342e-10	0.994683	rs6715093	AC080002.1	67036	intergenic	4.042	3a	5	15	0	0	1
13	rs62187677	2	226975306	C	T	0.2406	-0.0154224	0.00233554	4.01927e-11	0.989406	rs6715093	AC068138.1	69453	intergenic	3.807	6	5	15	0	0	1
13	rs6715093	2	226986707	G	A	0.2386	-0.015423	0.00231458	2.67541e-11	1	rs6715093	AC068138.1	58052	intergenic	3.363	7	2	15	0	0	1
13	rs7578326	2	227020653	G	A	0.3539	-0.00854753	0.0013004	4.93074e-11	1	rs7578326	AC068138.1	24106	intergenic	4.856	4	5	15	0	0	1
13	rs13388242	2	227020853	A	G	0.3499	-0.00855624	0.00130317	5.17922e-11	0.949047	rs7578326	AC068138.1	23906	intergenic	0.268	6	5	15	0	0	1
13	rs13405357	2	227022036	C	T	0.3509	-0.0082757	0.00130154	2.03852e-10	0.927521	rs7578326	AC068138.1	22723	intergenic	0.665	7	5	15	0	0	1
13	rs6717669	2	227026531	C	T	0.4821	-0.00714895	0.00124448	9.21736e-09	0.744771	rs2943636	AC068138.1	18228	intergenic	0.311	6	5	15	0	0	1
13	rs10439362	2	227026736	C	T	0.328	-0.00891585	0.00131663	1.27269e-11	0.854423	rs7578326	AC068138.1	18023	intergenic	3.658	6	5	15	0	0	1
13	rs2894585	2	227028846	T	C	0.4801	-0.00720762	0.00124452	6.97753e-09	0.746863	rs2943636	AC068138.1	15913	intergenic	1.269		5	15	0	0	1
13	rs6713510	2	227034499	A	G	0.4801	-0.00744924	0.00124724	2.33496e-09	0.746863	rs2943636	AC068138.1	10260	intergenic	0.397	5	5	15	0	0	1
13	rs4072096	2	227036603	C	A	0.4851	-0.00760561	0.00124301	9.4348e-10	0.759633	rs2943636	AC068138.1	8156	intergenic	0.295		5	15	0	0	1
13	rs62188784	2	227036911	T	C	0.332	-0.00913585	0.0013187	4.2699e-12	0.837017	rs7578326	AC068138.1	7848	intergenic	1.961	6	5	15	0	0	1
13	rs6757213	2	227037838	G	A	0.4851	-0.00756373	0.00124477	1.22918e-09	0.759633	rs2943636	AC068138.1	6921	intergenic	2.381	4	1	15	0	0	1
13	rs4645008	2	227038818	C	T	0.4851	-0.00758811	0.00124291	1.02711e-09	0.759633	rs2943636	AC068138.1	5941	intergenic	0.538	7	5	15	0	0	1
13	rs2943644	2	227046342	C	T	0.4831	-0.00737087	0.00124211	2.95385e-09	0.759831	rs2943636	AC068138.1	0	ncRNA_intronic	6.235	5	4	15	0	0	1
13	rs2943651	2	227047414	T	G	0.33	-0.00942575	0.00131826	8.66755e-13	0.845391	rs7578326	AC068138.1	0	ncRNA_intronic	1.758	4	5	15	0	0	1
13	rs2943653	2	227047771	T	C	0.3419	-0.00964115	0.00131081	1.90772e-13	0.803664	rs7578326	AC068138.1	0	ncRNA_intronic	2.742	5	5	15	0	0	1
13	rs2943632	2	227054381	G	A	0.327	-0.00942038	0.00131855	9.03135e-13	0.84231	rs7578326	AC068138.1	4293	intergenic	1.357	7	5	15	0	0	1
13	rs2943633	2	227054881	A	C	0.4811	-0.00741572	0.00124765	2.78586e-09	0.760967	rs2943636	AC068138.1	4793	intergenic	2.819	6	5	15	0	0	1
13	rs2176042	2	227058625	T	C	0.329	-0.00943917	0.00131667	7.55651e-13	0.833841	rs7578326	AC068138.1	8537	intergenic	1.744	6	5	15	0	0	1
13	rs952227	2	227062080	G	A	0.341	-0.00939449	0.00130802	6.85875e-13	0.800111	rs7578326	AC068138.1	11992	intergenic	1.904	7	5	15	0	0	1
13	rs2972153	2	227066471	C	T	0.33	-0.00909589	0.00131733	5.02704e-12	0.837938	rs7578326	AC068138.1	16383	intergenic	1.908		5	15	0	0	1
13	rs2972152	2	227066574	C	A	0.33	-0.00907629	0.00131624	5.36387e-12	0.837938	rs7578326	AC068138.1	16486	intergenic	1.832		5	15	0	0	1
13	rs2972151	2	227068430	T	C	0.2346	0.00935124	0.00148521	3.04919e-10	0.846207	rs2972139	AC068138.1	18342	intergenic	4.599		5	15	0	0	1
13	rs2972150	2	227069522	C	T	0.4811	-0.00772272	0.00124607	5.73015e-10	0.760967	rs2943636	AC068138.1	19434	intergenic	6.103		5	15	0	0	1
13	rs1515098	2	227073854	T	C	0.331	-0.00903545	0.00131561	6.51609e-12	0.841467	rs7578326	AC068138.1	23766	intergenic	3.015	4	5	15	0	0	1
13	rs2943635	2	227077377	T	C	0.333	-0.00929375	0.00131587	1.63153e-12	0.832589	rs7578326	AC068138.1	27289	intergenic	7.962	5	5	15	0	0	1
13	rs1399627	2	227083411	G	A	0.3618	-0.0109984	0.00129454	1.9631e-17	0.869	rs2458993	AC068138.1	33323	intergenic	2.093		5	15	0	0	1
13	rs2943636	2	227087284	A	G	0.4742	0.00970622	0.00124399	6.07127e-15	1	rs2943636	AC068138.1	37196	intergenic	13.25	7	5	15	0	0	1
13	rs2943637	2	227088577	C	A	0.4742	0.00969202	0.00124301	6.32941e-15	1	rs2943636	AC068138.1	38489	intergenic	7.198	5	5	15	0	0	1
13	rs2943640	2	227093585	C	A	0.3638	-0.0108343	0.00129175	4.97558e-17	0.876686	rs2458993	AC068138.1	43497	intergenic	0.436	7	5	15	0	0	1
13	rs2943641	2	227093745	C	T	0.3738	-0.0110697	0.0012927	1.09731e-17	0.824019	rs2458993	AC068138.1	43657	intergenic	5.869	7	5	15	0	0	1
13	rs2203452	2	227094758	G	A	0.3738	-0.0112191	0.00129188	3.81036e-18	0.824019	rs2458993	AC068138.1	44670	intergenic	0.436	6	5	15	0	0	1
13	rs2138161	2	227095159	C	T	0.3728	-0.0109588	0.00129109	2.10134e-17	0.819797	rs2458993	AC068138.1	45071	intergenic	2.911	5	5	15	0	0	1
13	rs2222018	2	227095220	A	C	0.3728	-0.011111	0.00129155	7.77648e-18	0.819797	rs2458993	AC068138.1	45132	intergenic	4.287	5	5	15	0	0	1
13	rs1515114	2	227098387	G	A	0.4761	0.00956839	0.00124604	1.60284e-14	0.984391	rs2943636	AC068138.1	48299	intergenic	12.88	6	5	15	0	0	1
13	rs2943645	2	227099180	T	C	0.3757	-0.0108468	0.00129149	4.51542e-17	0.831901	rs2458993	AC068138.1	49092	intergenic	0.789	5	5	15	0	0	1
13	rs2943646	2	227099534	G	A	0.3757	-0.0108694	0.0012875	3.11128e-17	0.831901	rs2458993	AC068138.1	49446	intergenic	3.511	5	5	15	0	0	1
13	rs2972147	2	227099854	C	T	0.3748	-0.0111353	0.0012885	5.51963e-18	0.827654	rs2458993	AC068138.1	49766	intergenic	2.803		5	15	0	0	1
13	rs2943647	2	227099975	C	T	0.3748	-0.0111662	0.00129158	5.36312e-18	0.827654	rs2458993	AC068138.1	49887	intergenic	2.598	6	5	15	0	0	1
13	rs2943648	2	227100490	G	A	0.3767	-0.0109128	0.00128997	2.68136e-17	0.836163	rs2458993	AC068138.1	50402	intergenic	2.452	7	5	15	0	0	1
13	rs2972146	2	227100698	T	G	0.3748	-0.0110513	0.001294	1.33714e-17	0.842672	rs2458993	AC068138.1	50610	intergenic	2.111		5	15	0	0	1
13	rs2972145	2	227101309	C	T	0.3757	-0.0112283	0.00129158	3.5152e-18	0.831901	rs2458993	AC068138.1	51221	intergenic	0.603		5	15	0	0	1
13	rs2138157	2	227103717	C	A	0.3718	-0.0111011	0.00129021	7.69008e-18	0.8457	rs2458993	AC068138.1	53629	intergenic	0.725		5	15	0	0	1
13	rs2972140	2	227104111	C	T	0.3618	-0.0109653	0.00129538	2.56238e-17	0.876408	rs2458993	AC068138.1	54023	intergenic	0.715		5	15	0	0	1
13	rs2972139	2	227104535	A	G	0.2217	0.0111748	0.00150182	1.00073e-13	1	rs2972139	AC068138.1	54447	intergenic	0.18		5	15	0	0	1
13	rs2943650	2	227105921	T	C	0.3738	-0.0109461	0.00128826	1.949e-17	0.831487	rs2458993	AC068138.1	55833	intergenic	1.675	7	5	15	0	0	1
13	rs2972138	2	227106217	G	A	0.3708	-0.011021	0.00129111	1.38893e-17	0.833941	rs2458993	AC068138.1	56129	intergenic	1.733		5	15	0	0	1
13	rs2972137	2	227106361	A	G	0.3708	-0.0112509	0.0012922	3.12526e-18	0.833941	rs2458993	AC068138.1	56273	intergenic	6.384		5	15	0	0	1
13	rs2972136	2	227107035	G	A	0.3708	-0.010872	0.00129279	4.10896e-17	0.833941	rs2458993	AC068138.1	56947	intergenic	1.893		5	15	0	0	1
13	rs1913657	2	227107501	T	C	0.3738	-0.0112407	0.0012909	3.10355e-18	0.831487	rs2458993	AC068138.1	57413	intergenic	6.51		5	15	0	0	1
13	rs2943652	2	227108446	T	C	0.3748	-0.01115	0.0012883	4.93559e-18	0.835146	rs2458993	AC068138.1	58358	intergenic	1.293	7	5	15	0	0	1
13	rs2972134	2	227109204	A	G	0.2217	0.0109075	0.00150331	3.99776e-13	1	rs2972139	AC068138.1	59116	intergenic	7.213		5	15	0	0	1
13	rs2943654	2	227112754	T	C	0.3718	-0.011059	0.00129135	1.0916e-17	0.838121	rs2458993	AC068138.1	62666	intergenic	7.319	3a	2	15	0	0	1
13	rs2972143	2	227116365	G	A	0.3718	-0.0108952	0.00129248	3.46537e-17	0.823065	rs2458993	AC068138.1	66277	intergenic	5.959	5	2	15	0	0	1
13	rs2943655	2	227117850	C	T	0.3698	0.00870734	0.00128743	1.34816e-11	1	rs2943655	AC068138.1	67762	intergenic	2.922	6	5	15	0	0	1
13	rs2943656	2	227121918	G	A	0.3767	-0.0108841	0.00128219	2.09098e-17	0.943973	rs2458993	AC068138.1	71830	intergenic	1.095	3a	1	15	0	0	0
13	rs1515110	2	227122216	T	G	0.3767	-0.0110356	0.00128754	1.02492e-17	0.943973	rs2458993	AC068138.1	72128	intergenic	1.761	6	5	15	0	0	0
13	rs1515108	2	227123086	T	C	0.3777	-0.0108492	0.00128158	2.55085e-17	0.948177	rs2458993	AC068138.1	72998	intergenic	0.731		5	15	0	0	0
13	rs2943657	2	227123439	T	C	0.3797	-0.0110256	0.00128625	1.01811e-17	0.956633	rs2458993	AC068138.1	73351	intergenic	3.304	7	5	15	0	0	0
13	rs2943658	2	227123584	G	A	0.3688	-0.0108877	0.00129004	3.17805e-17	0.991919	rs2458993	AC068138.1	73496	intergenic	6.2	5	5	15	0	0	0
13	rs2943659	2	227125254	A	G	0.3787	-0.0111768	0.00128685	3.77347e-18	0.952397	rs2458993	AC068138.1	75166	intergenic	0.259	5	5	15	0	0	0
13	rs2943660	2	227128543	G	T	0.3807	-0.0113529	0.00128271	8.69695e-19	0.960699	rs2458993	AC068138.1	78455	intergenic	4.596	7	5	15	0	0	0
13	rs1515099	2	227128899	A	G	0.3708	-0.0112192	0.0012863	2.73247e-18	1	rs2458993	AC068138.1	78811	intergenic	2.318	6	5	15	0	0	0
13	rs1515100	2	227128917	A	C	0.3807	-0.0110711	0.0012815	5.66201e-18	0.960699	rs2458993	AC068138.1	78829	intergenic	1.599	7	5	15	0	0	0
13	rs13009143	2	227129623	A	G	0.162	0.0101913	0.00180634	1.68117e-08	0.690327	rs11692712	AC068138.1	79535	intergenic	2.364	6	5	15	0	0	0
13	rs12986845	2	227130324	C	T	0.163	0.0100635	0.00180548	2.49127e-08	0.702115	rs11692712	AC068138.1	80236	intergenic	0.932	6	5	15	0	0	0
13	rs16866919	2	227132890	C	T	0.165	0.0101036	0.00180273	2.08731e-08	0.690008	rs11692712	AC068138.1	82802	intergenic	0.071	5	5	15	0	0	0
13	rs11675231	2	227132974	G	A	0.163	0.00999905	0.00181128	3.38143e-08	0.702115	rs11692712	AC068138.1	82886	intergenic	9.377	5	5	15	0	0	0
13	rs1399624	2	227133220	T	C	0.3698	-0.0113222	0.001289	1.582e-18	0.995951	rs2458993	AC068138.1	83132	intergenic	1.828	7	5	15	0	0	0
13	rs950503	2	227133294	A	G	0.163	0.0103298	0.00180145	9.79884e-09	0.702115	rs11692712	AC068138.1	83206	intergenic	3.536		5	15	0	0	0
13	rs10498199	2	227133895	A	G	0.163	0.0104129	0.00180331	7.72682e-09	0.702115	rs11692712	AC068138.1	83807	intergenic	1.939	7	5	15	0	0	0
13	rs2673128	2	227136020	T	C	0.3698	-0.0113073	0.001289	1.75345e-18	0.995951	rs2458993	AC068138.1	85932	intergenic	0.239	5	5	15	0	0	0
13	rs1567973	2	227136202	G	A	0.3708	-0.0109546	0.00128778	1.79131e-17	0.991883	rs2458993	AC068138.1	86114	intergenic	0.109	7	5	15	0	0	0
13	rs950670	2	227137523	A	G	0.163	0.0101873	0.00180634	1.70295e-08	0.702115	rs11692712	AC068138.1	87435	intergenic	16.6		5	15	0	0	0
13	rs4675067	2	227138673	T	C	0.165	0.0102014	0.00179977	1.44332e-08	0.698913	rs11692712	AC068138.1	88585	intergenic	0.416	5	5	15	0	0	0
13	rs1399625	2	227138947	A	G	0.3698	-0.0108175	0.0012901	5.07474e-17	0.995951	rs2458993	AC068138.1	88859	intergenic	0.014	5	5	15	0	0	0
13	rs10167219	2	227139773	T	C	0.175	0.00986577	0.00177291	2.62534e-08	0.649416	rs11692712	AC068138.1	89685	intergenic	1.299	7	5	15	0	0	0
13	rs12992929	2	227140124	G	A	0.164	0.0103641	0.00180221	8.88499e-09	0.704984	rs11692712	AC068138.1	90036	intergenic	10.43	5	5	15	0	0	0
13	rs2713540	2	227140486	G	A	0.3698	-0.0115096	0.00128916	4.34007e-19	0.995951	rs2458993	AC068138.1	90398	intergenic	2.925	6	5	15	0	0	0
13	rs1515102	2	227140987	A	G	0.3698	-0.0112386	0.00128893	2.79977e-18	0.995951	rs2458993	AC068138.1	90899	intergenic	4.05	6	5	15	0	0	0
13	rs2673131	2	227141248	G	A	0.3698	-0.0111973	0.00128638	3.18978e-18	0.995951	rs2458993	AC068138.1	91160	intergenic	1.989	6	5	15	0	0	0
13	rs2396312	2	227144673	A	G	0.3698	-0.0109181	0.00128643	2.11753e-17	0.995951	rs2458993	AC068138.1	94585	intergenic	1.643		5	15	0	0	0
13	rs2673134	2	227145757	G	A	0.3797	-0.0110177	0.0012844	9.64486e-18	0.956451	rs2458993	AC068138.1	95669	intergenic	0.277	7	5	15	0	0	0
13	rs976939	2	227147101	A	C	0.164	0.0103367	0.00180035	9.38516e-09	0.704984	rs11692712	AC068138.1	97013	intergenic	7.991	5	5	15	0	0	0
13	rs12614688	2	227147942	T	G	0.164	0.0101972	0.00180246	1.53689e-08	0.704984	rs11692712	AC068138.1	97854	intergenic	1.541	5	5	15	0	0	0
13	rs4510219	2	227148722	C	A	0.167	0.0100293	0.00180961	2.98668e-08	0.686957	rs11692712	AC068138.1	98634	intergenic	0.059	5	7	15	0	0	0
13	rs2673135	2	227151596	G	A	0.3708	-0.0144821	0.00151541	1.21717e-21	1	rs2458993	AC068138.1	101508	intergenic	6.016	5	7	15	0	0	0
13	rs2972158	2	227154184	G	A	0.3688	-0.0111385	0.00128717	4.99593e-18	0.99192	rs2458993	AC068138.1	104096	intergenic	0.165		9	15	0	0	0
13	rs2972157	2	227154246	C	T	0.3698	-0.0111345	0.00128478	4.45553e-18	0.995951	rs2458993	AC068138.1	104158	intergenic	1.998		9	15	0	0	0
13	rs1813831	2	227156059	G	A	0.3698	-0.0109135	0.00128811	2.40327e-17	0.995951	rs2458993	AC068138.1	105971	intergenic	3.793	5	9	15	0	0	0
13	rs2713548	2	227156662	T	C	0.3807	-0.010985	0.00128098	9.87061e-18	0.960699	rs2458993	AC068138.1	106574	intergenic	1.481	5	9	15	0	0	0
13	rs2458993	2	227156730	T	C	0.3708	-0.0250494	0.00203679	9.22946e-35	1	rs2458993	AC068138.1	106642	intergenic	1.527	5	9	15	0	0	0
13	rs2713549	2	227157209	G	A	0.3688	-0.0108749	0.0012856	2.69681e-17	0.99192	rs2458993	AC068138.1	107121	intergenic	5.518	6	9	15	0	0	0
13	rs4675069	2	227158398	C	T	0.167	0.0100419	0.00180273	2.54175e-08	0.686957	rs11692712	AC068138.1	108310	intergenic	2.515	7	9	15	0	0	0
13	rs2673141	2	227159177	A	G	0.3807	-0.0109384	0.00128146	1.39105e-17	0.960699	rs2458993	AC068138.1	109089	intergenic	0.125		9	15	0	0	0
13	rs2673140	2	227159867	A	G	0.3708	-0.0110192	0.00128672	1.09155e-17	1	rs2458993	AC068138.1	109779	intergenic	15.07		5	15	0	0	0
13	rs1606791	2	227162979	A	G	0.3708	-0.0108586	0.00128705	3.26215e-17	1	rs2458993	AC068138.1	112891	intergenic	5.758		5	15	0	0	0
13	rs2713536	2	227163642	T	C	0.3807	-0.0147988	0.0015144	1.48446e-22	0.960699	rs2458993	AC068138.1	113554	intergenic	0.046		5	15	0	0	0
13	rs2713560	2	227164437	T	C	0.3688	-0.0110283	0.00128877	1.15628e-17	0.99192	rs2458993	AC068138.1	114349	intergenic	1.774		5	15	0	0	0
13	rs2673136	2	227164653	A	G	0.3708	-0.0108329	0.00128705	3.86888e-17	1	rs2458993	AC068138.1	114565	intergenic	2.437		7	15	0	0	0
13	rs2713558	2	227164994	A	G	0.3688	-0.0110341	0.00128877	1.11229e-17	0.99192	rs2458993	AC068138.1	114906	intergenic	0.06		5	15	0	0	0
13	rs6436615	2	227167075	T	C	0.4632	0.00753977	0.00131883	1.08399e-08	0.614255	rs2458993	AC068138.1	116987	intergenic	8.931	7	5	15	0	0	0
13	rs11692712	2	227167100	T	C	0.2425	0.0104575	0.00158754	4.48142e-11	1	rs11692712	AC068138.1	117012	intergenic	2.264	6	5	15	0	0	0
13	rs7585533	2	227167958	C	A	0.4632	0.00758415	0.00131768	8.63014e-09	0.614255	rs2458993	AC068138.1	117870	intergenic	2.648	7	5	15	0	0	0
13	rs1515096	2	227168672	T	C	0.4523	0.00779965	0.00132363	3.80127e-09	0.603498	rs2943655	AC068138.1	118584	intergenic	8.272		5	15	0	0	0
13	rs2713557	2	227171603	C	T	0.3688	-0.0110218	0.0012861	1.03545e-17	0.99192	rs2458993	AC068138.1	121515	intergenic	3.048		5	15	0	0	0
13	rs2713556	2	227172598	T	C	0.3867	-0.0112155	0.00128519	2.62158e-18	0.93809	rs2458993	AC068138.1	122510	intergenic	2.896		2	15	0	0	0
13	rs2713553	2	227174461	A	G	0.3708	-0.0109085	0.00128791	2.45554e-17	1	rs2458993	AC068138.1	124373	intergenic	1.826		5	15	0	0	0
13	rs3914466	2	227174846	A	G	0.1581	0.0101288	0.00181024	2.20252e-08	0.673652	rs11692712	AC068138.1	124758	intergenic	17.6		5	15	0	0	0
13	rs3914465	2	227174909	G	A	0.1571	0.0099276	0.00180995	4.13416e-08	0.661883	rs11692712	AC068138.1	124821	intergenic	16.28		5	15	0	0	0
13	rs1515116	2	227176093	A	G	0.3698	-0.011093	0.00128921	7.66395e-18	0.987834	rs2458993	AC068138.1	126005	intergenic	7.059		5	15	0	0	0
13	rs6436620	2	227178726	C	T	0.3718	-0.0111207	0.00129	6.65139e-18	0.995951	rs2458993	AC068138.1	128638	intergenic	5.733	7	5	15	0	0	0
13	rs2713551	2	227179889	T	C	0.3718	-0.0109107	0.00128842	2.49012e-17	0.995951	rs2458993	AC068138.1	129801	intergenic	0.21	7	5	15	0	0	0
13	rs2673144	2	227180055	G	A	0.3718	-0.0110214	0.00128596	1.03e-17	0.995951	rs2458993	AC068138.1	129967	intergenic	6.181		5	15	0	0	0
13	rs908252	2	227180619	T	G	0.3708	-0.0111158	0.00128752	5.94913e-18	0.9919	rs2458993	AC068138.1	130531	intergenic	1.567		5	15	0	0	0
13	rs12612561	2	227180894	T	C	0.1571	0.00993476	0.00181243	4.21843e-08	0.670897	rs11692712	AC068138.1	130806	intergenic	0.442	7	5	15	0	0	0
13	rs2713552	2	227181683	T	G	0.3877	-0.0108452	0.00128315	2.86427e-17	0.92624	rs2458993	AC068138.1	131595	intergenic	0.622	7	5	15	0	0	0
13	rs10804330	2	227185749	C	T	0.4443	-0.0072989	0.00125209	5.56355e-09	1	rs10804330	AC068138.1	135661	intergenic	0.513	7	2	15	0	0	0
13	rs6711050	2	227195517	C	T	0.4503	-0.0067916	0.00124512	4.90897e-08	0.931598	rs10804330	AC068138.1	145429	intergenic	2.042	5	5	15	0	0	0
14	rs17036170	3	12330411	A	G	0.0159	0.0309768	0.0055468	2.34194e-08	1	rs17036170	PPARG	0	UTR5	4.953	4	1	10	1	0	0
15	rs9873183	3	49734229	A	G	0.4751	0.0067933	0.00124348	4.67856e-08	0.995853	rs3811696	RNF123	0	intronic	0.004	6	4	5	1	1	0
15	rs11716575	3	49744890	G	A	0.4761	0.00687351	0.00124101	3.04802e-08	0.991723	rs3811696	RNF123	0	intronic	3.781	5	4	5	1	1	0
15	rs11709680	3	49745188	T	C	0.4761	0.0068945	0.00124101	2.76749e-08	0.991723	rs3811696	RNF123	0	intronic	2.393	5	4	5	1	1	0
15	rs4855867	3	49745822	T	C	0.4761	0.00684754	0.001241	3.43321e-08	0.991723	rs3811696	RNF123	0	intronic	2.18		4	5	1	1	0
15	rs4855862	3	49748833	T	C	0.4761	0.00687107	0.00124101	3.08235e-08	0.991723	rs3811696	RNF123	0	intronic	5.655	7	2	5	1	1	0
15	rs11130218	3	49752372	T	C	0.4751	0.007035	0.00124589	1.63692e-08	0.995853	rs3811696	RNF123	0	intronic	4.564	7	4	5	1	1	0
15	rs11130219	3	49752427	T	C	0.4751	0.00679546	0.0012435	4.63527e-08	0.995853	rs3811696	RNF123	0	intronic	12.2	4	3	5	1	1	0
15	rs4855850	3	49761571	A	G	0.4742	0.00682323	0.00124353	4.08861e-08	1	rs3811696	IP6K1	155	upstream:downstream	15.82		1	1	1	1	0
15	rs3811696	3	49761605	T	C	0.4742	0.0090997	0.0014634	5.02893e-10	1	rs3811696	IP6K1	121	upstream:downstream	10.59		1	1	1	1	0
15	rs7634902	3	49762662	T	G	0.4742	0.00697939	0.00124591	2.12077e-08	1	rs3811696	IP6K1	0	UTR3	4.68	5	2	5	1	1	0
15	rs1049256	3	49763338	C	T	0.4742	0.00700487	0.00124591	1.88426e-08	1	rs3811696	IP6K1	0	UTR3	0.336	5	3	4	1	1	0
15	rs7649348	3	49772375	A	G	0.4742	0.00694835	0.00124103	2.15788e-08	1	rs3811696	IP6K1	0	intronic	5.161	5	4	4	1	1	0
15	rs7618501	3	49772647	G	A	0.4742	0.00679191	0.00124349	4.70922e-08	1	rs3811696	IP6K1	0	intronic	10.62	6	4	4	1	1	0
15	rs35261599	3	49773236	A	G	0.4742	0.00679339	0.00124349	4.67776e-08	1	rs3811696	IP6K1	0	intronic	5.167	5	4	4	1	1	0
15	rs9876508	3	49780844	A	G	0.4742	0.0069842	0.00124106	1.82726e-08	1	rs3811696	IP6K1	0	intronic	2.33	7	4	5	1	1	0
15	rs9815766	3	49783103	T	C	0.4742	0.00699906	0.00124105	1.70418e-08	1	rs3811696	IP6K1	0	intronic	2.485	6	4	5	1	1	0
15	rs7374277	3	49784777	C	T	0.4742	0.0068448	0.00124353	3.7054e-08	1	rs3811696	IP6K1	0	intronic	4.667	6	4	5	1	1	0
15	rs7374183	3	49785133	A	G	0.4742	0.00685725	0.00124352	3.5e-08	1	rs3811696	IP6K1	0	intronic	8.928	6	4	4	1	1	0
15	rs7372966	3	49788969	C	T	0.4742	0.00686169	0.00124352	3.42972e-08	1	rs3811696	IP6K1	0	intronic	0.833	7	4	5	1	1	0
15	rs7372725	3	49790544	A	C	0.4742	0.00685759	0.00124351	3.49362e-08	1	rs3811696	IP6K1	0	intronic	0.156	7	4	5	1	1	0
15	rs9872864	3	49792023	G	A	0.4742	0.00704346	0.00124591	1.57423e-08	1	rs3811696	IP6K1	0	intronic	3.103	6	5	5	1	1	0
15	rs9855505	3	49792158	G	T	0.4742	0.0069566	0.00124199	2.12895e-08	1	rs3811696	IP6K1	0	intronic	17.96	7	5	5	1	1	0
15	rs7634886	3	49798920	G	A	0.4732	0.00679333	0.0012439	4.72603e-08	0.995868	rs3811696	IP6K1	0	intronic	0.14	7	4	5	1	1	0
15	rs9882639	3	49799475	C	A	0.4732	0.0068373	0.00124381	3.86159e-08	0.995868	rs3811696	IP6K1	0	intronic	5.262	5	4	5	1	1	0
15	rs9865480	3	49799729	C	T	0.4742	0.00681424	0.00124378	4.28599e-08	1	rs3811696	IP6K1	0	intronic	2.323	6	4	5	1	1	0
15	rs60205400	3	49800272	T	C	0.4732	0.00684026	0.00124396	3.82468e-08	0.995868	rs3811696	IP6K1	0	intronic	2.525	7	4	5	1	1	0
15	rs6809431	3	49804119	G	A	0.4732	0.00681302	0.00124395	4.32818e-08	0.995868	rs3811696	IP6K1	0	intronic	2.351	6	4	5	1	1	0
15	rs9859153	3	49807085	T	G	0.4732	0.0069937	0.0012415	1.76813e-08	0.995868	rs3811696	IP6K1	0	intronic	1.887	5	4	5	1	1	0
15	rs7431106	3	49808374	A	G	0.4732	0.00685093	0.00124367	3.61584e-08	0.995868	rs3811696	IP6K1	0	intronic	6.852	5	4	5	1	1	0
15	rs6446295	3	49809063	T	G	0.4732	0.00685438	0.00124367	3.55963e-08	0.995868	rs3811696	IP6K1	0	intronic	4.45	4	4	5	1	1	0
15	rs6766836	3	49810961	G	A	0.4732	0.00685132	0.00124379	3.62024e-08	0.995868	rs3811696	IP6K1	0	intronic	0.309	7	4	5	1	1	0
15	rs34451146	3	49813013	T	C	0.4732	0.00684047	0.00124367	3.79304e-08	0.995868	rs3811696	IP6K1:RP13-1056D16.2	00:00:00	ncRNA_exonic	9.719	5	4	5	1	1	0
15	rs57648519	3	49813169	A	C	0.4732	0.00684049	0.00124367	3.79267e-08	0.995868	rs3811696	IP6K1	0	intronic	5.034	5	4	5	1	1	0
15	rs9814765	3	49818555	T	C	0.4732	0.00683956	0.00124364	3.80549e-08	0.995868	rs3811696	IP6K1	0	intronic	0.006	2c	4	5	1	1	0
15	rs13063621	3	49821625	C	T	0.4732	0.00684261	0.00124352	3.74169e-08	0.995868	rs3811696	IP6K1	0	intronic	0.591	7	4	5	1	1	0
15	rs6802890	3	49832261	G	A	0.4732	0.00695741	0.001242	2.12163e-08	0.995868	rs3811696	CDHR4	0	intronic	6.037	4	5	15	1	1	0
15	rs2234391	3	49842625	G	A	0.4732	0.00700351	0.00124593	1.89721e-08	0.995868	rs3811696	UBA7	14	downstream	6.805		1	7	1	1	0
15	rs3819325	3	49843723	C	T	0.4692	0.00906621	0.00147029	6.99252e-10	0.979663	rs3811696	UBA7	0	intronic	1.486		2	7	1	0	0
15	rs6775384	3	49853073	A	G	0.4732	0.00683205	0.0012489	4.48857e-08	0.995868	rs3811696	UBA7	1693	intergenic	1.423	6	5	15	1	1	0
15	rs1128535	3	49866392	T	C	0.4742	0.00687269	0.00124165	3.10985e-08	0.991707	rs3811696	TRAIP	0	UTR3	3.378		4	4	1	1	0
15	rs7648987	3	49868455	G	A	0.4742	0.00683071	0.00124167	3.77123e-08	0.991707	rs3811696	TRAIP	0	intronic	1.362	6	4	4	1	1	0
15	rs7645061	3	49868842	T	C	0.4742	0.00683414	0.00124166	3.71194e-08	0.991707	rs3811696	TRAIP	0	intronic	1.17	5	4	4	1	1	0
15	rs695238	3	49869158	C	A	0.4742	0.00687657	0.00124164	3.05443e-08	0.991707	rs3811696	TRAIP	0	intronic	0.436	6	4	4	1	1	0
15	rs9838987	3	49916044	G	A	0.4861	-0.0108702	0.0019878	4.53967e-08	0.78288	rs7635002	ACTBP13	630	upstream	0.139	6	5	15	1	1	0
15	rs7613875	3	49971514	A	C	0.4652	-0.00690325	0.0012469	3.08887e-08	0.936674	rs7635002	MON1A	3907	intergenic	1.376	5	5	15	1	1	0
15	rs7635002	3	49989155	G	T	0.4791	-0.0126646	0.00197674	1.48592e-10	1	rs7635002	RBM6	0	intronic	0.963	6	4	5	1	1	0
15	rs2624844	3	49997064	C	T	0.4801	-0.0124836	0.00197671	2.69578e-10	0.987789	rs7635002	RBM6	0	intronic	3.151		5	5	1	1	0
15	rs2252833	3	50004209	A	G	0.4801	-0.00677301	0.00124113	4.83869e-08	0.987789	rs7635002	RBM6	0	intronic	0.296		2	5	1	1	0
15	rs2681778	3	50011095	C	T	0.4801	-0.00679194	0.00124343	4.70052e-08	0.987789	rs7635002	RBM6	0	intronic	1.944		4	5	1	1	0
15	rs6767381	3	50037940	G	A	0.4791	-0.00924689	0.00146664	2.88529e-10	0.991824	rs7635002	RBM6	0	intronic	2.958	7	4	4	1	1	0
15	rs7634917	3	50049299	G	T	0.4781	-0.00908453	0.00146742	5.98473e-10	0.987735	rs7635002	RBM6	0	intronic	3.182	6	4	5	1	0	0
15	rs9810125	3	50077804	A	G	0.4791	-0.0124935	0.0019766	2.60388e-10	0.983682	rs7635002	RBM6	0	intronic	0.442	6	4	5	1	1	0
15	rs7428430	3	50174184	T	C	0.499	-0.00678842	0.00124161	4.56558e-08	0.874682	rs7635002	RP11-493K19.3	0	ncRNA_intronic	3.984	5	5	15	1	1	0
16	rs11928763	3	52508474	G	A	0.06461	-0.017942	0.00327192	4.16701e-08	1	rs11928763	NISCH	0	intronic	0.506	6	4	4	1	1	1
16	rs34754279	3	53099554	T	C	0.07654	-0.0191885	0.00351956	4.98152e-08	1	rs34754279	RP11-894J14.5	0	intronic	6.003	6	5	15	1	1	0
17	rs34894639	3	135798658	T	C	0.2376	-0.00992977	0.00148832	2.52663e-11	0.779065	rs61789561	PPP2R3A	0	intronic	0.652	7	4	5	1	1	1
17	rs4678322	3	135812523	T	G	0.2356	-0.010026	0.00149509	2.00077e-11	0.788082	rs61789561	PPP2R3A	0	intronic	8.061	5	4	5	1	1	1
17	rs4678361	3	135833005	G	A	0.2356	-0.00990461	0.00149685	3.6659e-11	0.788082	rs61789561	PPP2R3A	0	intronic	1.596	7	4	5	1	1	1
17	rs9840812	3	135843162	T	C	0.2366	-0.00979131	0.0014944	5.67739e-11	0.794262	rs61789561	PPP2R3A	0	intronic	0.671	7	4	15	1	1	1
17	rs4431046	3	135849123	C	A	0.2376	-0.010001	0.0014786	1.34377e-11	0.789737	rs61789561	PPP2R3A	0	intronic	3.357	7	5	15	1	1	1
17	rs61791757	3	135905325	A	G	0.2356	-0.0103214	0.00149771	5.52374e-12	0.798819	rs61789561	MSL2	0	intronic	2.65	2b	2	7	1	1	1
17	rs6779146	3	135907213	C	T	0.2356	-0.0102984	0.00149746	6.10352e-12	0.798819	rs61789561	MSL2	0	intronic	2.502	7	2	7	1	1	1
17	rs9845457	3	135914476	A	G	0.3936	-0.00732202	0.00127567	9.48058e-09	1	rs9845788	MSL2	0	UTR5	13.92	4	1	1	1	1	1
17	rs9845788	3	135914715	A	G	0.3936	-0.011836	0.00201645	4.36535e-09	1	rs9845788	MSL2	0	intronic	22.4	2b	1	1	1	0	1
17	rs61789561	3	135917627	A	G	0.1998	-0.0142622	0.0018827	3.57994e-14	1	rs61789561	MSL2	1543	intergenic	0.022	5	5	15	1	1	1
17	rs645040	3	135926622	T	G	0.2286	-0.0104246	0.00150995	5.0566e-12	0.830421	rs61789561	RP11-463H24.1	1864	intergenic	10.37	4	2	15	1	1	1
17	rs687339	3	135932359	T	C	0.2296	-0.0104959	0.00150515	3.09554e-12	0.815935	rs61789561	RP11-463H24.1	7601	intergenic	2.633	4	7	15	1	1	1
17	rs511154	3	135950921	G	A	0.2346	-0.00995138	0.00149084	2.47223e-11	0.781943	rs61789561	PCCB	18226	intergenic	0.967	7	14	15	1	1	1
17	rs1153871	3	135954599	C	T	0.2356	-0.0104625	0.00149822	2.88321e-12	0.778989	rs61789561	PCCB	14548	intergenic	8.93		7	15	1	1	1
17	rs61789601	3	135954979	T	C	0.2058	-0.0103235	0.00158121	6.62657e-11	0.928494	rs61789561	PCCB	14168	intergenic	13.12	5	2	15	1	1	1
17	rs895893	3	135955604	T	C	0.2356	-0.0102326	0.0014905	6.63988e-12	0.778989	rs61789561	PCCB	13543	intergenic	1.809		5	15	1	1	1
17	rs684773	3	135956305	C	A	0.2346	-0.00994118	0.00149151	2.64382e-11	0.772917	rs61789561	PCCB	12842	intergenic	8.543		5	15	1	1	1
17	rs534944	3	135961031	G	T	0.2336	-0.0100729	0.00149557	1.63799e-11	0.763667	rs61789561	PCCB	8116	intergenic	1.973		5	15	1	1	0
17	rs1278719	3	135961569	A	G	0.2336	-0.0100572	0.00149466	1.71118e-11	0.763667	rs61789561	PCCB	7578	intergenic	2.329		5	15	1	1	0
17	rs523118	3	135965888	G	T	0.2306	-0.0101174	0.00149776	1.42824e-11	0.756158	rs61789561	PCCB	3259	intergenic	0.556	7	5	15	1	1	0
17	rs548288	3	135969755	C	T	0.2485	-0.00892009	0.00146255	1.06745e-09	0.822917	rs9759024	PCCB	0	intronic	6.41		1	1	1	1	0
17	rs632016	3	135977040	A	G	0.2505	-0.00899834	0.00146418	7.9643e-10	0.81262	rs9759024	PCCB	0	intronic	3.107		4	4	1	1	0
17	rs866782	3	135983497	T	C	0.2028	-0.0100258	0.00158153	2.3082e-10	0.897959	rs61789561	PCCB	0	intronic	1.179		4	5	1	1	0
17	rs606725	3	135986087	G	A	0.2485	-0.00913057	0.00146525	4.6225e-10	0.822917	rs9759024	PCCB	0	intronic	4.075	6	4	5	1	1	0
17	rs4678428	3	135988412	A	G	0.2475	-0.00916144	0.00146415	3.92011e-10	0.818788	rs9759024	PCCB	0	intronic	2.936	7	4	5	1	1	0
17	rs576771	3	135989292	T	C	0.2475	-0.00902704	0.0014602	6.32773e-10	0.818788	rs9759024	PCCB	0	intronic	1.786	4	4	5	1	1	0
17	rs665200	3	135995016	C	T	0.2465	-0.0089815	0.00146632	9.05779e-10	0.814688	rs9759024	PCCB	0	intronic	4.12	3a	2	5	1	1	0
17	rs489398	3	135995498	C	T	0.2008	-0.00999031	0.00158143	2.66236e-10	0.886057	rs61789561	PCCB	0	intronic	0.064		4	5	1	1	0
17	rs7628146	3	135998453	G	T	0.2475	-0.00895608	0.00146611	1.00417e-09	0.818788	rs9759024	PCCB	0	intronic	2.516	5	4	5	1	1	0
17	rs3821445	3	136002809	C	T	0.2008	-0.00985482	0.00158363	4.88003e-10	0.897732	rs61789561	PCCB	0	intronic	9.137		2	4	1	1	0
17	rs1279840	3	136006576	C	T	0.2465	-0.00889273	0.00146741	1.36006e-09	0.814247	rs9759024	PCCB	0	intronic	2.745	5	4	5	1	1	0
17	rs1279425	3	136006984	C	T	0.2475	-0.00878516	0.00146256	1.89326e-09	0.818788	rs9759024	PCCB	0	intronic	5.617	5	4	5	1	1	0
17	rs17252498	3	136014198	C	A	0.2028	-0.00975683	0.00157558	5.92032e-10	0.897959	rs61789561	PCCB	0	intronic	4.634	7	4	4	1	1	0
17	rs1711171	3	136020541	C	T	0.2445	-0.00892275	0.00147	1.28005e-09	0.796583	rs9759024	PCCB	0	intronic	1.589		4	4	1	1	0
17	rs34511849	3	136023469	C	T	0.173	-0.0158983	0.00282797	1.88977e-08	1	rs34511849	PCCB	0	intronic	1.442	7	4	5	1	0	0
17	rs1618069	3	136027145	G	A	0.2485	-0.00847697	0.00146375	6.98555e-09	0.82336	rs9759024	PCCB	0	intronic	1.94	7	4	5	1	1	0
17	rs1291921	3	136036226	G	A	0.2704	-0.00807968	0.0014169	1.18171e-08	0.716809	rs9759024	PCCB	0	intronic	2.551		4	4	1	1	0
17	rs483465	3	136047977	G	A	0.2495	-0.00864623	0.00145789	3.0176e-09	0.837074	rs9759024	PCCB	0	intronic	3.343	5	4	4	1	1	1
17	rs610860	3	136052816	G	A	0.2028	-0.00992241	0.00157717	3.14871e-10	0.886296	rs61789561	PCCB	0	UTR3	6.381		4	4	1	1	1
17	rs8045	3	136055459	C	T	0.2247	-0.00936491	0.00152228	7.65528e-10	0.781428	rs61789561	PCCB:STAG1	00:00:00	UTR3	4.852		4	4	1	1	1
17	rs695983	3	136064547	A	G	0.3022	-0.00821113	0.00137943	2.63985e-09	0.889862	rs9759024	STAG1	0	intronic	1.588		4	5	1	1	1
17	rs696517	3	136067655	C	T	0.2038	-0.0097483	0.00158077	6.96786e-10	0.893037	rs61789561	STAG1	0	intronic	5.989	6	4	5	1	1	1
17	rs696516	3	136067778	T	G	0.2704	-0.0081008	0.00142252	1.23599e-08	0.736514	rs9759024	STAG1	0	intronic	4.442		4	5	1	1	1
17	rs1145101	3	136069286	C	T	0.1879	-0.00930728	0.00163712	1.307e-08	0.797557	rs61789561	STAG1	0	intronic	1.851	4	2	5	1	1	1
17	rs1711161	3	136080537	T	G	0.2724	-0.00860619	0.00143474	1.99231e-09	0.921914	rs9759024	STAG1	0	intronic	1.114		4	5	1	1	1
17	rs33999043	3	136100040	A	G	0.1869	-0.00965905	0.00164065	3.92485e-09	0.792042	rs61789561	STAG1	0	intronic	2.381	4	5	5	1	1	1
17	rs655720	3	136103267	T	C	0.2883	-0.0110588	0.0016495	2.02368e-11	0.970619	rs9759024	STAG1	0	intronic	0.208	7	5	5	1	1	1
17	rs698270	3	136109512	G	A	0.2356	-0.00837119	0.00149772	2.28006e-08	0.72309	rs9759024	STAG1	0	intronic	5.244		5	5	1	1	1
17	rs1964675	3	136114945	T	C	0.3042	-0.00827649	0.00138134	2.07755e-09	0.898538	rs9759024	STAG1	0	intronic	0.137	7	4	5	1	1	1
17	rs28478252	3	136121600	C	A	0.2584	-0.0111495	0.0017191	8.83584e-11	0.828893	rs9759024	STAG1	0	intronic	3.62	7	4	5	1	1	1
17	rs6779727	3	136137682	C	T	0.1879	-0.00974682	0.00163911	2.74058e-09	0.797557	rs61789561	STAG1	0	intronic	3.751	6	4	5	1	1	1
17	rs7644541	3	136145766	G	A	0.2356	-0.00837842	0.00150422	2.54824e-08	0.742213	rs9759024	STAG1	0	intronic	2.036	7	4	5	1	1	1
17	rs6789488	3	136146030	C	T	0.2515	-0.00876602	0.00146201	2.02386e-09	0.836275	rs9759024	STAG1	0	intronic	3.212	7	4	5	1	1	1
17	rs9867368	3	136147771	G	A	0.2038	-0.00972253	0.00157924	7.43976e-10	0.893037	rs61789561	STAG1	0	intronic	1.585	7	4	5	1	1	1
17	rs11715257	3	136182053	T	C	0.2674	-0.00788456	0.00143932	4.30185e-08	0.907502	rs9759024	STAG1	0	intronic	2.825	5	4	5	1	1	1
17	rs9861150	3	136183320	T	G	0.2207	-0.0107465	0.00182472	3.87595e-09	0.695553	rs9759024	STAG1	0	intronic	2.629	6	4	5	1	0	1
17	rs6439640	3	136185680	G	A	0.1879	-0.00961084	0.00164789	5.47021e-09	0.797557	rs61789561	STAG1	0	intronic	1.269	7	5	5	1	1	1
17	rs9759024	3	136188610	C	T	0.2823	-0.0162091	0.00225122	6.01439e-13	1	rs9759024	STAG1	0	intronic	0.12	7	5	5	1	1	1
17	rs9809373	3	136189335	C	T	0.2823	-0.0160319	0.00224537	9.3358e-13	1	rs9759024	STAG1	0	intronic	1.733	6	5	5	1	1	1
17	rs1394092	3	136196071	T	C	0.2843	-0.00835344	0.00140497	2.75419e-09	0.990041	rs9759024	STAG1	0	intronic	1.853	5	4	5	1	1	1
17	rs13068119	3	136206369	C	T	0.2376	-0.00907238	0.00150007	1.46684e-09	0.762028	rs9759024	STAG1	0	intronic	1.677	7	4	5	1	1	1
17	rs9883916	3	136208788	T	C	0.2376	-0.00934136	0.00150383	5.24165e-10	0.762028	rs9759024	STAG1	0	intronic	2.026	7	4	5	1	1	1
17	rs12489577	3	136213145	T	C	0.2843	-0.00831833	0.00140979	3.62626e-09	0.990041	rs9759024	STAG1	0	intronic	1.1	6	4	5	1	0	1
17	rs900048	3	136218930	T	C	0.2992	-0.00801997	0.00138366	6.78398e-09	0.922901	rs9759024	STAG1	0	intronic	0.077	7	4	5	1	1	1
17	rs1070230	3	136247748	G	T	0.2624	-0.00839725	0.00143596	4.98046e-09	0.88458	rs9759024	STAG1	0	intronic	1.712	7	5	15	1	1	1
17	rs1070232	3	136248087	G	T	0.2624	-0.00824194	0.00143698	9.71636e-09	0.88458	rs9759024	STAG1	0	intronic	1.829	6	5	15	1	1	1
17	rs833752	3	136255169	G	A	0.2624	-0.00849188	0.00145024	4.75628e-09	0.88458	rs9759024	STAG1	0	intronic	0.448		4	15	1	1	1
17	rs34967300	3	136268818	G	A	0.2376	-0.00949872	0.0015098	3.14699e-10	0.762028	rs9759024	STAG1	0	intronic	5.924	6	5	5	1	1	1
17	rs7621025	3	136272246	C	T	0.2634	-0.00824299	0.00144081	1.05854e-08	0.879341	rs9759024	STAG1	0	intronic	1.727	6	5	5	1	1	1
17	rs6439646	3	136273563	T	C	0.2634	-0.0084403	0.00144279	4.91569e-09	0.879341	rs9759024	STAG1	0	intronic	2.685	6	4	5	1	1	1
17	rs6794351	3	136292279	T	C	0.2843	-0.0111801	0.00166003	1.64065e-11	0.990041	rs9759024	STAG1	0	intronic	0.271	7	4	5	1	1	0
17	rs12630999	3	136300927	A	G	0.2624	-0.00837235	0.00143934	5.99904e-09	0.88458	rs9759024	STAG1	0	intronic	0.332	4	5	5	1	1	0
17	rs1471740	3	136328270	C	T	0.2594	-0.00816487	0.00142814	1.08337e-08	0.861311	rs9759024	STAG1:HMGN1P10	00:00:00	ncRNA_exonic	0.871		4	5	1	0	0
17	rs34602896	3	136346385	G	A	0.2584	-0.00799624	0.00146186	4.50242e-08	0.67929	rs9759024	STAG1	0	intronic	2.365	5	4	5	1	1	0
17	rs6784582	3	136348961	T	C	0.3062	-0.00766507	0.00137303	2.36932e-08	0.891182	rs9759024	STAG1	0	intronic	0.299	6	4	5	1	1	0
17	rs4456810	3	136402153	C	T	0.2853	-0.00850201	0.00140852	1.57866e-09	0.985194	rs9759024	STAG1	0	intronic	2.156	7	5	15	1	1	0
17	rs13070680	3	136404095	C	T	0.2376	-0.00906555	0.00150414	1.66944e-09	0.771178	rs9759024	STAG1	0	intronic	2.546	7	5	15	1	1	0
17	rs145172807	3	136442533	C	T	0.2614	-0.0144192	0.00237174	1.2049e-09	0.675244	rs9759024	STAG1	0	intronic	3.459	7	5	5	1	1	1
17	rs6439657	3	136494639	T	C	0.2734	-0.00822182	0.00143642	1.04154e-08	0.719138	rs9759024	RP11-102M11.2	20016	intergenic	1.524	7	15	15	1	1	0
17	rs1280623	3	136503404	G	A	0.2734	-0.00829855	0.00143605	7.52663e-09	0.719138	rs9759024	RP11-731C17.1	23988	intergenic	5.74		5	15	1	1	0
17	rs13088001	3	136507818	A	G	0.2724	-0.00833241	0.00143762	6.79212e-09	0.708073	rs9759024	RP11-731C17.1	19574	intergenic	1.368	7	5	15	1	1	0
17	rs2343681	3	136535024	A	G	0.2416	-0.0102085	0.00173389	3.91746e-09	0.989294	rs10804645	SLC35G2	2464	intergenic	2.54	6	5	15	1	1	0
17	rs10804645	3	136643734	G	A	0.2396	-0.0143297	0.00239229	2.09892e-09	1	rs10804645	NCK1	0	intronic	1.323	6	5	5	1	1	1
18	rs2321536	3	156791268	T	C	0.4314	-0.00721	0.00128401	1.96328e-08	0.650715	rs1482853	LINC00880	8187	intergenic	0.369	5	5	15	1	1	1
18	rs56406311	3	156795408	T	C	0.3867	-0.00700991	0.00128156	4.50527e-08	0.954159	rs1482853	LINC00880	4047	intergenic	9.821	5	2	15	1	1	1
18	rs9817452	3	156795414	T	G	0.3867	-0.00715419	0.00128428	2.53888e-08	0.954159	rs1482853	LINC00880	4041	intergenic	8.973	5	2	15	1	1	1
18	rs13322435	3	156795468	G	A	0.4066	-0.00712729	0.00127345	2.18271e-08	0.941419	rs1482853	LINC00880	3987	intergenic	0.199	4	2	15	1	1	1
18	rs9854955	3	156795525	G	A	0.4066	-0.00721417	0.00127395	1.48907e-08	0.941419	rs1482853	LINC00880	3930	intergenic	9.626	4	2	15	1	1	1
18	rs55730982	3	156797208	G	T	0.4046	-0.00719059	0.00127397	1.65913e-08	0.948114	rs1482853	LINC00880	2247	intergenic	2.152	6	5	5	1	1	1
18	rs10049210	3	156797373	C	T	0.4036	-0.00716466	0.00127737	2.03577e-08	0.95154	rs1482853	LINC00880	2082	intergenic	2.487	7	5	5	1	1	1
18	rs10049088	3	156797648	T	C	0.3837	-0.00718974	0.00128104	1.99496e-08	0.965572	rs1482853	LINC00880	1807	intergenic	7.758	5	5	5	1	1	1
18	rs10049090	3	156797702	A	G	0.4036	-0.00717867	0.00127093	1.6198e-08	0.95154	rs1482853	LINC00880	1753	intergenic	1.589	5	5	5	1	1	1
18	rs67261871	3	156797941	C	T	0.3907	-0.00731068	0.00127855	1.07812e-08	1	rs1482853	LINC00880	1514	intergenic	14.08	6	2	5	1	1	1
18	rs1482852	3	156798294	G	A	0.4036	-0.00701209	0.00127031	3.39035e-08	0.951363	rs1482853	LINC00880	1161	intergenic	20.7	6	5	5	1	1	1
18	rs1482853	3	156798473	A	C	0.3907	-0.00735684	0.00127583	8.10228e-09	1	rs1482853	LINC00880	982	downstream	12.24	5	5	5	1	1	1
18	rs900399	3	156798732	G	A	0.3897	-0.00714475	0.00127969	2.36167e-08	0.996132	rs1482853	LINC00880	723	upstream:downstream	14.28	6	5	5	1	1	1
18	rs900400	3	156798775	C	T	0.3897	-0.0072609	0.00127983	1.40045e-08	0.996132	rs1482853	LINC00880	680	upstream:downstream	10.84	6	5	5	1	1	1
19	rs13130484	4	45175691	T	C	0.4185	0.00726319	0.00125974	8.13634e-09	0.992054	rs10938398	RP11-362I1.1	122021	intergenic	5.589	7	9	15	0	0	0
19	rs12641981	4	45179883	T	C	0.4185	0.00737585	0.00125777	4.51217e-09	0.992054	rs10938398	RP11-362I1.1	126213	intergenic	0.412	5	5	15	0	0	0
19	rs1581095	4	45180197	C	A	0.4125	-0.00688919	0.00125617	4.15134e-08	1	rs348495	RP11-362I1.1	126527	intergenic	2.114		7	15	0	0	0
19	rs16858086	4	45180999	G	A	0.4125	-0.00690986	0.00125925	4.08137e-08	1	rs348495	RP11-362I1.1	127329	intergenic	1.081	6	5	15	0	0	0
19	rs10938397	4	45182527	G	A	0.4205	0.00736687	0.00125879	4.84708e-09	0.991993	rs10938398	RP11-362I1.1	128857	intergenic	1.669	7	5	15	0	0	0
19	rs348495	4	45184442	A	G	0.4125	-0.00701593	0.00125515	2.2745e-08	1	rs348495	RP11-362I1.1	130772	intergenic	5.023		5	15	0	0	0
19	rs10938398	4	45186139	A	G	0.4205	0.00756011	0.00125801	1.85984e-09	1	rs10938398	RP11-362I1.1	132469	intergenic	1.094	5	5	15	0	0	0
19	rs348492	4	45186253	T	C	0.4115	-0.00700047	0.00125816	2.63599e-08	0.996257	rs348495	RP11-362I1.1	132583	intergenic	0.01		5	15	0	0	0
20	rs13105682	4	102702364	G	T	0.04573	0.0197371	0.00278895	1.4743e-12	0.681164	rs1813006	BANK1	0	intronic	3.926	7	14	15	1	0	1
20	rs17199964	4	102707791	A	G	0.06561	0.0171508	0.00244435	2.27535e-12	1	rs17199964	BANK1	0	intronic	0.225	7	5	15	1	0	1
20	rs13126505	4	102865304	A	G	0.06163	0.0187199	0.0025778	3.81502e-13	0.728568	rs1813006	BANK1	0	intronic	0.36	6	4	15	1	0	1
20	rs13109404	4	102896591	G	T	0.06163	0.0191518	0.00256626	8.46187e-14	0.728568	rs1813006	BANK1	0	intronic	0.341	6	4	15	1	0	1
20	rs1813006	4	103001649	T	G	0.05964	0.0241382	0.00261653	2.82839e-20	1	rs1813006	BANK1	5679	intergenic	1.848	5	9	15	1	0	0
20	rs13101632	4	103034391	A	G	0.1064	0.0134663	0.0021283	2.49507e-10	1	rs13101632	BANK1	38421	intergenic	4.431	7	15	15	1	0	0
20	rs6855246	4	103112470	G	A	0.09046	0.0202212	0.00237984	1.94742e-17	0.689941	rs35225200	SLC39A8	59727	intergenic	0.313	7	9	15	1	0	1
20	rs7685346	4	103132052	C	T	0.3857	0.0113702	0.00200652	1.45609e-08	1	rs7685346	SLC39A8	40145	intergenic	3.124	5	7	15	1	0	0
20	rs151421	4	103132210	G	T	0.2227	0.0107074	0.00149004	6.67339e-13	0.903386	rs659763	SLC39A8	39987	intergenic	0.477		7	15	1	0	0
20	rs978998	4	103133429	A	G	0.3857	0.00847855	0.00149697	1.48036e-08	1	rs7685346	SLC39A8	38768	intergenic	5.355	6	5	15	1	0	0
20	rs151412	4	103138621	T	C	0.2137	0.0108504	0.00152936	1.29597e-12	0.960896	rs659763	SLC39A8	33576	intergenic	5.698		5	15	1	0	0
20	rs151411	4	103138628	C	A	0.2107	0.0106993	0.00153672	3.34406e-12	0.910987	rs659763	SLC39A8	33569	intergenic	3.075		5	15	1	0	0
20	rs35225200	4	103146888	C	A	0.09245	0.0246207	0.00236018	1.77633e-25	1	rs35225200	SLC39A8	25309	intergenic	2.395	7	9	15	1	1	0
20	rs35166705	4	103156923	T	C	0.2087	0.011164	0.00153043	2.99323e-13	1	rs659763	SLC39A8	15274	intergenic	2.152	6	5	15	1	0	0
20	rs458870	4	103160208	T	C	0.2087	0.0111327	0.00152708	3.09532e-13	1	rs659763	SLC39A8	11989	intergenic	2.867		5	15	1	0	1
20	rs465164	4	103165513	A	G	0.2087	0.0112145	0.001526	1.99811e-13	1	rs659763	SLC39A8	6684	intergenic	1.521		5	15	1	0	1
20	rs680310	4	103166627	T	C	0.2087	0.0112015	0.00152256	1.88035e-13	1	rs659763	SLC39A8	5570	intergenic	1.785		5	15	1	0	1
20	rs651547	4	103169974	T	C	0.2087	0.0112754	0.00152788	1.58544e-13	1	rs659763	SLC39A8	2223	intergenic	2.115	7	5	15	1	0	1
20	rs659812	4	103170246	T	C	0.2087	0.0113083	0.00152922	1.41582e-13	1	rs659763	SLC39A8	1951	intergenic	2.939		5	15	1	0	1
20	rs659763	4	103170292	T	C	0.2087	0.0113206	0.00152842	1.29422e-13	1	rs659763	SLC39A8	1905	intergenic	1.957		5	15	1	0	1
20	rs621412	4	103170568	C	T	0.2087	0.0113131	0.00152788	1.31663e-13	1	rs659763	SLC39A8	1629	intergenic	0.166		5	15	1	0	1
20	rs657985	4	103170700	A	G	0.2097	0.0111558	0.00152734	2.7915e-13	0.994286	rs659763	SLC39A8	1497	intergenic	3.624		5	15	1	0	1
20	rs151390	4	103183510	T	C	0.2654	0.00988948	0.00142787	4.32861e-12	0.751057	rs659763	SLC39A8	0	UTR3	6.033	5	4	15	1	0	1
20	rs13107325	4	103188709	T	C	0.07952	0.0270745	0.00241047	2.83807e-29	0.863334	rs35225200	SLC39A8	0	exonic	23.1	5	4	15	1	1	1
20	rs151401	4	103190128	G	A	0.2087	0.0110654	0.00152306	3.72275e-13	0.98856	rs659763	SLC39A8	0	intronic	13.83	6	5	15	1	0	1
20	rs151404	4	103191787	A	G	0.2097	0.0110891	0.00152085	3.06763e-13	0.994286	rs659763	SLC39A8	0	intronic	3.712	6	5	15	1	0	1
20	rs151405	4	103193578	C	T	0.325	0.00918195	0.00156521	4.45681e-09	1	rs151405	SLC39A8	0	intronic	2.242	7	4	15	1	0	1
20	rs151406	4	103194264	T	C	0.2097	0.0108294	0.00152412	1.20021e-12	0.994286	rs659763	SLC39A8	0	intronic	3.133	7	4	15	1	0	1
20	rs13135092	4	103198082	G	A	0.08549	0.0243125	0.00234268	3.11912e-25	0.925248	rs35225200	SLC39A8	0	intronic	10.31	6	5	15	1	1	1
20	rs233830	4	103198424	G	A	0.2097	0.010781	0.00152466	1.53712e-12	0.994286	rs659763	SLC39A8	0	intronic	10.93	6	5	15	1	0	1
20	rs233828	4	103199767	T	G	0.2097	0.0135059	0.00174997	1.18387e-14	0.994286	rs659763	SLC39A8	0	intronic	7.512	7	5	15	1	0	1
20	rs63519	4	103202914	A	C	0.2097	0.0109835	0.0015523	1.48803e-12	0.994286	rs659763	SLC39A8	0	intronic	0.928		4	15	1	0	1
20	rs233823	4	103203945	A	G	0.2087	0.0106536	0.00152743	3.06208e-12	0.98856	rs659763	SLC39A8	0	intronic	2.758	6	4	15	1	0	1
20	rs233817	4	103204845	A	C	0.2972	0.0078545	0.0013916	1.65935e-08	0.849325	rs151405	SLC39A8	0	intronic	0.338	7	4	15	1	0	1
20	rs233816	4	103206555	T	G	0.2078	0.0111534	0.00152074	2.23095e-13	0.903881	rs659763	SLC39A8	0	intronic	4.344	5	5	15	1	0	1
20	rs233810	4	103211903	T	C	0.2087	0.0110059	0.00151616	3.89727e-13	0.887969	rs659763	SLC39A8	0	intronic	4.973	7	4	15	1	0	1
20	rs233807	4	103212512	T	C	0.2068	0.0111505	0.00152153	2.32701e-13	0.898364	rs659763	SLC39A8	0	intronic	4.287	7	4	15	1	0	1
20	rs233806	4	103212846	C	T	0.2068	0.0112446	0.00152126	1.45037e-13	0.898364	rs659763	SLC39A8	0	intronic	9.713	6	4	15	1	0	1
20	rs440702	4	103214388	G	T	0.2147	0.0105452	0.00150087	2.12486e-12	0.857998	rs659763	SLC39A8	0	intronic	1.144		5	15	1	0	1
20	rs396902	4	103215671	G	A	0.2147	0.0105597	0.00150103	1.99325e-12	0.857998	rs659763	SLC39A8	0	intronic	2.402	6	4	15	1	0	1
20	rs170869	4	103220401	T	C	0.2137	0.0107651	0.00151678	1.27204e-12	0.830701	rs659763	SLC39A8	0	intronic	4.954	6	4	15	1	0	1
20	rs13105581	4	103228830	T	C	0.0825	0.0189704	0.00238368	1.74196e-15	0.921275	rs13109272	SLC39A8	0	intronic	9.664	7	4	15	1	1	1
20	rs34333163	4	103283117	G	A	0.07654	0.0196837	0.00247575	1.85611e-15	1	rs13109272	SLC39A8	0	intergenic	2.777	7	5	15	1	0	1
20	rs13114461	4	103284697	T	C	0.08052	0.017769	0.00234654	3.66281e-14	0.944928	rs13109272	SLC39A8	0	intergenic	3.885	6	7	15	1	1	1
20	rs13114738	4	103284865	T	C	0.08052	0.0177592	0.00234972	4.0927e-14	0.944928	rs13109272	SLC39A8	0	intergenic	0.811	5	7	15	1	1	1
20	rs13143234	4	103287131	A	G	0.08052	0.0177622	0.00235119	4.20338e-14	0.944928	rs13109272	SLC39A8	0	intergenic	0.264	7	14	15	1	1	1
20	rs13109272	4	103292422	C	T	0.07654	0.0196425	0.00244092	8.47235e-16	1	rs13109272	SLC39A8	0	intergenic	2.081	7	14	15	1	0	1
20	rs71621626	4	103345983	T	C	0.07952	0.0168761	0.00235405	7.55669e-13	0.903268	rs13109272	SLC39A8:RP11-499E18.1	00:00:00	ncRNA_intronic	1.835	7	5	15	1	1	1
20	rs13140033	4	103363860	A	G	0.09642	0.0162197	0.00225098	5.77775e-13	0.662085	rs13109272	RP11-499E18.1	0	ncRNA_intronic	1.607	2b	2	15	1	1	1
20	rs13116385	4	103373286	A	G	0.08549	0.0162523	0.00227611	9.30508e-13	0.761681	rs13109272	RP11-499E18.1	2118	intergenic	2.925	7	5	15	1	1	1
20	rs13129951	4	103374760	A	G	0.09245	0.0169421	0.00227747	1.01442e-13	0.695739	rs13109272	RP11-499E18.1	3592	intergenic	0.695	6	5	15	1	1	1
20	rs1585606	4	103376409	A	G	0.09642	0.0159829	0.0022505	1.23041e-12	0.662085	rs13109272	RP11-499E18.1	5241	intergenic	0.073	7	7	15	1	1	1
20	rs34316881	4	103387094	T	C	0.09642	0.0153898	0.00225219	8.30049e-12	0.662085	rs13109272	AF213884.1	3784	intergenic	8.35	7	5	15	1	1	1
20	rs230489	4	103388441	C	T	0.1143	0.012219	0.00208588	4.68624e-09	1	rs230489	AF213884.1	5131	intergenic	5.231		5	15	1	1	1
21	rs12650829	4	111623276	A	G	0.1829	0.00939713	0.00168191	2.30792e-08	0.993383	rs77737462	PITX2	59996	intergenic	1.502	7	9	15	1	0	0
21	rs75752846	4	111627380	T	C	0.1839	0.00938941	0.00167411	2.0396e-08	0.986827	rs77737462	PITX2	64100	intergenic	0.075	6	14	15	1	0	0
21	rs16997168	4	111629039	T	C	0.1829	0.0093706	0.00168264	2.56242e-08	0.993383	rs77737462	PITX2	65759	intergenic	0.912	7	7	15	1	0	0
21	rs75877980	4	111629783	A	G	0.1829	0.00949357	0.00168233	1.66994e-08	0.993383	rs77737462	PITX2	66503	intergenic	1.641	6	7	15	1	0	0
21	rs77737462	4	111632166	C	T	0.1819	0.00961102	0.00168399	1.14799e-08	1	rs77737462	PITX2	68886	intergenic	5.788	6	9	15	1	0	0
21	rs17042026	4	111632374	A	G	0.1829	0.00945966	0.00167941	1.77394e-08	0.993383	rs77737462	PITX2	69094	intergenic	7.738	5	9	15	1	0	0
21	rs75112066	4	111633356	T	C	0.1829	0.00948418	0.00168191	1.71113e-08	0.993383	rs77737462	PITX2	70076	intergenic	0.147	7	9	15	1	0	0
21	rs2723320	4	111639446	C	T	0.1849	0.00911601	0.00166953	4.7553e-08	0.954249	rs77737462	RP11-777N19.1	76112	intergenic	3.012	7	5	15	1	0	0
21	rs1448817	4	111641053	G	A	0.3191	0.00789912	0.00141153	2.19176e-08	0.962182	rs67834349	RP11-777N19.1	74505	intergenic	5.875	7	5	15	1	0	0
21	rs17042059	4	111641186	A	G	0.1511	0.01404	0.00193569	4.06855e-13	0.601289	rs2634071	RP11-777N19.1	74372	intergenic	4.687	7	5	15	1	0	0
21	rs78652110	4	111641891	A	G	0.1511	0.0139125	0.00193953	7.32958e-13	0.601289	rs2634071	RP11-777N19.1	73667	intergenic	4.2	6	7	15	1	0	0
21	rs61189242	4	111643526	T	G	0.1511	0.0140519	0.00193664	3.9933e-13	0.601289	rs2634071	RP11-777N19.1	72032	intergenic	12.9	7	9	15	1	0	0
21	rs67834349	4	111644002	G	A	0.3111	0.00831303	0.00141666	4.40991e-09	1	rs67834349	RP11-777N19.1	71556	intergenic	0.81	6	9	15	1	0	0
21	rs79469997	4	111644224	C	T	0.1511	0.0140493	0.00193664	4.03328e-13	0.601289	rs2634071	RP11-777N19.1	71334	intergenic	1.636	6	9	15	1	0	0
21	rs28650220	4	111645013	T	C	0.1511	0.0141462	0.00193593	2.72792e-13	0.601289	rs2634071	RP11-777N19.1	70545	intergenic	4.91	6	9	15	1	0	0
21	rs4529121	4	111645555	A	G	0.1511	0.0139878	0.00193713	5.16435e-13	0.601289	rs2634071	RP11-777N19.1	70003	intergenic	4.745	7	14	15	1	0	0
21	rs10032150	4	111646618	G	A	0.3131	0.00817121	0.00140934	6.71528e-09	0.990354	rs67834349	RP11-777N19.1	68940	intergenic	2.629	7	14	15	1	0	0
21	rs10024267	4	111646967	C	T	0.1521	0.0141077	0.00193234	2.86e-13	0.605898	rs77737462	RP11-777N19.1	68591	intergenic	0.04	6	14	15	1	0	0
21	rs74964720	4	111647337	G	T	0.1521	0.0140657	0.00193306	3.42889e-13	0.605898	rs77737462	RP11-777N19.1	68221	intergenic	3.936	6	14	15	1	0	0
21	rs78936896	4	111647372	A	G	0.1521	0.0140728	0.00193306	3.3364e-13	0.605898	rs77737462	RP11-777N19.1	68186	intergenic	0.437	7	14	15	1	0	0
21	rs4543199	4	111648140	C	T	0.1521	0.0141474	0.00192923	2.24703e-13	0.605898	rs77737462	RP11-777N19.1	67418	intergenic	1.305	7	14	15	1	0	0
21	rs12647316	4	111649251	T	C	0.1521	0.0141167	0.00192709	2.38232e-13	0.605898	rs77737462	RP11-777N19.1	66307	intergenic	1.694	6	9	15	1	0	0
21	rs12647393	4	111649282	T	G	0.1541	0.0138636	0.00190547	3.44616e-13	0.612647	rs2634071	RP11-777N19.1	66276	intergenic	0.17	6	9	15	1	0	0
21	rs10019689	4	111649869	A	C	0.1551	0.0134288	0.00191088	2.10186e-12	0.617472	rs2634071	RP11-777N19.1	65689	intergenic	6.523	7	9	15	1	0	0
21	rs79654735	4	111651452	G	A	0.1531	0.0140277	0.00193377	4.04392e-13	0.609864	rs2634071	RP11-777N19.1	64106	intergenic	3.048	6	14	15	1	0	0
21	rs28392642	4	111651557	C	T	0.1531	0.0141972	0.00193234	2.02469e-13	0.609864	rs2634071	RP11-777N19.1	64001	intergenic	4.331	5	14	15	1	0	0
21	rs77672008	4	111651672	T	C	0.1531	0.0140618	0.00193449	3.62187e-13	0.609864	rs2634071	RP11-777N19.1	63886	intergenic	3.435	5	7	15	1	0	0
21	rs76013973	4	111651812	A	G	0.1531	0.0140302	0.00193377	4.00586e-13	0.609864	rs2634071	RP11-777N19.1	63746	intergenic	7.823	5	7	15	1	0	0
21	rs17042076	4	111652338	C	T	0.1551	0.0139419	0.00190615	2.59057e-13	0.617472	rs2634071	RP11-777N19.1	63220	intergenic	2.049	6	14	15	1	0	0
21	rs4434326	4	111652876	C	T	0.1531	0.0142187	0.00193234	1.86287e-13	0.609864	rs2634071	RP11-777N19.1	62682	intergenic	0.085	7	14	15	1	0	0
21	rs17042081	4	111653211	T	G	0.1531	0.0141979	0.00193305	2.06087e-13	0.609864	rs2634071	RP11-777N19.1	62347	intergenic	0.92	7	14	15	1	0	0
21	rs4833436	4	111653746	T	C	0.1531	0.0142448	0.00193377	1.75392e-13	0.609864	rs2634071	RP11-777N19.1	61812	intergenic	0.846	6	14	15	1	0	0
21	rs11098088	4	111654124	C	T	0.1541	0.0141161	0.00193377	2.88264e-13	0.605089	rs2634071	RP11-777N19.1	61434	intergenic	1.661	7	14	15	1	0	0
21	rs11098089	4	111654226	C	A	0.1531	0.0142316	0.00192994	1.6546e-13	0.609864	rs2634071	RP11-777N19.1	61332	intergenic	2.771	6	14	15	1	0	0
21	rs17042088	4	111654814	T	C	0.1531	0.0142578	0.00193065	1.52506e-13	0.609864	rs2634071	RP11-777N19.1	60744	intergenic	2.967	6	7	15	1	0	0
21	rs79631257	4	111654998	T	G	0.1531	0.0141251	0.00193377	2.78447e-13	0.609864	rs2634071	RP11-777N19.1	60560	intergenic	1.93	5	7	15	1	0	0
21	rs74496596	4	111655087	T	C	0.1531	0.0141126	0.00193377	2.92122e-13	0.609864	rs2634071	RP11-777N19.1	60471	intergenic	0.07	5	2	15	1	0	0
21	rs75187510	4	111655239	T	G	0.1531	0.0141251	0.00193377	2.78452e-13	0.609864	rs2634071	RP11-777N19.1	60319	intergenic	1.034	5	7	15	1	0	0
21	rs77860854	4	111655578	G	A	0.1531	0.0141376	0.00193377	2.65342e-13	0.609864	rs2634071	RP11-777N19.1	59980	intergenic	1.688	6	2	15	1	0	0
21	rs12648785	4	111655892	A	G	0.1531	0.0141384	0.00193449	2.69967e-13	0.609864	rs2634071	RP11-777N19.1	59666	intergenic	1.054	7	5	15	1	0	0
21	rs12639820	4	111656040	C	T	0.1531	0.014093	0.00193377	3.14945e-13	0.609864	rs2634071	RP11-777N19.1	59518	intergenic	3.088	7	5	15	1	0	0
21	rs74900776	4	111656519	A	G	0.1531	0.014025	0.00193234	3.92831e-13	0.609864	rs2634071	RP11-777N19.1	59039	intergenic	3.774	6	5	15	1	0	0
21	rs76756825	4	111656647	T	C	0.1531	0.0141155	0.00193306	2.83244e-13	0.609864	rs2634071	RP11-777N19.1	58911	intergenic	3.438	6	5	15	1	0	0
21	rs11944778	4	111656967	A	G	0.1551	0.0139909	0.00190616	2.13855e-13	0.617472	rs2634071	RP11-777N19.1	58591	intergenic	4.224	3a	5	15	1	0	0
21	rs4447925	4	111657648	T	C	0.1531	0.0141766	0.00193377	2.2836e-13	0.609864	rs2634071	RP11-777N19.1	57910	intergenic	0.118	6	5	15	1	0	0
21	rs75021220	4	111658394	T	C	0.1551	0.0128575	0.00192843	2.60426e-11	0.617472	rs2634071	RP11-777N19.1	57164	intergenic	0.84	6	5	15	1	0	0
21	rs28521134	4	111658563	T	C	0.1551	0.0140372	0.00190925	1.94963e-13	0.617472	rs2634071	RP11-777N19.1	56995	intergenic	1.743	7	5	15	1	0	0
21	rs76229004	4	111659058	T	C	0.1531	0.0142019	0.00193378	2.07137e-13	0.609864	rs2634071	RP11-777N19.1	56500	intergenic	3.305	6	5	15	1	0	0
21	rs11930528	4	111660194	T	G	0.1551	0.0140031	0.00190827	2.16628e-13	0.617472	rs2634071	RP11-777N19.1	55364	intergenic	0.442	6	5	15	1	0	0
21	rs56758856	4	111660226	C	T	0.1531	0.0141843	0.00193449	2.26247e-13	0.609864	rs2634071	RP11-777N19.1	55332	intergenic	1.398	6	5	15	1	0	0
21	rs78073007	4	111663933	T	C	0.1501	0.0160101	0.0019483	2.07859e-16	0.677831	rs2634071	RP11-777N19.1	51625	intergenic	0.103	7	5	15	1	0	0
21	rs17042098	4	111664158	A	G	0.1501	0.0160571	0.00194445	1.48215e-16	0.677831	rs2634071	RP11-777N19.1	51400	intergenic	0.058	7	7	15	1	0	0
21	rs2634073	4	111665783	C	T	0.2187	0.0133995	0.00163371	2.36683e-16	1	rs2634071	RP11-777N19.1	49775	intergenic	7.315		14	15	1	0	0
21	rs1906611	4	111665916	C	T	0.1511	0.0156606	0.00195125	1.00759e-15	0.681699	rs2634071	RP11-777N19.1	49642	intergenic	0.832		14	15	1	0	0
21	rs1906609	4	111666451	G	T	0.2187	0.0136536	0.00163179	5.89642e-17	1	rs2634071	RP11-777N19.1	49107	intergenic	1.201		14	15	1	0	0
21	rs17042102	4	111668626	A	G	0.1501	0.0160753	0.00194445	1.37041e-16	0.677831	rs2634071	RP11-777N19.1	46932	intergenic	2.362	6	14	15	1	0	0
21	rs2634071	4	111669220	C	T	0.2187	0.0137769	0.00162856	2.68375e-17	1	rs2634071	RP11-777N19.1	46338	intergenic	1.622		14	15	1	0	0
21	rs17042112	4	111671677	T	C	0.1501	0.0160344	0.00194683	1.77805e-16	0.677831	rs2634071	RP11-777N19.1	43881	intergenic	0.237	6	14	15	1	0	0
21	rs17042115	4	111671810	G	A	0.1501	0.0160994	0.00194904	1.45503e-16	0.677831	rs2634071	RP11-777N19.1	43748	intergenic	7.702	6	14	15	1	0	0
21	rs72667982	4	111673642	G	A	0.2734	0.00897987	0.00149674	1.97771e-09	1	rs72667982	RP11-777N19.1	41916	intergenic	0.783	6	7	15	1	0	0
21	rs77309872	4	111676909	C	T	0.1521	0.015651	0.00194316	7.98622e-16	0.664984	rs2634071	RP11-777N19.1	38649	intergenic	15.15	5	7	15	1	0	0
21	rs17042121	4	111677101	G	A	0.1521	0.0157706	0.00194005	4.32883e-16	0.664984	rs2634071	RP11-777N19.1	38457	intergenic	9.703	6	7	15	1	0	0
21	rs60409120	4	111677395	T	C	0.1531	0.0154426	0.00192809	1.15372e-15	0.668866	rs2634071	RP11-777N19.1	38163	intergenic	0.323	5	7	15	1	0	0
21	rs10516563	4	111677722	G	T	0.1521	0.0153124	0.00194764	3.78055e-15	0.664984	rs2634071	RP11-777N19.1	37836	intergenic	5.968	5	14	15	1	0	0
21	rs4833443	4	111684643	T	C	0.1521	0.0157747	0.00194682	5.3707e-16	0.664984	rs2634071	RP11-777N19.1	30915	intergenic	0.237	7	9	15	1	0	0
21	rs4605724	4	111685081	A	C	0.1521	0.0154026	0.00194836	2.671e-15	0.664984	rs2634071	RP11-777N19.1	30477	intergenic	8.936	5	9	15	1	0	0
21	rs77699185	4	111685408	C	A	0.1521	0.0157305	0.00194389	5.85548e-16	0.664984	rs2634071	RP11-777N19.1	30150	intergenic	7.68	6	9	15	1	0	0
21	rs78115319	4	111685962	T	C	0.1521	0.0157517	0.00194389	5.35206e-16	0.664984	rs2634071	RP11-777N19.1	29596	intergenic	1.83	6	9	15	1	0	0
21	rs2350269	4	111687124	T	C	0.1521	0.0158822	0.00194297	2.9788e-16	0.664984	rs2634071	RP11-777N19.1	28434	intergenic	0.654	6	14	15	1	0	0
21	rs6533527	4	111687514	A	C	0.1531	0.0151984	0.00192893	3.29581e-15	0.668866	rs2634071	RP11-777N19.1	28044	intergenic	0.175	6	9	15	1	0	0
21	rs2723334	4	111688752	C	T	0.2425	0.0114364	0.00153683	9.94995e-14	0.872353	rs2634071	RP11-777N19.1	26806	intergenic	6.053		9	15	1	0	0
21	rs17042144	4	111689666	C	T	0.1521	0.0158369	0.00194004	3.26397e-16	0.664984	rs2634071	RP11-777N19.1	25892	intergenic	3.497	7	13	15	1	0	0
21	rs1906618	4	111695422	G	A	0.1561	0.0156671	0.00191172	2.50008e-16	0.660957	rs2634071	RP11-777N19.1	20136	intergenic	0.494		7	15	1	0	0
21	rs1906617	4	111695814	G	A	0.1531	0.015642	0.00191442	3.06828e-16	0.658666	rs2634071	RP11-777N19.1	19744	intergenic	3.371		7	15	1	0	0
21	rs1906616	4	111697568	G	A	0.2425	0.0120601	0.00153084	3.32421e-15	0.852559	rs2634071	RP11-777N19.1	17990	intergenic	8.773		14	15	1	0	0
21	rs78229461	4	111697653	T	C	0.1541	0.0153282	0.00191544	1.21972e-15	0.652417	rs2634071	RP11-777N19.1	17905	intergenic	9.668	7	14	15	1	0	0
21	rs6837901	4	111698108	C	T	0.2425	0.0118435	0.00153334	1.12721e-14	0.852559	rs2634071	RP11-777N19.1	17450	intergenic	1.797	7	14	15	1	0	0
21	rs12646447	4	111699326	C	T	0.1541	0.0153001	0.00191234	1.23723e-15	0.652417	rs2634071	RP11-777N19.1	16232	intergenic	7.181	7	14	15	1	0	0
21	rs6820568	4	111699831	T	C	0.2445	0.0119319	0.00153306	7.08051e-15	0.843746	rs2634071	RP11-777N19.1	15727	intergenic	8.688	4	14	15	1	0	0
21	rs59788391	4	111701433	G	A	0.1541	0.01525	0.00191752	1.82043e-15	0.652417	rs2634071	RP11-777N19.1	14125	intergenic	0.032	7	13	15	1	0	0
21	rs1906615	4	111701798	T	G	0.2445	0.0120047	0.00153111	4.48852e-15	0.843746	rs2634071	RP11-777N19.1	13760	intergenic	4.599		13	15	1	0	0
21	rs7689774	4	111703510	T	G	0.2445	0.0119512	0.00153306	6.40729e-15	0.843746	rs2634071	RP11-777N19.1	12048	intergenic	2.75	5	5	15	1	0	0
21	rs12646754	4	111703572	T	C	0.1541	0.0152569	0.00191303	1.52099e-15	0.652417	rs2634071	RP11-777N19.1	11986	intergenic	2.878	5	5	15	1	0	0
21	rs2129983	4	111704080	A	G	0.2465	0.0121685	0.00152836	1.69482e-15	0.854636	rs2634071	RP11-777N19.1	11478	intergenic	6.064		5	15	1	0	0
21	rs2129982	4	111704143	G	A	0.2445	0.0115249	0.00153514	6.03129e-14	0.843746	rs2634071	RP11-777N19.1	11415	intergenic	1.529		5	15	1	0	0
21	rs2129981	4	111704199	T	G	0.1541	0.0153459	0.00191372	1.06731e-15	0.652417	rs2634071	RP11-777N19.1	11359	intergenic	1.377		5	15	1	0	0
21	rs12639654	4	111705295	T	C	0.1541	0.0151224	0.00191372	2.74247e-15	0.652417	rs2634071	RP11-777N19.1	10263	intergenic	2.397	7	5	15	1	0	0
21	rs6817105	4	111705768	C	T	0.1551	0.0152277	0.0019117	1.64521e-15	0.656312	rs2634071	RP11-777N19.1	9790	intergenic	1.364	6	5	15	1	0	0
21	rs72900144	4	111706275	G	A	0.1551	0.0152185	0.00191337	1.80915e-15	0.656312	rs2634071	RP11-777N19.1	9283	intergenic	2.461	5	5	15	1	0	0
21	rs17042171	4	111708287	A	C	0.1551	0.0147787	0.00191568	1.21356e-14	0.656312	rs2634071	RP11-777N19.1	7271	intergenic	2.142	5	7	15	1	0	0
21	rs7434417	4	111708438	G	A	0.1551	0.0152255	0.00191337	1.7564e-15	0.656312	rs2634071	RP11-777N19.1	7120	intergenic	4.188	3a	7	15	1	0	0
21	rs1906591	4	111708889	A	G	0.1541	0.0154093	0.00191165	7.58423e-16	0.652417	rs2634071	RP11-777N19.1	6669	intergenic	2.247	5	5	15	1	0	0
21	rs1906592	4	111709004	G	T	0.1551	0.0153472	0.00191027	9.43073e-16	0.656312	rs2634071	RP11-777N19.1	6554	intergenic	6.852	5	5	15	1	0	0
21	rs72900149	4	111709641	A	C	0.1551	0.015263	0.00191268	1.46448e-15	0.656312	rs2634071	RP11-777N19.1	5917	intergenic	13.55	5	5	15	1	0	0
21	rs2200732	4	111710042	C	T	0.1551	0.0153628	0.00190958	8.61742e-16	0.656312	rs2634071	RP11-777N19.1	5516	intergenic	2.058	5	5	15	1	0	0
21	rs2200733	4	111710169	T	C	0.1551	0.0148858	0.00191775	8.3499e-15	0.656312	rs2634071	RP11-777N19.1	5389	intergenic	0.416	6	5	15	1	0	0
21	rs61303432	4	111710542	T	C	0.1551	0.0151573	0.00191406	2.39538e-15	0.656312	rs2634071	RP11-777N19.1	5016	intergenic	0.239	7	5	15	1	0	0
21	rs72900155	4	111710682	A	C	0.1551	0.0151859	0.00191268	2.02795e-15	0.656312	rs2634071	RP11-777N19.1	4876	intergenic	4.23	7	5	15	1	0	0
21	rs75725917	4	111710921	A	C	0.1551	0.0151161	0.00191619	3.05462e-15	0.656312	rs2634071	RP11-777N19.1	4637	intergenic	3.215	7	5	15	1	0	0
21	rs4611994	4	111711041	C	T	0.1551	0.0154032	0.00191096	7.60055e-16	0.656312	rs2634071	RP11-777N19.1	4517	intergenic	1.002	5	5	15	1	0	0
21	rs4540107	4	111711102	A	C	0.1551	0.0154174	0.00190958	6.81876e-16	0.656312	rs2634071	RP11-777N19.1	4456	intergenic	1.664	5	5	15	1	0	0
21	rs1906593	4	111711922	T	C	0.1561	0.0154965	0.00191113	5.12103e-16	0.660229	rs2634071	RP11-777N19.1	3636	intergenic	2.951	7	5	15	1	0	0
21	rs1906595	4	111712184	T	G	0.1561	0.0151551	0.00191268	2.30932e-15	0.660229	rs2634071	RP11-777N19.1	3374	intergenic	0.373	6	5	15	1	0	0
21	rs1906596	4	111712236	T	C	0.1561	0.0153167	0.00190752	9.77684e-16	0.660229	rs2634071	RP11-777N19.1	3322	intergenic	2.72	6	5	15	1	0	0
21	rs2129977	4	111712432	G	A	0.2435	0.012011	0.0015322	4.54086e-15	0.85798	rs2634071	RP11-777N19.1	3126	intergenic	5.341	6	5	15	1	0	0
21	rs1906599	4	111712686	C	T	0.2445	0.0119564	0.00152977	5.46135e-15	0.863435	rs2634071	RP11-777N19.1	2872	intergenic	13.34	6	5	15	1	0	0
21	rs13143308	4	111714419	G	T	0.2515	0.0110667	0.00151705	2.98905e-13	0.814948	rs2634071	RP11-777N19.1	1139	intergenic	7.147	6	2	15	1	0	0
21	rs2220427	4	111714889	T	C	0.1541	0.0150225	0.00191562	4.42966e-15	0.652417	rs2634071	RP11-777N19.1	669	upstream	20.4	2b	5	15	1	0	0
21	rs12644625	4	111716513	T	C	0.1551	0.0150573	0.00191268	3.48002e-15	0.656312	rs2634071	RP11-777N19.1	0	ncRNA_intronic	1.82	7	5	15	1	0	0
21	rs6843082	4	111718067	A	G	0.2535	0.0109041	0.00151654	6.47392e-13	0.806682	rs2634071	RP11-777N19.1	0	ncRNA_exonic	13.54	6	5	15	1	0	0
22	rs185406435	5	53301571	G	A	0.1133	0.0186584	0.00333661	2.2445e-08	1	rs185406435	ARL15	0	intronic	1.855	7	5	15	1	0	1
23	rs30351	5	55794632	A	G	0.2962	-0.00826113	0.00140657	4.27323e-09	0.990112	rs157845	AC022431.1	5829	intergenic	0.526		5	15	1	0	1
23	rs40271	5	55796319	T	C	0.2962	-0.00843329	0.00140303	1.84637e-09	0.990112	rs157845	AC022431.1	4142	intergenic	0.431		5	15	1	0	1
23	rs157845	5	55796639	C	T	0.2942	-0.00857238	0.00140901	1.17245e-09	1	rs157845	AC022431.1	3822	intergenic	0.292		5	15	1	0	1
23	rs157843	5	55799184	A	C	0.2972	-0.00827789	0.00140403	3.72873e-09	0.985198	rs157845	AC022431.1	1277	intergenic	0.963		5	15	1	0	1
23	rs25789	5	55800724	T	C	0.2972	-0.0081891	0.0014042	5.48111e-09	0.985198	rs157845	AC022431.1	0	ncRNA_exonic	8.98		5	15	1	0	1
23	rs27984	5	55802419	T	C	0.2972	-0.00812752	0.00140698	7.62339e-09	0.985198	rs157845	AC022431.1	1519	intergenic	0.697		5	15	1	0	1
23	rs30000	5	55803533	A	G	0.2972	-0.00822512	0.00140411	4.6879e-09	0.985198	rs157845	AC022431.1	2633	intergenic	2.7		5	15	1	0	1
23	rs459193	5	55806751	G	A	0.2913	-0.00851125	0.00141633	1.86236e-09	0.955611	rs157845	AC022431.2	642	downstream	1.064		5	15	1	0	1
23	rs464605	5	55807370	T	C	0.2913	-0.00840672	0.00141397	2.75679e-09	0.955611	rs157845	AC022431.2	23	downstream	3.669		5	15	1	0	1
23	rs458741	5	55807837	C	T	0.2962	-0.00821892	0.00140664	5.12828e-09	0.980104	rs157845	AC022431.2	0	intronic	9.862		5	15	1	0	1
23	rs157507	5	55808278	T	C	0.1978	-0.0153148	0.00253849	1.60911e-09	1	rs157507	AC022431.2	0	intronic	0.26		5	15	1	0	1
23	rs392794	5	55808342	T	C	0.2913	-0.00842842	0.0014145	2.54426e-09	0.955611	rs157845	AC022431.2	0	intronic	7.953		5	15	1	0	1
23	rs157512	5	55809127	C	T	0.2744	-0.00816067	0.00145374	1.98207e-08	0.868722	rs157845	AC022431.2	0	intronic	1.859		5	15	1	0	1
23	rs256903	5	55809138	A	C	0.2922	-0.00853006	0.00141775	1.78073e-09	0.950935	rs157845	AC022431.2	0	intronic	0.103		5	15	1	0	1
23	rs173964	5	55809465	G	A	0.2913	-0.00839035	0.00141485	3.02558e-09	0.955611	rs157845	AC022431.2	0	intronic	1.982	6	5	15	1	0	1
23	rs458356	5	55815892	G	A	0.2783	-0.00835201	0.00143457	5.81607e-09	0.883082	rs157845	AC022431.2	0	intronic	1.32		5	15	1	0	1
23	rs458036	5	55816081	C	A	0.2783	-0.00823849	0.00143889	1.03082e-08	0.883082	rs157845	AC022431.2	0	intronic	2.429		5	15	1	0	1
23	rs34342767	5	55853349	C	T	0.1352	0.0112859	0.00191952	4.11457e-09	0.681932	rs11948950	AC022431.2	0	intronic	11.2	2b	5	15	1	0	1
23	rs6867983	5	55854153	T	C	0.1511	0.0108783	0.00182425	2.4741e-09	0.69534	rs9687846	AC022431.2	0	intronic	0.724	5	5	15	1	0	1
23	rs3843467	5	55856375	T	G	0.1918	0.0127375	0.00157212	5.40106e-16	0.961241	rs9687846	AC022431.2	0	intronic	1.56		5	15	1	0	1
23	rs4301182	5	55857675	C	A	0.1342	0.0117139	0.00191721	9.97215e-10	0.715706	rs11948950	AC022431.2	0	intronic	13.24	7	5	15	1	0	1
23	rs71624137	5	55859146	C	T	0.1342	0.0116363	0.00192101	1.3836e-09	0.715706	rs11948950	AC022431.2	0	intronic	5.994	7	5	15	1	0	1
23	rs11743303	5	55859952	G	A	0.1928	0.0125247	0.00156509	1.21906e-15	0.954953	rs9687846	AC022431.2	0	intronic	3.517	7	5	15	1	0	1
23	rs3936511	5	55860781	G	A	0.1779	0.0131651	0.00161983	4.38384e-16	0.868164	rs9687846	AC022431.2	0	intronic	14.92		2	15	1	0	1
23	rs3936510	5	55860866	T	G	0.1889	0.0129076	0.00159172	5.09519e-16	0.940649	rs9687846	AC022431.2	0	intronic	8.907		2	15	1	0	1
23	rs13173241	5	55861359	A	G	0.1918	0.0129842	0.00157638	1.76979e-16	0.961241	rs9687846	AC022431.2	0	intronic	4.754	5	2	15	1	0	1
23	rs28650790	5	55861464	T	C	0.1779	0.0134818	0.00162252	9.63769e-17	0.868164	rs9687846	AC022431.2	0	intronic	4.074	5	2	15	1	0	1
23	rs9687832	5	55861595	A	G	0.1928	0.012785	0.00157434	4.62876e-16	0.954953	rs9687846	AC022431.2	0	intronic	8.197	4	2	15	1	0	1
23	rs9687833	5	55861601	A	G	0.1928	0.0128004	0.00157433	4.26977e-16	0.954953	rs9687846	AC022431.2	0	intronic	7.08	4	2	15	1	0	1
23	rs9686661	5	55861786	T	C	0.1859	0.0133834	0.00159268	4.34963e-17	1	rs9687846	AC022431.2	0	intronic	4.341	4	2	15	1	0	1
23	rs9687846	5	55861894	A	G	0.1859	0.0134377	0.00158858	2.69862e-17	1	rs9687846	AC022431.2	0	intronic	4.899	4	5	15	1	0	1
23	rs13179413	5	55868097	T	C	0.2853	0.00991242	0.00139336	1.12675e-12	1	rs13179413	AC022431.2	0	intronic	11.74	5	5	15	1	0	1
23	rs71624138	5	55870395	A	G	0.1282	0.011495	0.00194919	3.69467e-09	0.785613	rs11948950	AC022431.2	0	intronic	3.135	7	5	15	1	0	1
23	rs11948950	5	55876283	A	G	0.1074	0.0126575	0.00206164	8.2771e-10	1	rs11948950	AC022431.2	0	intronic	0.211	5	7	15	1	0	1
24	rs34580448	5	82810884	C	T	0.04871	-0.0174319	0.0029904	5.5659e-09	1	rs61749613	VCAN	0	intronic	0.675	7	4	15	1	0	1
24	rs115912456	5	82815158	G	A	0.04871	-0.0174696	0.00299354	5.35484e-09	1	rs61749613	VCAN	0	intronic	22.6	7	4	15	1	0	1
24	rs61749613	5	82815170	G	A	0.04871	-0.0176761	0.00299558	3.61945e-09	1	rs61749613	VCAN	0	exonic	23.9	7	4	15	1	0	1
25	rs1428444	5	157996026	G	T	0.2137	0.0146406	0.00243871	1.93219e-09	1	rs1428444	RP11-32D16.1	34579	intergenic	2.292		5	15	1	0	1
26	rs9394204	6	34225269	T	C	0.162	0.0143988	0.00254404	1.51542e-08	0.758143	rs181452300	RPL35P2	5818	intergenic	3.271	7	5	15	1	0	0
26	rs181452300	6	34225355	T	C	0.1282	0.0174175	0.00293904	3.09936e-09	1	rs181452300	RPL35P2	5732	intergenic	0.906	6	5	15	1	0	0
27	rs2814985	6	34548296	T	C	0.1262	0.0109177	0.00178366	9.30094e-10	0.887107	rs9462025	RP3-391O22.3	3862	intergenic	1.889	7	4	5	1	1	0
27	rs2744938	6	34552110	G	A	0.1352	0.0100566	0.00173316	6.53521e-09	0.928069	rs9462025	C6orf106	2954	intergenic	3.791		4	5	1	1	0
27	rs2814943	6	34552736	A	G	0.1262	0.0104286	0.00175831	3.01035e-09	0.902959	rs9462025	C6orf106	2328	intergenic	3.835	4	4	5	1	1	0
27	rs2814944	6	34552797	A	G	0.1372	0.00993074	0.0017351	1.04381e-08	0.913025	rs9462025	C6orf106	2267	intergenic	0.276	6	4	5	1	1	0
27	rs2744937	6	34557246	T	C	0.1262	0.0104485	0.00175931	2.86799e-09	0.902959	rs9462025	C6orf106	0	UTR3	11.26		4	4	1	1	0
27	rs2744977	6	34563060	G	A	0.1262	0.0104294	0.00175981	3.09608e-09	0.902959	rs9462025	C6orf106	0	intronic	11.1		4	5	1	1	1
27	rs205262	6	34563164	G	A	0.2793	0.00786527	0.00140568	2.20179e-08	0.719952	rs13215181	C6orf106	0	intronic	4.75		4	5	1	1	1
27	rs2814973	6	34569720	T	C	0.1272	0.010289	0.00176735	5.82529e-09	0.89498	rs9462025	C6orf106	0	intronic	0.361	3a	2	5	1	1	1
27	rs2103646	6	34571195	A	G	0.3429	0.0157055	0.00225224	3.09661e-12	0.935411	rs13215181	C6orf106	0	intronic	2.686		4	5	1	1	1
27	rs2814977	6	34576433	A	G	0.1262	0.010601	0.00176229	1.79382e-09	0.902959	rs9462025	C6orf106	0	intronic	4.595	7	4	5	1	1	1
27	rs11754773	6	34577257	G	A	0.07853	0.011494	0.00205827	2.34625e-08	0.986746	rs114863007	C6orf106	0	intronic	3.266	5	5	5	1	1	1
27	rs2744975	6	34577751	T	C	0.1938	0.015436	0.0023864	9.90928e-11	1	rs2744975	C6orf106	0	intronic	0.098		5	5	1	1	1
27	rs2744973	6	34580221	T	C	0.3201	0.00782959	0.00134934	6.53178e-09	0.914035	rs13215181	C6orf106	0	intronic	4.003		4	5	1	1	1
27	rs11752260	6	34580751	T	C	0.1262	0.0106643	0.0017638	1.48291e-09	0.902959	rs9462025	C6orf106	0	intronic	7.853	6	4	5	1	1	1
27	rs2744971	6	34581636	G	T	0.1262	0.0105641	0.00175931	1.91677e-09	0.902959	rs9462025	C6orf106	0	intronic	7.299		4	5	1	1	1
27	rs2744965	6	34589632	T	C	0.1243	0.0108125	0.00176029	8.12513e-10	0.919035	rs9462025	C6orf106	0	intronic	0.41		4	5	1	1	1
27	rs2814983	6	34591207	G	A	0.1262	0.0106138	0.00175931	1.61034e-09	0.902959	rs9462025	C6orf106	0	intronic	2.969	7	5	5	1	1	1
27	rs2263329	6	34595543	C	T	0.3569	0.00790451	0.00130261	1.29334e-09	0.883958	rs13215181	C6orf106	0	intronic	3.116	7	4	5	1	1	1
27	rs2814984	6	34597513	C	T	0.339	0.00721596	0.00132323	4.94516e-08	0.952302	rs13215181	C6orf106	0	intronic	3.279	6	4	5	1	1	1
27	rs2814986	6	34602685	C	T	0.1252	0.0107962	0.00176532	9.61312e-10	0.910733	rs9462025	C6orf106	0	intronic	4.93	7	4	5	1	1	0
27	rs2492863	6	34603646	A	G	0.1252	0.0111285	0.0017649	2.87315e-10	0.910733	rs9462025	C6orf106	0	intronic	0.035	5	4	5	1	1	0
27	rs2814991	6	34615443	G	A	0.335	0.00724635	0.0013254	4.56904e-08	0.969193	rs13215181	C6orf106	0	intronic	2.046	6	4	5	1	1	0
27	rs2814993	6	34618893	A	G	0.1243	0.0108108	0.00176688	9.4417e-10	0.902834	rs9462025	C6orf106	0	intronic	3.426	5	3	5	1	1	0
27	rs2744956	6	34618937	C	T	0.1223	0.0108381	0.00176233	7.75321e-10	0.919575	rs9462025	C6orf106	0	intronic	2.727		3	5	1	1	0
27	rs2814996	6	34621314	C	T	0.1243	0.0108223	0.00176031	7.84988e-10	0.902834	rs9462025	C6orf106	0	intronic	9.842	6	4	5	1	1	0
27	rs2744954	6	34621470	G	A	0.1252	0.0108194	0.00175981	7.84453e-10	0.910733	rs9462025	C6orf106	0	intronic	9.117		4	5	1	1	0
27	rs112540634	6	34623905	T	C	0.1203	0.0106582	0.00178156	2.19744e-09	0.903949	rs9462025	C6orf106	0	intronic	0.521	5	1	7	1	1	0
27	rs2815001	6	34634353	A	G	0.335	0.00726367	0.00132655	4.36023e-08	0.96934	rs13215181	C6orf106	0	intronic	0.35	3a	5	5	1	1	0
27	rs2815005	6	34638847	A	G	0.1252	0.0107467	0.00176821	1.21909e-09	0.910733	rs9462025	C6orf106	0	intronic	0.406	7	4	5	1	1	0
27	rs2744942	6	34643752	C	T	0.1252	0.010838	0.00175981	7.33911e-10	0.910733	rs9462025	C6orf106	0	intronic	14.02		2	5	1	1	0
27	rs2492859	6	34645266	G	A	0.1252	0.010885	0.0017633	6.69734e-10	0.910733	rs9462025	C6orf106	0	intronic	6.19	7	4	5	1	1	0
27	rs2744941	6	34646917	G	A	0.336	0.0149192	0.00209819	1.15598e-12	0.973695	rs13215181	C6orf106	0	intronic	0.548		5	5	1	1	0
27	rs2744961	6	34655000	T	C	0.3549	0.00763476	0.00129935	4.20712e-09	0.899159	rs13215181	C6orf106	0	intronic	1.725		4	5	1	1	0
27	rs2814949	6	34656722	G	A	0.3549	0.00766216	0.00130269	4.05787e-09	0.899159	rs13215181	C6orf106	0	intronic	2.167	6	4	5	1	1	0
27	rs2744944	6	34658080	C	A	0.3549	0.00773187	0.00130175	2.85697e-09	0.899159	rs13215181	C6orf106	0	intronic	1.884		5	5	1	1	0
27	rs2744972	6	34659054	C	T	0.1252	0.0107934	0.00176867	1.04389e-09	0.910733	rs9462025	C6orf106	0	intronic	10.6		2	5	1	1	0
27	rs7759128	6	34670395	T	C	0.336	0.0147807	0.00207949	1.1787e-12	0.973695	rs13215181	RP11-140K17.3	5147	intergenic	0.338	7	5	15	1	1	0
27	rs9368832	6	34679587	T	C	0.337	0.00724101	0.00132624	4.76615e-08	0.978085	rs13215181	RP11-140K17.2	3802	intergenic	0.036	7	5	15	1	1	0
27	rs4713824	6	34680570	C	T	0.1262	0.0108059	0.0017301	4.21452e-10	0.918672	rs9462025	RP11-140K17.2	2819	intergenic	4.821	7	5	15	1	1	0
27	rs6938239	6	34683635	A	G	0.1262	0.0109403	0.00175952	5.0423e-10	0.918672	rs9462025	RP11-140K17.2	0	ncRNA_exonic	6.975	4	5	15	1	1	0
27	rs2814951	6	34695081	T	C	0.337	0.00725254	0.00132551	4.46195e-08	0.978085	rs13215181	RP11-140K17.2	11363	intergenic	5.531	3a	7	15	1	1	0
27	rs2764210	6	34699049	C	T	0.338	0.00728289	0.00132575	3.94213e-08	0.98251	rs13215181	RP3-375P9.2	12903	intergenic	6.713	5	5	15	1	1	0
27	rs2814958	6	34702958	G	A	0.338	0.00733994	0.00132529	3.05317e-08	0.98251	rs13215181	RP3-375P9.2	8994	intergenic	2.924	7	5	15	1	1	0
27	rs2477507	6	34703599	A	G	0.338	0.00724804	0.00132522	4.51834e-08	0.98251	rs13215181	RP3-375P9.2	8353	intergenic	13.89	3a	5	15	1	1	0
27	rs2814959	6	34705947	T	C	0.338	0.00721593	0.00132215	4.82243e-08	0.98251	rs13215181	RP3-375P9.2	6005	intergenic	1.916	5	2	15	1	1	0
27	rs2764198	6	34706128	C	T	0.338	0.00724736	0.00132466	4.4726e-08	0.98251	rs13215181	RP3-375P9.2	5824	intergenic	7.912	5	5	15	1	1	0
27	rs2814960	6	34706201	T	C	0.1392	0.00913608	0.00167376	4.80393e-08	0.946507	rs9462025	RP3-375P9.2	5751	intergenic	0.344	5	2	15	1	1	0
27	rs2814961	6	34706951	T	C	0.338	0.00724508	0.00132466	4.51629e-08	0.98251	rs13215181	RP3-375P9.2	5001	intergenic	3.529	5	5	15	1	1	0
27	rs2492861	6	34710934	A	G	0.338	0.00722966	0.00132466	4.82258e-08	0.98251	rs13215181	RP3-375P9.2	1018	intergenic	9.68	6	5	15	1	1	0
27	rs2764204	6	34711467	A	G	0.1322	0.0105223	0.00173694	1.37833e-09	1	rs9462025	RP3-375P9.2	485	upstream	7.575	4	5	15	1	1	0
27	rs2814967	6	34712838	T	C	0.336	0.00728605	0.00132539	3.85707e-08	0.991177	rs13215181	RP3-375P9.2	387	downstream	3.142	6	2	15	1	1	0
27	rs2764207	6	34712998	G	A	0.336	0.0149836	0.00207757	5.51029e-13	0.991177	rs13215181	RP3-375P9.2	547	downstream	9.391	3b	2	15	1	1	0
27	rs61431557	6	34717578	T	C	0.1233	0.0106477	0.00177948	2.18232e-09	0.927495	rs9462025	RP3-375P9.2	5127	intergenic	3.815	6	5	15	1	1	0
27	rs6906606	6	34720317	G	A	0.336	0.0161629	0.00229748	1.99225e-12	0.991177	rs13215181	SNRPC	4865	intergenic	0.513	6	5	15	1	1	0
27	rs6457787	6	34721041	C	T	0.336	0.0149423	0.0021094	1.40395e-12	0.991177	rs13215181	SNRPC	4141	intergenic	0.284	6	5	15	1	1	0
27	rs6457789	6	34721128	A	G	0.336	0.0150366	0.00209401	6.93229e-13	0.991177	rs13215181	SNRPC	4054	intergenic	1.158	7	5	15	1	1	0
27	rs9469860	6	34724815	T	C	0.1332	0.0104793	0.00173457	1.52772e-09	0.992007	rs9462025	SNRPC	367	upstream	4.123	4	1	1	1	1	0
27	rs7341253	6	34726838	A	G	0.336	0.0150285	0.00208572	5.78568e-13	0.991177	rs13215181	SNRPC	0	intronic	4.394	6	4	5	1	1	0
27	rs114863007	6	34729158	A	G	0.07952	0.0120826	0.0020856	6.90008e-09	1	rs114863007	SNRPC	0	intronic	0.83	7	4	5	1	1	0
27	rs148024643	6	34731649	A	G	0.2744	0.015615	0.00221254	1.69532e-12	0.741316	rs13215181	SNRPC	0	intronic	1.068	7	4	5	1	1	0
27	rs137931729	6	34731686	G	A	0.336	0.0151623	0.00211058	6.77279e-13	0.991177	rs13215181	SNRPC	0	intronic	1.942	7	4	5	1	1	0
27	rs6457790	6	34738990	T	C	0.1322	0.0104687	0.00173599	1.63561e-09	1	rs9462025	SNRPC	0	intronic	0.379	7	4	4	1	1	0
27	rs9462016	6	34739790	A	C	0.1322	0.010375	0.00173303	2.1423e-09	1	rs9462025	SNRPC	0	intronic	5.888	4	4	4	1	1	0
27	rs9469864	6	34739932	A	G	0.1322	0.0104112	0.00173256	1.86467e-09	1	rs9462025	SNRPC	0	intronic	4.778	5	2	4	1	1	0
27	rs9296128	6	34745682	A	G	0.329	0.00769363	0.00134372	1.03048e-08	0.960424	rs13215181	SNRPC	4110	intergenic	2.071	7	4	5	1	1	0
27	rs9462018	6	34748728	T	C	0.338	0.00869359	0.00155481	2.2524e-08	0.98251	rs13215181	SNRPC	7156	intergenic	1.01	7	4	5	1	1	0
27	rs9689160	6	34749849	G	A	0.2753	0.00803175	0.00140619	1.11851e-08	0.744293	rs13215181	SNRPC	8277	intergenic	4.543	6	5	15	1	1	0
27	rs191486015	6	34754141	A	G	0.3072	0.0144348	0.00225038	1.41423e-10	0.868109	rs13215181	UHRF1BP1	5715	intergenic	2.649	6	5	15	1	1	0
27	rs9469887	6	34758940	T	C	0.338	0.00888099	0.00155605	1.14713e-08	0.98251	rs13215181	UHRF1BP1	916	upstream	0.457	5	1	2	1	1	0
27	rs13215181	6	34759881	G	A	0.334	0.0153793	0.00211714	3.75363e-13	1	rs13215181	UHRF1BP1	0	UTR5	8.611	4	1	1	1	1	0
27	rs7769820	6	34760228	T	C	0.336	0.0149338	0.00208879	8.70798e-13	0.991177	rs13215181	UHRF1BP1	0	intronic	1.646	4	1	1	1	1	0
27	rs9462022	6	34761684	G	A	0.336	0.0148024	0.00207862	1.06944e-12	0.991177	rs13215181	UHRF1BP1	0	intronic	5.752	6	1	5	1	1	0
27	rs9469890	6	34763982	T	C	0.1322	0.0103254	0.0017335	2.57852e-09	1	rs9462025	UHRF1BP1	0	intronic	5.128	4	2	15	1	1	0
27	rs6457792	6	34764443	G	A	0.2744	0.00798168	0.00140442	1.32153e-08	0.741316	rs13215181	UHRF1BP1	0	intronic	0.301	5	5	15	1	1	0
27	rs4472337	6	34769765	T	C	0.1352	0.00964479	0.00169334	1.22848e-08	0.912411	rs9462025	UHRF1BP1	0	intronic	0.238	5	5	15	1	1	0
27	rs9469895	6	34777401	T	G	0.1332	0.0102431	0.00173872	3.83497e-09	0.992007	rs9462025	UHRF1BP1	0	intronic	2.037	6	5	15	1	1	0
27	rs7752390	6	34790624	C	T	0.338	0.0147152	0.00209929	2.38969e-12	0.98251	rs13215181	UHRF1BP1	0	intronic	3.687	6	4	4	1	1	0
27	rs9469897	6	34791465	A	G	0.1392	0.00923653	0.00167733	3.65639e-08	0.946507	rs9462025	UHRF1BP1	0	intronic	0.011	7	4	4	1	1	0
27	rs9469899	6	34793124	A	G	0.3559	0.00742034	0.001304	1.267e-08	0.91172	rs13215181	UHRF1BP1	0	intronic	0.113	7	4	5	1	1	0
27	rs9462025	6	34793836	C	T	0.1322	0.0187365	0.00266537	2.07121e-12	1	rs9462025	UHRF1BP1	0	intronic	5.555	7	4	5	1	1	0
27	rs9469904	6	34796084	T	C	0.2744	0.00789183	0.0014067	2.02111e-08	0.741316	rs13215181	UHRF1BP1	0	intronic	0.077	7	4	5	1	1	0
27	rs13219589	6	34796783	A	G	0.339	0.0147646	0.00209912	2.01132e-12	0.978306	rs13215181	UHRF1BP1	0	intronic	0.353	7	4	5	1	0	0
27	rs9462027	6	34797241	A	G	0.2744	0.00769343	0.00140852	4.7063e-08	0.741316	rs13215181	UHRF1BP1	0	intronic	2.399	5	4	5	1	1	0
27	rs6457794	6	34799130	C	T	0.338	0.0148387	0.00211496	2.2825e-12	0.98251	rs13215181	UHRF1BP1	0	intronic	5.932	6	4	5	1	1	0
27	rs11756392	6	34807894	T	G	0.1322	0.00985337	0.00173256	1.29148e-08	1	rs9462025	UHRF1BP1	0	intronic	15.05	2b	4	5	1	1	0
27	rs9469907	6	34810799	C	T	0.1342	0.00982132	0.00173368	1.47006e-08	0.983793	rs9462025	UHRF1BP1	0	intronic	0.428	5	4	5	1	1	0
27	rs9654581	6	34814099	G	T	0.1322	0.0106324	0.00174011	9.95033e-10	1	rs9462025	UHRF1BP1	0	intronic	1.004	6	5	5	1	1	0
27	rs9469911	6	34821394	G	A	0.1252	0.010026	0.00176684	1.39082e-08	0.943384	rs9462025	UHRF1BP1	0	intronic	0.258	6	4	5	1	1	0
27	rs16894959	6	34825662	C	T	0.1262	0.0100127	0.00176516	1.40789e-08	0.951358	rs9462025	UHRF1BP1	0	exonic	3.508	7	4	4	1	1	0
27	rs6457796	6	34828553	C	T	0.2793	0.00774866	0.00140823	3.74636e-08	0.726679	rs13215181	UHRF1BP1	0	intronic	2.175	7	4	4	1	1	0
28	rs7742159	6	36619452	C	A	0.2177	-0.00825267	0.00148177	2.55518e-08	0.657106	rs3176326	RNU1-88P	12002	intergenic	7.02	5	2	15	1	0	0
28	rs9470358	6	36620502	A	G	0.2167	-0.00967937	0.00172723	2.09474e-08	0.661161	rs3176326	RNU1-88P	13052	intergenic	2.134	5	5	15	1	0	0
28	rs9918353	6	36622677	C	A	0.2167	-0.0080932	0.00148109	4.64552e-08	0.661161	rs3176326	RNU1-88P	15227	intergenic	0.363	7	5	15	1	0	0
28	rs1321310	6	36623124	C	T	0.2187	-0.00810012	0.00147007	3.58815e-08	0.678765	rs3176326	RNU1-88P	15674	intergenic	6.258		5	15	1	0	0
28	rs7774130	6	36623756	T	C	0.2187	-0.00806402	0.00147587	4.65742e-08	0.678765	rs3176326	RNU1-88P	16306	intergenic	0.114	6	5	15	1	0	0
28	rs7756236	6	36627053	G	A	0.2107	-0.00806183	0.00147386	4.50305e-08	0.704966	rs3176326	Y_RNA	13561	intergenic	6.089	5	2	14	1	0	0
28	rs9462210	6	36628953	A	G	0.2117	-0.00818608	0.00147748	3.01471e-08	0.71367	rs3176326	Y_RNA	11661	intergenic	0.594	3a	1	2	1	1	0
28	rs10807170	6	36629444	T	C	0.3459	-0.00761588	0.00131368	6.73582e-09	0.772699	rs4135240	Y_RNA	11170	intergenic	1.486	1f	5	14	1	0	0
28	rs4713996	6	36629714	T	C	0.3459	-0.0080207	0.00130982	9.15332e-10	0.772699	rs4135240	Y_RNA	10900	intergenic	9.805	1f	2	14	1	0	0
28	rs4711456	6	36632482	T	C	0.3459	-0.00813049	0.00131223	5.79376e-10	0.772699	rs4135240	Y_RNA	8132	intergenic	1.17	4	2	5	1	0	0
28	rs4713999	6	36633069	G	A	0.331	-0.00823041	0.00131529	3.91233e-10	0.713756	rs4135240	Y_RNA	7545	intergenic	0.62	6	2	5	1	1	0
28	rs66761782	6	36636080	C	T	0.2127	-0.00809282	0.00147769	4.33379e-08	0.709344	rs3176326	Y_RNA	4534	intergenic	12.7	2b	5	15	1	1	0
28	rs4714001	6	36638175	A	G	0.3628	-0.00833576	0.00128731	9.46088e-11	0.856319	rs4135240	Y_RNA	2439	intergenic	1.759	1f	5	15	1	0	0
28	rs12199346	6	36641546	A	C	0.2087	-0.00816193	0.00148017	3.50402e-08	0.75755	rs3176326	LAP3P2	47	upstream:downstream	0.566	5	5	15	1	0	0
28	rs733590	6	36645203	C	T	0.3489	-0.00833943	0.00130412	1.60869e-10	0.914984	rs4135240	CDKN1A	0	upstream	5.488	1f	2	7	1	0	0
28	rs3176320	6	36646788	G	A	0.337	-0.00784282	0.00133789	4.57138e-09	0.971528	rs4135240	CDKN1A	0	intronic	11.81	4	1	1	1	0	0
28	rs3176323	6	36646849	C	T	0.3171	-0.0085012	0.00134893	2.93464e-10	0.894895	rs4135240	CDKN1A	0	intronic	8.379	4	1	1	1	0	0
28	rs3176326	6	36647289	A	G	0.173	-0.00974716	0.00157827	6.58082e-10	1	rs3176326	CDKN1A	0	intronic	10.88	4	1	1	1	0	0
28	rs4135240	6	36647680	C	T	0.3439	-0.00859196	0.00131263	5.92576e-11	1	rs4135240	CDKN1A	0	intronic	7.949	2b	1	1	1	0	0
28	rs3176334	6	36648364	C	T	0.333	-0.00803668	0.00132403	1.28012e-09	0.955731	rs4135240	CDKN1A	0	intronic	16.03	4	1	1	1	0	0
29	rs9472125	6	43756169	T	C	0.1302	-0.0109037	0.00196223	2.74769e-08	1	rs9472125	VEGFA	1944	intergenic	14.03	2b	4	5	1	0	0
29	rs998584	6	43757896	A	C	0.496	-0.00982346	0.00125158	4.19809e-15	1	rs998584	VEGFA	3671	intergenic	12.4		2	15	1	0	0
29	rs6905288	6	43758873	A	G	0.4036	-0.00902453	0.00125903	7.61839e-13	0.708865	rs998584	VEGFA	4648	intergenic	0.359	5	5	15	1	0	0
29	rs1358980	6	43764551	T	C	0.497	0.00926203	0.00124774	1.14471e-13	0.842019	rs998584	VEGFA	10326	intergenic	9.156	6	5	15	1	0	0
30	rs2848603	6	109178969	C	A	0.2068	-0.0142348	0.0024846	1.00894e-08	0.987576	rs2806350	ARMC2	0	intronic	0.467		4	5	1	1	1
30	rs7758601	6	109253817	C	T	0.2276	-0.0140698	0.00253187	2.74364e-08	0.892556	rs2806350	ARMC2	0	intronic	1.688	6	5	15	1	1	1
30	rs2806350	6	109253824	T	C	0.2087	-0.0154468	0.00269096	9.45372e-09	1	rs2806350	ARMC2	0	intronic	1.03	6	5	15	1	1	1
31	rs4509142	6	127489001	T	C	0.4841	0.011557	0.00197604	4.95818e-09	0.756912	rs9491710	RSPO3	0	intronic	8.767	7	5	15	1	0	1
31	rs7764034	6	127489773	T	G	0.4841	0.0116716	0.00199011	4.49669e-09	0.756912	rs9491710	RSPO3	0	intronic	5.587	7	5	15	1	0	1
31	rs7763784	6	127489818	T	C	0.4364	0.0114749	0.00200029	9.65721e-09	0.643709	rs9491710	RSPO3	0	intronic	4.013	7	5	15	1	0	1
31	rs9491709	6	127523602	T	C	0.4722	-0.0112583	0.00198323	1.37301e-08	1	rs9491710	RSPO3	4691	intergenic	0.025	7	5	15	1	0	1
31	rs9491710	6	127523608	C	T	0.4722	-0.011863	0.00198435	2.25501e-09	1	rs9491710	RSPO3	4697	intergenic	2.527	7	5	15	1	0	1
32	rs651837	6	139829560	G	A	0.4294	0.00735141	0.00125859	5.18919e-09	0.982919	rs17585887	RP11-12A2.3	35367	intergenic	9.181	5	5	15	1	0	0
32	rs605066	6	139829666	T	C	0.4294	0.00720576	0.00126118	1.10666e-08	0.982919	rs17585887	RP11-12A2.3	35473	intergenic	0.469	5	5	15	1	0	0
32	rs607342	6	139830218	C	A	0.4314	0.00735901	0.00125859	5.00427e-09	0.98297	rs17585887	RP11-12A2.3	36025	intergenic	13.88	5	5	15	1	0	0
32	rs679582	6	139831180	A	G	0.3877	0.00715745	0.00127438	1.94973e-08	0.822591	rs17585887	RP11-12A2.3	36987	intergenic	4.053	5	5	15	1	0	0
32	rs634869	6	139831757	C	T	0.4304	0.00729624	0.00125622	6.31898e-09	0.987206	rs17585887	RP11-12A2.3	37564	intergenic	18.94	4	5	15	1	0	0
32	rs635769	6	139831981	C	T	0.3877	0.00723194	0.00127716	1.49163e-08	0.822591	rs17585887	RP11-12A2.3	37788	intergenic	1.729	6	5	15	1	0	0
32	rs632057	6	139834012	G	T	0.3857	0.00713077	0.00127878	2.45783e-08	0.83151	rs17585887	RP11-12A2.3	39819	intergenic	0.197	7	5	15	1	0	0
32	rs654689	6	139834869	A	G	0.4284	0.00748681	0.00125859	2.70465e-09	0.995706	rs17585887	RP11-12A2.3	40676	intergenic	1.735	7	5	15	1	0	0
32	rs11155072	6	139835073	A	G	0.3857	0.00743711	0.00127679	5.71578e-09	0.83151	rs17585887	RP11-12A2.3	40880	intergenic	1.8	6	5	15	1	0	0
32	rs17585887	6	139835498	C	T	0.4274	0.00754234	0.00125867	2.06851e-09	1	rs17585887	RP11-12A2.3	41305	intergenic	2.96	5	5	15	1	0	0
32	rs17585915	6	139835604	G	T	0.4274	0.00752744	0.00125871	2.22722e-09	1	rs17585887	RP11-12A2.3	41411	intergenic	0.784	5	5	15	1	0	0
32	rs668459	6	139835689	T	C	0.4274	0.00736433	0.00126031	5.11804e-09	1	rs17585887	RP11-12A2.3	41496	intergenic	0.093	7	5	15	1	0	0
32	rs672457	6	139836562	A	G	0.4274	0.00749955	0.00125867	2.54832e-09	1	rs17585887	RP11-12A2.3	42369	intergenic	6.343	4	5	15	1	0	0
32	rs11155073	6	139837128	C	T	0.4274	0.00753934	0.00125867	2.09922e-09	1	rs17585887	RP11-12A2.3	42935	intergenic	4.021	5	5	15	1	0	0
33	rs1800769	6	161085267	T	C	0.1322	0.0189446	0.00261782	4.59437e-13	1	rs1800769	LPA	0	UTR5	2.231		1	15	1	0	0
34	rs117028223	7	6396647	G	A	0.1233	-0.0112565	0.00199031	1.55239e-08	1	rs117028223	FAM220A	8034	intergenic	2.338	6	5	15	1	1	0
34	rs4720670	7	6410832	C	T	0.2445	-0.012956	0.00227685	1.26812e-08	0.719953	rs3828944	RAC1	3321	intergenic	1.942	6	5	15	1	0	1
34	rs33986000	7	6432750	T	C	0.2107	-0.00833367	0.00147914	1.75934e-08	0.876664	rs3828944	RAC1	0	intronic	6.848		2	6	1	1	1
34	rs4724802	7	6447880	T	C	0.2127	-0.00825595	0.00145893	1.52341e-08	0.966121	rs3828944	DAGLB	876	downstream	2.615	5	4	4	1	1	1
34	rs2303361	7	6449496	C	T	0.2107	-0.00849635	0.0014583	5.67046e-09	0.988617	rs3828944	DAGLB	0	exonic	8.194	4	4	4	1	1	1
34	rs35277609	7	6451041	T	C	0.2097	-0.00839995	0.00145849	8.44377e-09	0.982884	rs3828944	DAGLB	0	intronic	2.018		4	4	1	1	1
34	rs35745599	7	6451080	T	C	0.2097	-0.00840637	0.00145912	8.34941e-09	0.982884	rs3828944	DAGLB	0	intronic	1.691		4	4	1	1	1
34	rs11772942	7	6453027	T	C	0.2097	-0.00830956	0.00145976	1.25248e-08	0.982884	rs3828944	DAGLB	0	intronic	1.27	6	4	4	1	1	1
34	rs4724803	7	6453808	G	A	0.2107	-0.00838992	0.00145828	8.75145e-09	0.988617	rs3828944	DAGLB	0	intronic	2.142	6	4	4	1	1	1
34	rs4724804	7	6453845	A	G	0.2097	-0.00838831	0.00145997	9.16319e-09	0.982884	rs3828944	DAGLB	0	intronic	1.24	7	4	4	1	1	1
34	rs71524068	7	6455046	A	G	0.2097	-0.00835339	0.0014587	1.02465e-08	0.982884	rs3828944	DAGLB	0	intronic	0.66	6	4	4	1	1	1
34	rs13235365	7	6456091	T	C	0.2386	-0.00839535	0.00140166	2.10411e-09	0.836124	rs3828944	DAGLB	0	UTR3	0.517	5	4	4	1	1	1
34	rs1123675	7	6459260	A	C	0.2087	-0.00835651	0.00146043	1.05299e-08	0.98856	rs3828944	DAGLB	0	intronic	4.899		2	4	1	1	1
34	rs12532493	7	6461914	A	C	0.2117	-0.00820512	0.00145685	1.78026e-08	0.971872	rs3828944	DAGLB	0	intronic	0.74	4	4	4	1	1	1
34	rs12537483	7	6461965	A	G	0.2127	-0.00820572	0.00145685	1.77622e-08	0.97759	rs3828944	DAGLB	0	intronic	1.983	4	4	4	1	1	1
34	rs11767078	7	6464788	A	G	0.2117	-0.00819031	0.00145664	1.87949e-08	0.971872	rs3828944	DAGLB	0	intronic	0.043	5	2	4	1	1	1
34	rs11760556	7	6464836	T	C	0.2117	-0.010964	0.00174231	3.11801e-10	0.971872	rs3828944	DAGLB	0	intronic	3.409	5	2	4	1	1	1
34	rs11760562	7	6464883	T	C	0.2117	-0.00818172	0.00145685	1.9538e-08	0.971872	rs3828944	DAGLB	0	intronic	1.967	5	2	4	1	1	1
34	rs2272157	7	6465441	T	C	0.2087	-0.00833579	0.00145916	1.1117e-08	0.98856	rs3828944	DAGLB	0	intronic	2.684		3	4	1	1	1
34	rs71531392	7	6466636	T	C	0.2087	-0.0083194	0.00145979	1.20487e-08	0.98856	rs3828944	DAGLB	0	intronic	0.722	6	4	4	1	1	1
34	rs12537894	7	6467451	T	G	0.2097	-0.00834335	0.00145669	1.01862e-08	0.994286	rs3828944	DAGLB	0	intronic	0.094	5	4	4	1	1	1
34	rs35444732	7	6473964	C	A	0.2097	-0.00831588	0.00145849	1.18602e-08	0.994286	rs3828944	DAGLB	0	intronic	1.285		2	4	1	1	1
34	rs12538142	7	6475799	C	T	0.2087	-0.00830598	0.00145561	1.15525e-08	1	rs3828944	DAGLB	0	intronic	4.57	4	1	5	1	1	1
34	rs3750038	7	6476237	T	C	0.2087	-0.00831712	0.00145561	1.10446e-08	1	rs3828944	DAGLB	0	intronic	1.797		2	5	1	1	1
34	rs58072643	7	6476500	A	G	0.2078	-0.0082322	0.00145848	1.65807e-08	0.994281	rs3828944	DAGLB	0	intronic	0.367	6	2	5	1	1	1
34	rs12535659	7	6476915	T	C	0.2078	-0.00828203	0.00145848	1.3587e-08	0.994281	rs3828944	DAGLB	0	intronic	0.983	5	2	5	1	1	1
34	rs13221129	7	6477136	T	C	0.2078	-0.00824142	0.0014587	1.60585e-08	0.994281	rs3828944	DAGLB	0	intronic	2.523	2c	2	5	1	1	1
34	rs836545	7	6479410	T	C	0.2078	-0.0082067	0.00145617	1.74257e-08	0.994281	rs3828944	DAGLB	0	intronic	0.627	7	4	5	1	1	1
34	rs836546	7	6479668	A	G	0.2137	-0.00804146	0.00145856	3.52172e-08	0.960619	rs3828944	DAGLB	0	intronic	0.148	7	4	5	1	1	1
34	rs3828944	7	6487156	C	T	0.2087	-0.0113579	0.00174895	8.35141e-11	1	rs3828944	DAGLB:KDELR2	00:00:00	intronic	4.177		1	1	1	1	0
35	rs2254737	7	17811797	T	C	0.4235	0.00704088	0.00126455	2.57857e-08	1	rs2254737	SNX13	18587	intergenic	3.345	4	1	15	1	0	1
35	rs2691584	7	17816817	C	T	0.4225	0.00698013	0.00126759	3.65842e-08	0.745716	rs2254737	SNX13	13567	intergenic	7.768	7	5	15	1	0	1
35	rs2723509	7	17817037	A	G	0.4225	0.00699878	0.0012676	3.36503e-08	0.745716	rs2254737	SNX13	13347	intergenic	10.63		5	15	1	0	1
35	rs10264445	7	17822049	G	T	0.4791	-0.0109784	0.00197076	2.53792e-08	0.980467	rs6978097	SNX13	8335	intergenic	4.396	5	5	15	1	1	1
35	rs10264447	7	17822054	C	T	0.4791	-0.0110027	0.00197109	2.37763e-08	0.980467	rs6978097	SNX13	8330	intergenic	2.436	5	5	15	1	1	1
35	rs10249221	7	17822060	A	G	0.4791	-0.0111583	0.00197185	1.52468e-08	0.980467	rs6978097	SNX13	8324	intergenic	4.721	5	5	15	1	1	1
35	rs6978097	7	17851527	C	T	0.4781	-0.0114353	0.00196966	6.40927e-09	1	rs6978097	SNX13	0	intronic	1.227	6	4	5	1	1	0
35	rs1917368	7	17911752	T	G	0.4006	0.00707054	0.00127641	3.03521e-08	0.762412	rs2254737	SNX13	0	intronic	3.415	6	4	4	1	0	1
35	rs6461354	7	17914600	T	C	0.3996	0.00734718	0.00127175	7.59466e-09	0.752594	rs2254737	SNX13	0	intronic	1.215	6	4	5	1	0	1
35	rs4142995	7	17919258	T	G	0.3976	0.0073152	0.0012718	8.82715e-09	0.752962	rs2254737	SNX13	0	UTR3	1.568	7	4	5	1	0	1
35	rs10242866	7	17920613	T	C	0.4016	0.00725832	0.00127168	1.14543e-08	0.746249	rs2254737	SNX13	0	UTR3	0.644	7	4	5	1	0	1
35	rs2714877	7	17927650	A	C	0.4791	-0.00812858	0.00145699	2.41874e-08	0.972626	rs6978097	SNX13	0	intronic	10.22	6	4	5	1	1	1
36	rs42132	7	72809618	T	C	0.174	-0.00908282	0.0016378	2.92697e-08	0.7756	rs42129	Y_RNA	8499	intergenic	0.088		5	15	1	1	0
36	rs42129	7	72822848	A	C	0.1571	-0.0121618	0.00170103	8.69967e-13	1	rs42129	Y_RNA	4628	intergenic	0.053		5	15	1	1	0
36	rs42128	7	72823661	C	A	0.1799	-0.0113082	0.00162077	3.01496e-12	0.847172	rs42129	Y_RNA	5441	intergenic	0.8		5	15	1	1	0
36	rs35709627	7	72999171	A	G	0.0497	-0.0171408	0.00289989	3.40329e-09	0.979649	rs13240662	TBL2	6049	intergenic	0.393	6	5	15	1	1	0
36	rs13240662	7	73032823	A	G	0.04871	-0.0184781	0.00287832	1.36476e-10	1	rs13240662	MLXIPL	0	intronic	0.451	2b	4	14	1	1	0
36	rs17145813	7	73046758	A	C	0.2117	-0.011861	0.00151954	5.91944e-15	0.695221	rs34899589	MLXIPL	7884	intergenic	0.953	5	5	14	1	1	0
36	rs36091304	7	73047511	C	T	0.2843	-0.0288442	0.00222153	1.50995e-38	1	rs34899589	MLXIPL	8637	intergenic	1.93	7	4	14	1	1	0
36	rs34899589	7	73047520	C	T	0.2843	-0.0291097	0.00223565	9.33597e-39	1	rs34899589	MLXIPL	8646	intergenic	2.272	7	4	14	1	1	0
36	rs35855035	7	73047551	T	C	0.2117	-0.0119157	0.00152698	6.02187e-15	0.695221	rs34899589	MLXIPL	8677	intergenic	1.279	7	4	14	1	1	0
36	rs799169	7	73050599	G	A	0.33	-0.0110901	0.00129659	1.19654e-17	0.817957	rs34899589	MLXIPL	11725	intergenic	2.631		2	14	1	1	0
36	rs799168	7	73050864	A	G	0.2117	-0.0122237	0.00152285	1.00038e-15	0.695221	rs34899589	MLXIPL	11990	intergenic	4.363		1	14	1	1	0
36	rs13239670	7	73059019	C	T	0.4911	-0.0120374	0.0014734	3.08836e-16	0.927276	rs799160	MLXIPL	20145	intergenic	3.299		3	14	1	1	0
36	rs799161	7	73059990	C	T	0.4732	0.00923613	0.00126226	2.53301e-13	0.84232	rs799160	MLXIPL	21116	intergenic	4.838	5	3	14	1	1	0
36	rs799160	7	73060006	T	C	0.4811	-0.00916787	0.00124813	2.05284e-13	1	rs799160	MLXIPL	21132	intergenic	1.29		2	13	1	1	0
37	rs12154627	7	130422934	C	T	0.4503	-0.0112277	0.00124777	2.29352e-19	0.986677	rs4731701	KLF14	4045	intergenic	9.563	6	5	13	1	0	1
37	rs6973807	7	130423972	G	A	0.4493	-0.0111319	0.00124722	4.4411e-19	1	rs4731701	KLF14	5083	intergenic	4.004	7	5	14	1	0	1
37	rs6974288	7	130424212	G	A	0.4503	-0.011244	0.0012468	1.91127e-19	0.995501	rs4731701	KLF14	5323	intergenic	10.13	7	5	13	1	0	1
37	rs11762784	7	130424646	A	G	0.4493	-0.0112459	0.0012468	1.88429e-19	1	rs4731701	KLF14	5757	intergenic	2.319	7	5	13	1	0	1
37	rs10244142	7	130427388	T	C	0.33	0.0105774	0.00135275	5.3181e-15	0.811993	rs61061846	KLF14	8499	intergenic	1.291	5	2	14	1	0	1
37	rs4731701	7	130430930	T	C	0.4493	-0.0138696	0.00146779	3.4116e-21	1	rs4731701	KLF14	12041	intergenic	0.021	7	13	14	1	0	1
37	rs10260148	7	130430969	T	C	0.2833	0.010602	0.00140792	5.06554e-14	0.673281	rs61061846	KLF14	12080	intergenic	2.937	7	13	14	1	0	1
37	rs34072724	7	130432469	A	G	0.4493	-0.0113472	0.00124679	8.93828e-20	1	rs4731701	KLF14	13580	intergenic	2.666	6	13	14	1	0	1
37	rs6971365	7	130432481	C	T	0.2972	0.0102178	0.00137995	1.3168e-13	0.689623	rs61061846	KLF14	13592	intergenic	0.632	7	13	14	1	0	1
37	rs4731702	7	130433384	T	C	0.4493	-0.0113931	0.00124635	6.18168e-20	1	rs4731701	KLF14	14495	intergenic	0.116	7	13	14	1	0	1
37	rs6961342	7	130433944	A	C	0.2833	0.0108259	0.00140147	1.12144e-14	0.673281	rs61061846	KLF14	15055	intergenic	2.104	7	13	14	1	0	1
37	rs35722851	7	130434500	C	T	0.4503	-0.0114465	0.00124511	3.8137e-20	0.995525	rs4731701	KLF14	15611	intergenic	0.994	6	13	14	1	0	1
37	rs35057928	7	130434526	C	T	0.4503	-0.0113634	0.00124511	7.07843e-20	0.995525	rs4731701	KLF14	15637	intergenic	0.304	7	13	14	1	0	1
37	rs34282904	7	130434529	A	G	0.4503	-0.0114031	0.00124511	5.27125e-20	0.995525	rs4731701	KLF14	15640	intergenic	1.608	7	13	14	1	0	1
37	rs287621	7	130435181	C	T	0.2823	0.0108	0.00140096	1.26816e-14	0.678345	rs61061846	KLF14	16292	intergenic	1.652	7	7	14	1	0	1
37	rs11979110	7	130436459	T	C	0.4473	-0.0111626	0.00124161	2.46274e-19	0.991021	rs4731701	KLF14	17570	intergenic	0.059	7	13	14	1	0	1
37	rs13230111	7	130437124	G	A	0.4473	-0.0111091	0.0012416	3.64025e-19	0.991021	rs4731701	KLF14	18235	intergenic	1.371	5	13	14	1	0	1
37	rs7810507	7	130437476	A	G	0.2843	0.0107066	0.00140341	2.36624e-14	0.68462	rs61061846	KLF14	18587	intergenic	1.095	4	7	14	1	0	1
37	rs13233731	7	130437689	A	G	0.4473	-0.0111439	0.0012416	2.82318e-19	0.991021	rs4731701	KLF14	18800	intergenic	2.978	5	13	15	1	0	1
37	rs13234407	7	130438214	A	G	0.4473	-0.0115057	0.00124557	2.52782e-20	0.991021	rs4731701	KLF14	19325	intergenic	7.367	7	13	14	1	0	1
37	rs13228906	7	130441884	A	G	0.4473	-0.0113984	0.00124678	6.11416e-20	0.991021	rs4731701	KLF14	22995	intergenic	0.032	7	13	15	1	0	1
37	rs3996352	7	130444934	G	A	0.4483	-0.0113594	0.00124431	6.90534e-20	0.986501	rs4731701	KLF14	26045	intergenic	12.04	7	14	15	1	0	1
37	rs13240528	7	130445128	A	C	0.4483	-0.0114939	0.0012458	2.80592e-20	0.986501	rs4731701	KLF14	26239	intergenic	7.558	7	14	15	1	0	1
37	rs17789506	7	130445574	A	G	0.4483	-0.0112428	0.00124573	1.79613e-19	0.986501	rs4731701	KLF14	26685	intergenic	3.143	7	14	15	1	0	1
37	rs1364422	7	130445981	T	C	0.2843	0.0106748	0.0014056	3.09005e-14	0.68462	rs61061846	KLF14	27092	intergenic	0.509	5	13	15	1	1	1
37	rs59326756	7	130447130	G	A	0.2962	0.0107111	0.00138069	8.63946e-15	0.693201	rs61061846	RP11-36B6.1	27836	intergenic	1.85	5	13	15	1	0	1
37	rs7807512	7	130448914	T	C	0.3042	0.0103016	0.00137942	8.14052e-14	0.663643	rs61061846	RP11-36B6.1	26052	intergenic	5.526	6	14	15	1	0	1
37	rs12667251	7	130449458	A	G	0.492	0.0103746	0.00126014	1.82779e-16	0.780338	rs149522	RP11-36B6.1	25508	intergenic	1.179	6	9	15	1	0	1
37	rs149522	7	130449842	T	C	0.4612	0.0184162	0.00201004	5.08925e-20	1	rs149522	RP11-36B6.1	25124	intergenic	0.143	7	9	15	1	0	1
37	rs185963	7	130450151	T	C	0.492	0.0103063	0.00125961	2.78889e-16	0.780338	rs149522	RP11-36B6.1	24815	intergenic	2.595	7	9	15	1	0	1
37	rs288484	7	130450197	G	A	0.492	0.0103598	0.00126034	2.0373e-16	0.780338	rs149522	RP11-36B6.1	24769	intergenic	0.196		9	15	1	0	1
37	rs172306	7	130450387	A	G	0.492	0.0102603	0.00125935	3.72266e-16	0.780338	rs149522	RP11-36B6.1	24579	intergenic	1.586	7	9	15	1	0	1
37	rs1646629	7	130451623	T	C	0.4682	0.010658	0.00126796	4.25549e-17	0.872519	rs149522	RP11-36B6.1	23343	intergenic	1.548	7	9	15	1	0	1
37	rs1646631	7	130451671	A	G	0.4682	0.0106369	0.0012683	4.99651e-17	0.872519	rs149522	RP11-36B6.1	23295	intergenic	1.612	7	9	15	1	0	1
37	rs10238574	7	130452227	C	T	0.4682	0.0106015	0.00126837	6.36127e-17	0.872519	rs149522	RP11-36B6.1	22739	intergenic	0.625	7	9	15	1	0	1
37	rs1596972	7	130453382	G	A	0.4682	0.0108748	0.00126851	1.00922e-17	0.872519	rs149522	RP11-36B6.1	21584	intergenic	0.062	7	9	9	1	0	1
37	rs13227508	7	130453822	A	G	0.337	0.011277	0.00135241	7.52898e-17	1	rs61061846	RP11-36B6.1	21144	intergenic	1.674	4	9	9	1	0	1
37	rs1838931	7	130455588	T	C	0.337	0.0112831	0.00135229	7.20031e-17	1	rs61061846	RP11-36B6.1	19378	intergenic	0.687	6	9	15	1	0	1
37	rs1562396	7	130457914	G	A	0.3419	0.0110242	0.00134578	2.57614e-16	0.9761	rs61061846	RP11-36B6.1	17052	intergenic	7.509	6	9	15	1	0	1
37	rs61061846	7	130458674	A	G	0.337	0.0113401	0.00135381	5.4541e-17	1	rs61061846	RP11-36B6.1	16292	intergenic	5.234	6	9	15	1	0	1
37	rs34748838	7	130459242	T	C	0.4394	-0.0114368	0.00124692	4.63928e-20	0.955977	rs4731701	RP11-36B6.1	15724	intergenic	4.11	6	9	15	1	0	1
37	rs28544889	7	130460291	A	C	0.3419	0.011092	0.0013452	1.64287e-16	0.9761	rs61061846	RP11-36B6.1	14675	intergenic	12.79	6	14	15	1	0	1
37	rs6951054	7	130460480	G	T	0.4682	0.0106658	0.00126876	4.22462e-17	0.872519	rs149522	RP11-36B6.1	14486	intergenic	5.718	6	13	15	1	0	1
37	rs4425698	7	130462242	C	T	0.4682	0.0107139	0.00126852	3.01393e-17	0.872519	rs149522	RP11-36B6.1	12724	intergenic	0.385	6	13	15	1	0	1
37	rs1596973	7	130462283	A	G	0.4682	0.0106461	0.00126847	4.74371e-17	0.872519	rs149522	RP11-36B6.1	12683	intergenic	3.318	5	13	15	1	0	1
37	rs6949956	7	130463325	G	T	0.4682	0.0106054	0.00126842	6.21272e-17	0.872519	rs149522	RP11-36B6.1	11641	intergenic	9.135	7	9	15	1	0	1
37	rs6968233	7	130463456	A	G	0.4682	0.0106087	0.00126842	6.07609e-17	0.872519	rs149522	RP11-36B6.1	11510	intergenic	2.662	6	9	15	1	0	1
37	rs10245520	7	130463831	C	T	0.4682	0.0106046	0.00126842	6.24701e-17	0.872519	rs149522	RP11-36B6.1	11135	intergenic	2.63	7	9	15	1	0	1
37	rs6972634	7	130464125	G	A	0.4682	0.0105876	0.00126842	6.99381e-17	0.872519	rs149522	RP11-36B6.1	10841	intergenic	9.956	6	9	15	1	0	1
37	rs6467316	7	130464596	T	C	0.4682	0.0106067	0.00126905	6.38115e-17	0.872519	rs149522	RP11-36B6.1	10370	intergenic	0.969	7	9	15	1	0	1
37	rs6467317	7	130464660	G	A	0.4692	0.0106551	0.00126866	4.51315e-17	0.867909	rs149522	RP11-36B6.1	10306	intergenic	1.215	7	9	15	1	0	1
37	rs9641894	7	130465054	G	T	0.4682	0.0106937	0.00126568	2.93853e-17	0.872519	rs149522	RP11-36B6.1	9912	intergenic	5.388	6	8	15	1	0	1
37	rs1447059	7	130465654	G	A	0.4443	0.0106161	0.0012783	9.99215e-17	0.788679	rs149522	RP11-36B6.1	9312	intergenic	0.256	7	9	15	1	0	1
37	rs1447060	7	130466091	G	A	0.4433	0.0106949	0.00127796	5.82382e-17	0.79358	rs149522	RP11-36B6.1	8875	intergenic	7.056	7	7	15	1	0	1
37	rs972283	7	130466854	G	A	0.4394	-0.0113299	0.00124593	9.5853e-20	0.955977	rs4731701	RP11-36B6.1	8112	intergenic	5.019	7	5	15	1	0	1
37	rs972285	7	130467272	T	C	0.3419	0.0109191	0.00134349	4.38361e-16	0.9761	rs61061846	RP11-36B6.1	7694	intergenic	0.008	7	5	15	1	0	1
38	rs983309	8	9177732	G	T	0.09642	0.01399	0.0019866	1.89247e-12	0.672802	rs2126263	RP11-115J16.1	0	ncRNA_intronic	0.851	7	5	15	1	1	0
38	rs2169387	8	9181395	G	A	0.08449	0.0175698	0.00211582	1.00648e-16	0.974685	rs2126263	RP11-115J16.1	0	ncRNA_intronic	0.449		5	15	1	0	0
38	rs2126263	8	9181611	A	G	0.0825	0.0252246	0.00243652	4.0668e-25	1	rs2126263	RP11-115J16.1	0	ncRNA_intronic	1.084		5	15	1	0	0
38	rs6601299	8	9184691	C	T	0.08549	0.016512	0.00209164	2.9195e-15	0.73165	rs2126263	RP11-115J16.1	0	ncRNA_intronic	3.397	6	2	15	1	1	0
38	rs2126259	8	9185146	C	T	0.08648	0.0166054	0.00209164	2.03908e-15	0.743777	rs2126263	RP11-115J16.1	0	ncRNA_intronic	4.945	7	2	15	1	0	0
38	rs1461729	8	9187242	G	A	0.08449	0.0163212	0.00208315	4.6933e-15	0.721534	rs34523847	RP11-115J16.1	0	ncRNA_intronic	1.974		5	15	1	1	0
38	rs76453951	8	9190564	T	C	0.09046	0.0130937	0.00196425	2.62865e-11	0.786381	rs34523847	RP11-115J16.1	0	ncRNA_exonic	0.097	7	5	15	1	1	0
38	rs11781511	8	9192423	G	A	0.09344	0.0138647	0.00195522	1.33056e-12	0.838839	rs34523847	RP11-115J16.1	0	ncRNA_exonic	3.802	5	5	15	1	1	0
38	rs34906420	8	9194558	A	G	0.09344	0.0125849	0.00194706	1.02294e-10	0.859519	rs34523847	RP11-115J16.1	0	ncRNA_intronic	0.083	5	5	15	1	1	0
38	rs13265179	8	9194694	A	C	0.09344	0.0126966	0.00194393	6.51689e-11	0.859519	rs34523847	RP11-115J16.1	0	ncRNA_intronic	3.323	5	2	15	1	1	0
38	rs13274716	8	9194978	C	T	0.09344	0.0124279	0.00195	1.8503e-10	0.859519	rs34523847	RP11-115J16.1	0	ncRNA_intronic	0.498	5	2	15	1	1	0
38	rs13264007	8	9194985	A	G	0.09344	0.0123289	0.00195523	2.87128e-10	0.859519	rs34523847	RP11-115J16.1	0	ncRNA_intronic	0.108	5	2	15	1	1	0
38	rs34025891	8	9196365	G	A	0.09344	0.0123776	0.00194201	1.84636e-10	0.880452	rs34523847	RP11-115J16.1	0	ncRNA_intronic	0.192	5	5	15	1	1	0
38	rs2054345	8	9199305	C	T	0.09245	0.0124185	0.00194106	1.5768e-10	0.890677	rs34523847	RP11-115J16.1	0	ncRNA_intronic	2.348		5	15	1	1	0
38	rs4332138	8	9200251	T	C	0.08648	0.0126783	0.00195957	9.80578e-11	0.868398	rs34523847	RP11-115J16.1	0	ncRNA_intronic	1.692	5	5	15	1	1	0
38	rs11782386	8	9201787	T	C	0.08648	0.0127754	0.00196873	8.63256e-11	0.868398	rs34523847	RP11-115J16.1	0	ncRNA_intronic	1.627	5	5	15	1	1	0
38	rs10102352	8	9206069	G	A	0.3718	0.010184	0.00150567	1.34442e-11	1	rs10102352	RP11-115J16.1	0	ncRNA_intronic	8.284	6	5	15	1	0	0
38	rs2169385	8	9206678	A	G	0.1133	0.0119183	0.00182134	6.00071e-11	0.735071	rs34523847	RP11-115J16.1	0	ncRNA_intronic	4.931		5	15	1	0	0
38	rs78933755	8	9208401	G	A	0.09145	0.0123268	0.00194639	2.40244e-10	0.901099	rs34523847	RP11-115J16.1	0	ncRNA_intronic	8.734	5	5	15	1	1	0
38	rs66541322	8	9209738	T	C	0.09145	0.0123664	0.00194196	1.91503e-10	0.901099	rs34523847	RP11-115J16.1:RP11-115J16.3	00:00:00	ncRNA_intronic	3.21	7	5	15	1	1	0
38	rs35899262	8	9210559	A	C	0.09145	0.0121488	0.00194853	4.52159e-10	0.901099	rs34523847	RP11-115J16.1:RP11-115J16.3	00:00:00	ncRNA_intronic	0.294	7	5	15	1	1	0
38	rs11779870	8	9211723	A	G	0.09145	0.0120253	0.00194618	6.45375e-10	0.901099	rs34523847	RP11-115J16.1:RP11-115J16.3	00:00:00	ncRNA_intronic	1.856	6	5	15	1	1	0
38	rs36043919	8	9218953	A	C	0.09046	0.0123408	0.00194927	2.43613e-10	0.933516	rs34523847	RP11-115J16.1	0	ncRNA_intronic	1.937	7	5	15	1	1	0
38	rs35420447	8	9219008	A	G	0.09046	0.0122764	0.00195001	3.0634e-10	0.933516	rs34523847	RP11-115J16.1	0	ncRNA_intronic	6.762	7	5	15	1	1	0
38	rs34523847	8	9219881	T	C	0.09245	0.0181912	0.00235115	1.01678e-14	1	rs34523847	RP11-115J16.1	0	ncRNA_intronic	4.154	6	5	15	1	1	0
38	rs34597048	8	9219887	A	C	0.09344	0.0122982	0.00197414	4.67448e-10	0.988968	rs34523847	RP11-115J16.1	0	ncRNA_intronic	8.566	6	5	15	1	1	0
38	rs7357361	8	9220139	A	G	0.09543	0.0123239	0.00192952	1.6914e-10	0.945255	rs34523847	RP11-115J16.1	0	ncRNA_intronic	2.313	7	5	15	1	1	0
38	rs11783641	8	9221207	A	G	0.09046	0.0122072	0.00194915	3.78009e-10	0.890191	rs34523847	RP11-115J16.1	0	ncRNA_intronic	4.894	4	5	15	1	1	0
38	rs34403348	8	9224224	A	G	0.07853	0.0121896	0.00205423	2.95793e-09	0.760892	rs34523847	RP11-115J16.1	0	ncRNA_intronic	3.809	5	5	15	1	0	0
38	rs71516504	8	9224410	T	C	0.07952	0.0124482	0.00204579	1.1664e-09	0.750079	rs34523847	RP11-115J16.1	0	ncRNA_intronic	0.109	6	5	15	1	0	0
38	rs10095103	8	9226095	C	T	0.4254	-0.0129275	0.00200508	1.138e-10	1	rs10095103	RP11-115J16.1	0	ncRNA_intronic	1.684	7	5	15	1	0	0
38	rs7008413	8	9228403	C	A	0.0994	0.0112916	0.001926	4.55415e-09	1	rs7008413	RP11-115J16.1	0	ncRNA_intronic	0.224	6	5	15	1	0	0
38	rs12546198	8	9231661	G	A	0.07555	0.0129056	0.00206563	4.16351e-10	0.750676	rs34523847	RP11-115J16.1:RP11-115J16.2	00:00:00	ncRNA_intronic	0.772	7	5	15	1	0	0
38	rs7846549	8	9239371	A	G	0.08748	0.0133229	0.00203203	5.51024e-11	1	rs7846549	RP11-115J16.1:RP11-115J16.2	00:00:00	ncRNA_intronic	0.604	5	5	15	1	0	0
39	rs4922073	8	19506410	T	C	0.4264	0.00740867	0.00125441	3.50289e-09	0.610747	rs57269837	CSGALNACT1	0	intronic	0.856	6	5	15	1	1	1
39	rs4574861	8	19508095	T	C	0.4801	-0.00754136	0.001245	1.38428e-09	0.938806	rs57269837	CSGALNACT1	0	intronic	0.007	3a	5	15	1	1	1
39	rs4279609	8	19509013	A	G	0.4801	-0.00753473	0.00124501	1.43093e-09	0.938806	rs57269837	CSGALNACT1	0	intronic	1.184	2c	5	15	1	1	1
39	rs6985490	8	19509511	T	C	0.4264	0.00765783	0.00125169	9.47504e-10	0.615813	rs57269837	CSGALNACT1	0	intronic	0.049	7	5	15	1	1	1
39	rs12543931	8	19513321	T	C	0.4811	-0.00743145	0.00124732	2.55428e-09	0.934739	rs57269837	CSGALNACT1	0	intronic	1.968	7	5	15	1	1	1
39	rs4628268	8	19514934	C	T	0.4821	-0.00741705	0.0012434	2.44401e-09	0.93098	rs57269837	CSGALNACT1	0	intronic	0.368	6	5	15	1	1	1
39	rs7017890	8	19515618	A	C	0.2416	0.00808344	0.00143247	1.67096e-08	1	rs7017890	CSGALNACT1	0	intronic	2.277	7	5	15	1	0	1
39	rs57269837	8	19517997	T	G	0.4751	-0.00767675	0.00124746	7.55956e-10	1	rs57269837	CSGALNACT1	0	intronic	4.773	6	5	15	1	1	1
39	rs10085966	8	19576448	T	C	0.4692	-0.00701672	0.00124311	1.65664e-08	1	rs10085966	CSGALNACT1	0	intronic	1.55	2b	5	15	1	1	1
39	rs10503660	8	19576471	G	T	0.2356	-0.0094952	0.00143928	4.19001e-11	1	rs10503660	CSGALNACT1	0	intronic	0.994	4	5	15	1	1	1
39	rs77359025	8	19579519	G	A	0.172	-0.019953	0.00258419	1.15258e-14	1	rs77359025	CSGALNACT1	0	intronic	6.237	7	5	15	1	0	1
39	rs1388940	8	19588147	A	G	0.164	-0.00936746	0.00165662	1.56259e-08	0.944712	rs77359025	CSGALNACT1	0	intronic	0.311	5	2	15	1	1	1
39	rs17481744	8	19589113	T	G	0.165	-0.00931534	0.00165971	1.9927e-08	0.938013	rs77359025	CSGALNACT1	0	intronic	3.478	5	5	15	1	1	1
39	rs7816807	8	19592004	A	G	0.165	-0.00929462	0.00165701	2.0319e-08	0.938013	rs77359025	CSGALNACT1	0	intronic	0.074	5	5	15	1	1	1
39	rs28526838	8	19592394	C	T	0.165	-0.00940773	0.0016607	1.47094e-08	0.938013	rs77359025	CSGALNACT1	0	intronic	3.103	5	5	15	1	0	1
39	rs12676379	8	19595671	A	G	0.164	-0.0113188	0.00192319	3.97002e-09	0.944712	rs77359025	CSGALNACT1	0	intronic	0.806	5	4	15	1	1	1
39	rs78882155	8	19600408	T	C	0.166	-0.00959758	0.00166451	8.11745e-09	0.931602	rs77359025	CSGALNACT1	0	intronic	0.564	6	5	15	1	1	1
39	rs17409940	8	19603832	C	T	0.165	-0.00941072	0.00165958	1.42344e-08	0.924914	rs77359025	CSGALNACT1	0	intronic	10.33	4	4	9	1	1	1
39	rs12544497	8	19605966	G	A	0.166	-0.00956912	0.00166134	8.41808e-09	0.918801	rs77359025	CSGALNACT1	0	intronic	2.356	6	5	15	1	1	1
39	rs10888168	8	19611230	A	G	0.2843	0.00812715	0.00139827	6.16233e-09	0.962176	rs10105057	CSGALNACT1	0	intronic	8.496	6	5	14	1	1	1
39	rs1492634	8	19613739	C	A	0.4324	-0.00756008	0.00125545	1.72481e-09	0.612177	rs6996589	CSGALNACT1	0	intronic	0.136	2b	1	13	1	0	1
39	rs1492635	8	19613762	T	C	0.2773	0.00830165	0.00140645	3.5794e-09	0.995121	rs10105057	CSGALNACT1	0	intronic	5.886	2b	1	13	1	1	1
39	rs6995621	8	19614147	C	T	0.2753	0.00827661	0.00140802	4.14782e-09	0.985484	rs10105057	CSGALNACT1	0	intronic	3.823	2b	1	1	1	1	1
39	rs10103941	8	19614160	A	G	0.2744	0.00832211	0.00140853	3.45484e-09	0.990281	rs10105057	CSGALNACT1	0	intronic	6.269	2b	1	1	1	1	1
39	rs10105057	8	19614339	T	C	0.2763	0.00860877	0.00140878	9.91305e-10	1	rs10105057	CSGALNACT1	0	intronic	9.449	4	1	1	1	1	1
39	rs142588427	8	19614541	A	G	0.1024	-0.0272382	0.00314775	5.0057e-18	1	rs142588427	CSGALNACT1	0	intronic	9.482	4	1	1	1	1	1
39	rs115120459	8	19614961	A	C	0.4274	-0.00832408	0.00125727	3.57401e-11	0.623158	rs6996589	CSGALNACT1	0	intronic	7.285	4	1	1	1	1	1
39	rs7011829	8	19617167	C	T	0.2584	0.00817353	0.00143394	1.1976e-08	0.896207	rs10105057	CSGALNACT1	1626	intergenic	1.343	5	5	14	1	1	1
39	rs7012125	8	19617298	C	T	0.2575	0.00826167	0.0014345	8.44863e-09	0.901327	rs10105057	CSGALNACT1	1757	intergenic	0.306	5	5	14	1	1	1
39	rs7017756	8	19618498	C	T	0.1312	0.0100292	0.00182461	3.87095e-08	1	rs7017756	CSGALNACT1	2957	intergenic	8.555	7	5	15	1	1	1
39	rs6586863	8	19620861	T	G	0.2594	0.00808319	0.00143336	1.70717e-08	0.891118	rs10105057	CSGALNACT1	5320	intergenic	0.243	7	5	15	1	1	1
39	rs17410086	8	19621333	C	T	0.1014	-0.0112077	0.00195304	9.54712e-09	0.988388	rs142588427	CSGALNACT1	5792	intergenic	3.042	5	5	15	1	1	1
39	rs11781244	8	19622636	T	C	0.1521	-0.0112073	0.00162394	5.15395e-12	1	rs11781244	CSGALNACT1	7095	intergenic	0.052	6	5	15	1	1	1
39	rs11784896	8	19622968	G	A	0.2584	0.00817167	0.00143089	1.1238e-08	0.896207	rs10105057	CSGALNACT1	7427	intergenic	0.915	2c	5	15	1	1	1
39	rs1552780	8	19623313	A	G	0.2584	0.00806516	0.00143317	1.82825e-08	0.896207	rs10105057	CSGALNACT1	7772	intergenic	0.741	2b	5	15	1	1	1
39	rs6996589	8	19624402	A	G	0.325	-0.00886682	0.00130842	1.229e-11	1	rs6996589	CSGALNACT1	8861	intergenic	2.936	7	5	15	1	1	1
39	rs7836144	8	19625912	A	G	0.3559	0.00768492	0.0013202	5.84901e-09	0.883994	rs7837390	CSGALNACT1	10371	intergenic	6.491	6	5	15	1	1	1
39	rs7837390	8	19626120	T	C	0.3777	0.00778143	0.00130597	2.54806e-09	1	rs7837390	CSGALNACT1	10579	intergenic	0.783	5	5	15	1	1	1
39	rs55988273	8	19627586	G	A	0.3579	-0.00833396	0.0012854	8.95771e-11	0.846013	rs10749625	CSGALNACT1	12045	intergenic	0.852	5	7	15	1	1	1
39	rs56358069	8	19627591	A	C	0.2614	-0.00877875	0.00139238	2.88468e-10	0.613616	rs28585593	CSGALNACT1	12050	intergenic	3.181	5	7	15	1	0	1
39	rs7010610	8	19632090	T	G	0.2932	0.0080013	0.00137299	5.62165e-09	1	rs7010610	CSGALNACT1	16549	intergenic	0.285	5	9	15	1	0	1
39	rs4922098	8	19634309	G	A	0.4076	-0.00749365	0.00126179	2.8691e-09	0.936469	rs10749625	CSGALNACT1	18768	intergenic	0.272	5	14	15	1	1	1
39	rs7820505	8	19634829	T	C	0.2982	-0.00961638	0.00134346	8.19164e-13	0.726357	rs28585593	CSGALNACT1	19288	intergenic	3.549	5	9	15	1	0	1
39	rs7820520	8	19634864	T	C	0.2982	-0.00972391	0.00134759	5.36211e-13	0.726357	rs28585593	CSGALNACT1	19323	intergenic	4.21	3b	9	15	1	0	1
39	rs10788700	8	19635098	C	T	0.2982	-0.0096316	0.00134933	9.46669e-13	0.726357	rs28585593	CSGALNACT1	19557	intergenic	4.298	7	14	15	1	0	1
39	rs10749625	8	19635117	C	T	0.3917	-0.00922405	0.00126829	3.52023e-13	1	rs10749625	CSGALNACT1	19576	intergenic	0.911	7	14	15	1	1	1
39	rs10888170	8	19635328	T	C	0.2972	-0.00959437	0.00134395	9.40675e-13	0.730306	rs28585593	CSGALNACT1	19787	intergenic	1.117	6	14	15	1	0	1
39	rs62496677	8	19636940	C	A	0.1789	-0.0148114	0.00157898	6.57531e-21	0.920214	rs11204072	CSGALNACT1	21399	intergenic	2.481	5	7	15	1	0	1
39	rs62496681	8	19637238	T	C	0.1402	-0.0171166	0.00266282	1.29311e-10	0.667935	rs11204072	CSGALNACT1	21697	intergenic	2.69	2b	7	15	1	0	1
39	rs7814983	8	19639365	T	C	0.2664	-0.0124341	0.00137449	1.47862e-19	1	rs7814983	CSGALNACT1	23824	intergenic	0.022	7	13	15	1	1	1
39	rs7836748	8	19639509	C	T	0.2684	-0.0120749	0.00137193	1.35139e-18	0.989818	rs7814983	CSGALNACT1	23968	intergenic	4.338	6	9	15	1	1	1
39	rs6984274	8	19641863	G	T	0.2296	-0.0140685	0.00224125	3.44968e-10	0.79558	rs7814983	CSGALNACT1	26322	intergenic	6.052	6	14	15	1	0	1
39	rs1388948	8	19642536	A	G	0.4036	-0.00770455	0.00126094	9.95419e-10	0.91079	rs10749625	CSGALNACT1	26995	intergenic	2.876		13	15	1	1	1
39	rs1972009	8	19645630	T	G	0.4692	-0.011169	0.00146504	2.46476e-14	0.842949	rs7013448	INTS10	29020	intergenic	0.853		5	15	1	1	1
39	rs28585593	8	19646084	C	A	0.3628	-0.00985391	0.00129133	2.33208e-14	1	rs28585593	INTS10	28566	intergenic	2.541	7	5	15	1	1	1
39	rs1492638	8	19648079	T	C	0.4791	-0.00814919	0.00124181	5.29723e-11	0.910022	rs7013448	INTS10	26571	intergenic	0.209		5	15	1	1	1
39	rs4921677	8	19648391	T	C	0.4791	-0.00822889	0.00124425	3.7521e-11	0.910022	rs7013448	INTS10	26259	intergenic	1.465		5	15	1	1	1
39	rs4922099	8	19648486	C	T	0.3231	-0.00787896	0.00132533	2.76625e-09	0.675385	rs60329942	INTS10	26164	intergenic	2.915	7	5	15	1	0	1
39	rs4398935	8	19649487	C	T	0.3231	-0.00781326	0.0013224	3.45422e-09	0.675385	rs60329942	INTS10	25163	intergenic	0.441	6	5	15	1	0	1
39	rs6995371	8	19650268	G	A	0.3181	-0.0111642	0.00155372	6.69754e-13	0.69021	rs60329942	INTS10	24382	intergenic	1.68	7	5	15	1	0	1
39	rs11204072	8	19650333	C	T	0.171	-0.0157344	0.00159401	5.56407e-23	1	rs11204072	INTS10	24317	intergenic	5.279	6	5	15	1	0	1
39	rs920590	8	19651161	C	T	0.3181	-0.00769422	0.00132803	6.88571e-09	0.69021	rs60329942	INTS10	23489	intergenic	0.684	3a	7	15	1	0	1
39	rs142342247	8	19652814	T	G	0.01789	0.0259022	0.00418228	5.89063e-10	1	rs142342247	INTS10	21836	intergenic	3.512	5	5	15	1	0	1
39	rs6586867	8	19653050	G	A	0.4076	-0.00761899	0.00126336	1.63206e-09	0.818445	rs10749625	INTS10	21600	intergenic	2.296	7	5	15	1	1	1
39	rs58556504	8	19653674	G	A	0.4066	-0.00768656	0.00126015	1.06244e-09	0.821502	rs10749625	INTS10	20976	intergenic	2.099	6	7	15	1	1	1
39	rs6995945	8	19654128	A	G	0.4632	-0.00759324	0.00124624	1.10886e-09	0.971368	rs7013448	INTS10	20522	intergenic	1.972	6	13	15	1	1	1
39	rs1472165	8	19655319	T	C	0.4553	-0.00763278	0.00124479	8.69038e-10	0.995844	rs7013448	INTS10	19331	intergenic	1.76	7	13	15	1	1	1
39	rs11777075	8	19655666	A	G	0.2962	-0.00840375	0.00134722	4.43681e-10	0.749769	rs60329942	INTS10	18984	intergenic	2.546	7	13	15	1	1	1
39	rs7008703	8	19656648	T	C	0.4006	-0.0078348	0.00126538	5.95443e-10	0.79605	rs7013448	INTS10	18002	intergenic	2.482	6	13	15	1	1	1
39	rs7013448	8	19657220	T	C	0.4563	-0.00765909	0.00124716	8.18818e-10	1	rs7013448	INTS10	17430	intergenic	0.463	7	14	15	1	1	1
39	rs3907477	8	19657744	T	C	0.2972	-0.00793436	0.00134601	3.75307e-09	0.745947	rs60329942	INTS10	16906	intergenic	2.869	6	13	15	1	1	1
39	rs4577973	8	19658017	C	T	0.4006	-0.00781582	0.00126018	5.56978e-10	0.79605	rs7013448	INTS10	16633	intergenic	1.064	7	13	15	1	1	1
39	rs3866469	8	19658534	C	T	0.4006	-0.00771388	0.00126014	9.27282e-10	0.79605	rs7013448	INTS10	16116	intergenic	3.123	7	7	15	1	1	1
39	rs6993714	8	19662458	G	A	0.1332	-0.0167781	0.00181826	2.76782e-20	0.701887	rs11204072	INTS10	12192	intergenic	4.2	7	2	15	1	1	1
39	rs79153732	8	19662937	T	C	0.01491	0.034406	0.00536255	1.39924e-10	1	rs79153732	INTS10	11713	intergenic	1.497	7	13	15	1	0	1
39	rs1826418	8	19664490	G	A	0.4831	-0.00748701	0.00124125	1.62089e-09	0.89693	rs7013448	INTS10	10160	intergenic	0.266	6	13	15	1	1	1
39	rs55944520	8	19665753	T	C	0.1302	-0.0174546	0.00184079	2.49235e-21	0.724383	rs11204072	INTS10	8897	intergenic	8.82	7	13	15	1	1	1
39	rs3899015	8	19668707	T	C	0.1262	-0.0181171	0.0018504	1.23234e-22	0.701089	rs11204072	INTS10	5943	intergenic	14.99	5	13	15	1	1	1
39	rs79209633	8	19668866	T	G	0.1571	-0.00964074	0.00175174	3.72257e-08	0.737226	rs76769796	INTS10	5784	intergenic	2.83	5	13	15	1	1	1
39	rs60329942	8	19680259	A	G	0.2634	-0.00963084	0.00147047	5.77282e-11	1	rs60329942	INTS10	0	intronic	6.263	6	4	4	1	1	1
39	rs36024754	8	19685181	T	C	0.4801	-0.00683449	0.00124741	4.27821e-08	1	rs36024754	INTS10	0	intronic	2.883	5	4	4	1	1	1
39	rs76769796	8	19686315	G	A	0.1372	-0.0118456	0.00188714	3.45167e-10	1	rs76769796	INTS10	0	intronic	6.441	7	4	4	1	0	1
39	rs4615593	8	19689821	A	G	0.3658	-0.00720132	0.00131282	4.12597e-08	1	rs4615593	INTS10	0	intronic	3.256	7	4	4	1	1	1
39	rs78226669	8	19692353	A	G	0.02584	-0.047781	0.00488837	1.44972e-22	1	rs78226669	INTS10	0	intronic	7.551	6	4	4	1	0	1
39	rs34564004	8	19699191	T	G	0.3638	0.00716037	0.0012759	2.00003e-08	0.930955	rs6586870	INTS10	0	intronic	2.349	6	4	4	1	1	1
39	rs4599828	8	19709575	C	T	0.4622	-0.0105496	0.00124965	3.11829e-17	0.938986	rs4244456	INTS10	0	UTR3	4.262	7	4	5	1	1	1
39	rs6586870	8	19709775	A	G	0.3777	0.00787061	0.00127019	5.77628e-10	1	rs6586870	INTS10	180	downstream	6.862	6	4	5	1	1	1
39	rs4244456	8	19710468	C	T	0.4563	-0.0117378	0.00125243	7.11616e-21	1	rs4244456	INTS10	873	downstream	3.382	5	3	5	1	1	1
39	rs7827599	8	19711958	T	C	0.4642	-0.0100773	0.00125364	9.10074e-16	0.961479	rs4244456	INTS10	2363	intergenic	2.802	2b	5	5	1	1	1
39	rs6998248	8	19712564	T	C	0.1312	-0.0190249	0.00192128	4.07052e-23	0.628308	rs2119693	INTS10	2969	intergenic	1.637	5	5	5	1	1	1
39	rs4922110	8	19714880	C	T	0.2207	-0.015083	0.00151353	2.15931e-23	0.939522	rs10096561	INTS10	5285	intergenic	2.274	5	5	15	1	1	1
39	rs6586872	8	19715236	G	A	0.2515	-0.0139101	0.00142647	1.81973e-22	0.821352	rs10096561	INTS10	5641	intergenic	0.33	4	5	15	1	1	1
39	rs6586874	8	19717091	G	A	0.2207	-0.015118	0.00151542	1.93933e-23	0.939522	rs10096561	INTS10	7496	intergenic	1.974	6	5	15	1	1	1
39	rs2119693	8	19720395	T	G	0.1372	-0.02036	0.00179144	6.23754e-30	1	rs2119693	INTS10	10800	intergenic	0.907		5	14	1	0	0
39	rs10096561	8	19720833	C	T	0.2197	-0.0157775	0.00151239	1.76749e-25	1	rs10096561	INTS10	11238	intergenic	2.231	5	5	14	1	1	0
39	rs11204079	8	19722555	G	A	0.2167	-0.0157744	0.00151906	2.9231e-25	0.983291	rs10096561	INTS10	12960	intergenic	5.753	7	5	14	1	1	0
39	rs78382464	8	19722922	A	G	0.2833	0.0157174	0.00217004	4.39053e-13	1	rs78382464	INTS10	13327	intergenic	1.387	6	5	14	1	0	0
39	rs767145	8	19726130	G	A	0.4205	-0.00760513	0.00126244	1.69994e-09	1	rs767145	INTS10	16535	intergenic	0.823	6	5	14	1	0	0
39	rs1441778	8	19727047	T	C	0.1561	-0.0164251	0.00172328	1.55312e-21	0.641791	rs2119693	INTS10	17452	intergenic	3.654	7	5	14	1	0	0
39	rs7828612	8	19727932	G	A	0.4811	-0.00771785	0.00124511	5.69925e-10	0.938607	rs34955499	INTS10	18337	intergenic	3.895	2b	5	14	1	0	0
39	rs7003579	8	19728586	C	T	0.2127	0.00844383	0.00150303	1.93322e-08	0.994034	rs1441779	INTS10	18991	intergenic	1.879	7	5	15	1	0	0
39	rs4518684	8	19728815	G	T	0.2147	0.00831028	0.00150317	3.22938e-08	0.994039	rs1441779	INTS10	19220	intergenic	2.108	5	5	15	1	0	0
39	rs1031046	8	19729415	G	A	0.4881	-0.00794853	0.00124525	1.73589e-10	0.958166	rs34955499	INTS10	19820	intergenic	0.333	6	5	15	1	0	0
39	rs1441779	8	19729605	C	T	0.2137	0.00863454	0.00150242	9.07902e-09	1	rs1441779	INTS10	20010	intergenic	2.72	5	5	15	1	0	0
39	rs958615	8	19730400	G	A	0.2127	0.00837247	0.00150348	2.56602e-08	0.994039	rs1441779	INTS10	20805	intergenic	0.253	3a	5	15	1	0	0
39	rs4922113	8	19734951	A	G	0.169	-0.02272	0.00164256	1.63268e-43	0.986668	rs17482310	LPL	24276	intergenic	1.268	5	7	15	1	1	0
39	rs75070501	8	19737592	G	A	0.169	-0.0225494	0.00164716	1.16785e-42	0.986668	rs17482310	LPL	21635	intergenic	3.175	5	5	15	1	1	0
39	rs6586876	8	19738260	A	G	0.3907	0.00789037	0.00127208	5.5494e-10	1	rs6586876	LPL	20967	intergenic	4.921	5	5	15	1	0	0
39	rs17410407	8	19739243	T	G	0.17	-0.0225229	0.00164094	7.13571e-43	0.993315	rs17482310	LPL	19984	intergenic	0.138	7	5	15	1	1	0
39	rs7835544	8	19739974	G	A	0.3867	0.00771558	0.00127229	1.32523e-09	0.984015	rs6586876	LPL	19253	intergenic	2.198	5	5	15	1	0	0
39	rs79341217	8	19743217	T	C	0.175	-0.0215443	0.00160564	4.75019e-41	0.960925	rs17482310	LPL	16010	intergenic	1.612	7	5	15	1	1	0
39	rs74974359	8	19743254	C	T	0.1759	-0.0217522	0.00162225	5.37972e-41	0.967607	rs17482310	LPL	15973	intergenic	0.856	7	5	15	1	1	0
39	rs11204080	8	19745796	A	G	0.493	0.00753991	0.0012412	1.24206e-09	0.885713	rs34955499	LPL	13431	intergenic	1.595	7	5	15	1	0	0
39	rs28522810	8	19745934	T	C	0.493	0.00776495	0.00124365	4.27367e-10	0.885713	rs34955499	LPL	13293	intergenic	0.049	5	5	15	1	0	0
39	rs17482310	8	19746876	T	G	0.171	-0.0229458	0.00164813	4.63563e-44	1	rs17482310	LPL	12351	intergenic	0.084	6	5	15	1	1	0
39	rs34955499	8	19747498	A	G	0.4791	-0.00820407	0.00124597	4.56396e-11	1	rs34955499	LPL	11729	intergenic	0.797	7	5	15	1	0	0
39	rs11204081	8	19748122	G	A	0.4573	-0.00737981	0.00124817	3.36953e-09	0.919278	rs34955499	LPL	11105	intergenic	0.056	5	5	15	1	0	0
39	rs79396901	8	19748448	C	T	0.17	-0.0228454	0.0016483	1.10672e-43	0.993315	rs17482310	LPL	10779	intergenic	4.413	5	7	15	1	1	0
39	rs7844579	8	19748603	C	T	0.4861	-0.00806267	0.00124425	9.17676e-11	0.920891	rs34955499	LPL	10624	intergenic	3.087	3a	7	15	1	0	0
39	rs7822518	8	19748856	C	T	0.4881	-0.00802122	0.00124684	1.24896e-10	0.928572	rs34955499	LPL	10371	intergenic	3.804	4	5	15	1	0	0
39	rs3898938	8	19749390	T	C	0.4553	-0.00929597	0.00124732	9.13942e-14	1	rs3898938	LPL	9837	intergenic	1.253		5	15	1	1	0
39	rs112861901	8	19750951	C	T	0.173	-0.0221881	0.00164137	1.22426e-41	0.973479	rs17482310	LPL	8276	intergenic	2.991	7	5	15	1	1	0
39	rs10107175	8	19750968	T	C	0.3191	0.00798364	0.00132175	1.53937e-09	1	rs10107175	LPL	8259	intergenic	2.821	7	5	15	1	0	0
39	rs12550077	8	19751399	A	G	0.173	-0.0221657	0.00163877	1.10043e-41	0.973479	rs17482310	LPL	7828	intergenic	1.302	7	5	15	1	1	0
39	rs1441775	8	19751651	A	G	0.4821	-0.00723233	0.00124142	5.68187e-09	0.934611	rs34955499	LPL	7576	intergenic	2.289		5	15	1	0	0
39	rs1441773	8	19751939	C	T	0.2833	0.00753592	0.00137558	4.29287e-08	0.840052	rs10107175	LPL	7288	intergenic	1.225		5	15	1	0	0
39	rs11995314	8	19752207	G	A	0.4553	-0.00696732	0.00124569	2.22995e-08	0.904446	rs34955499	LPL	7020	intergenic	12.64	7	5	15	1	0	0
39	rs17482386	8	19753521	G	A	0.173	-0.0218885	0.00162585	2.58898e-41	0.973479	rs17482310	LPL	5706	intergenic	0.661	6	5	15	1	1	0
39	rs76085257	8	19755127	A	C	0.17	-0.0229367	0.00165045	6.58449e-44	0.99333	rs17482310	LPL	4100	intergenic	1.685	6	5	15	1	1	0
39	rs10091649	8	19756421	G	T	0.4235	-0.0115174	0.00127071	1.25997e-19	0.949396	rs1441770	LPL	2806	intergenic	4.083	7	2	15	1	0	0
39	rs10102717	8	19756813	T	C	0.4165	-0.012498	0.00128014	1.62308e-22	0.968914	rs1441770	LPL	2414	intergenic	1.192	7	5	15	1	0	0
39	rs1441770	8	19757319	A	G	0.4225	-0.0124417	0.00127269	1.42925e-22	1	rs1441770	LPL	1908	intergenic	2.137		5	15	1	0	0
39	rs75591007	8	19761631	G	T	0.01193	0.0555776	0.00503257	2.3545e-28	0.914804	rs144958026	LPL	0	intronic	7.867	6	5	15	1	0	0
39	rs7008626	8	19761977	A	G	0.01193	0.0509848	0.00486072	9.68955e-26	0.914804	rs144958026	LPL	0	intronic	5.506	7	5	15	1	0	0
39	rs6995406	8	19762054	G	T	0.01093	0.0544315	0.00497222	6.85952e-28	1	rs144958026	LPL	0	intronic	4.441	7	2	15	1	0	0
39	rs6586879	8	19762732	T	C	0.01093	0.0535811	0.00488912	5.99982e-28	1	rs144958026	LPL	0	intronic	1.973	5	2	15	1	0	0
39	rs6996383	8	19762816	C	A	0.01093	0.0539313	0.00491781	5.53628e-28	1	rs144958026	LPL	0	intronic	3.106	4	2	15	1	0	0
39	rs11997573	8	19763733	T	C	0.01193	0.0531119	0.00489982	2.23498e-27	0.914804	rs144958026	LPL	0	intronic	1.136	7	5	15	1	0	0
39	rs112122343	8	19764447	T	G	0.04473	-0.0176757	0.00303725	5.89756e-09	1	rs112122343	LPL	0	intronic	5.265	7	5	15	1	0	0
39	rs4368997	8	19764754	G	T	0.01093	0.0565579	0.00501727	1.79127e-29	1	rs144958026	LPL	0	intronic	4.242	6	5	15	1	0	0
39	rs7840666	8	19765158	G	T	0.01093	0.0551707	0.0049871	1.90301e-28	1	rs144958026	LPL	0	intronic	5.403	7	5	15	1	0	0
39	rs7840815	8	19765258	G	T	0.01093	0.0790733	0.0057744	1.10605e-42	1	rs144958026	LPL	0	intronic	5.537	6	5	15	1	0	0
39	rs7840959	8	19765306	C	T	0.01093	0.0551864	0.0049871	1.83727e-28	1	rs144958026	LPL	0	intronic	5.308	7	5	15	1	0	0
39	rs139915535	8	19766233	G	A	0.01193	0.054581	0.00497224	4.92203e-28	0.914804	rs144958026	LPL	0	intronic	2.548	6	14	15	1	0	0
39	rs76084629	8	19766508	G	A	0.01093	0.0561701	0.00497397	1.42428e-29	1	rs144958026	LPL	0	intronic	1.94	6	14	15	1	0	0
39	rs150799387	8	19766707	A	G	0.01093	0.058309	0.0051439	8.74751e-30	1	rs144958026	LPL	0	intronic	4.535	7	14	15	1	0	0
39	rs76848063	8	19767107	T	G	0.01093	0.055037	0.0049871	2.56545e-28	1	rs144958026	LPL	0	intronic	3.487	6	9	15	1	0	0
39	rs60526148	8	19767203	T	C	0.2107	-0.0171696	0.00149466	1.52852e-30	0.727963	rs17482310	LPL	0	intronic	1.267	7	9	15	1	0	0
39	rs142084074	8	19768150	A	G	0.01889	-0.0392496	0.00528835	1.15454e-13	1	rs142084074	LPL	0	intronic	1.535	5	9	15	1	0	0
39	rs61392749	8	19769081	C	T	0.01093	0.0561652	0.00503257	6.37547e-29	1	rs144958026	LPL	0	intronic	2.752	7	14	15	1	0	0
39	rs140164986	8	19769682	T	C	0.01093	0.0550778	0.0049871	2.34205e-28	1	rs144958026	LPL	0	intronic	0.832	6	14	15	1	0	0
39	rs145657471	8	19771928	C	A	0.01093	0.0534408	0.00489912	1.05265e-27	1	rs144958026	LPL	0	intronic	3.384	6	14	15	1	0	0
39	rs148314176	8	19772177	G	A	0.01093	0.0541963	0.00491722	3.00215e-28	1	rs144958026	LPL	0	intronic	1.911	6	14	15	1	0	0
39	rs7815291	8	19772641	C	T	0.01193	0.0537083	0.00495746	2.37997e-27	0.914804	rs144958026	LPL	0	intronic	6.943	6	9	15	1	0	0
39	rs144503444	8	19773155	C	T	0.0159	0.11877	0.00744282	2.51866e-57	0.680513	rs144958026	LPL	0	intronic	1.652	7	9	15	1	0	0
39	rs145772119	8	19773561	C	T	0.01093	0.0551453	0.00500211	2.91404e-28	1	rs144958026	LPL	0	intronic	3.249	6	9	15	1	0	0
39	rs28769918	8	19773903	C	T	0.01193	0.0541223	0.00495746	9.52464e-28	0.914804	rs144958026	LPL	0	intronic	5.692	7	9	15	1	0	0
39	rs28881174	8	19774468	A	G	0.01093	0.0550075	0.00498709	2.73935e-28	1	rs144958026	LPL	0	intronic	3.191	7	9	15	1	0	0
39	rs28832083	8	19774615	G	A	0.01093	0.0550956	0.00498709	2.25022e-28	1	rs144958026	LPL	0	intronic	1.329	6	9	15	1	0	0
39	rs28834434	8	19774890	A	C	0.2078	-0.0160927	0.00150085	7.98615e-27	0.696603	rs17482310	LPL	0	intronic	5.596	6	9	15	1	0	0
39	rs56207358	8	19775178	T	C	0.01093	0.055084	0.00498709	2.30941e-28	1	rs144958026	LPL	0	intronic	2.12	6	9	15	1	0	0
39	rs59097118	8	19775183	A	C	0.01093	0.0550918	0.00498709	2.2695e-28	1	rs144958026	LPL	0	intronic	0.06	6	9	15	1	0	0
39	rs114855192	8	19775253	A	G	0.01093	0.058047	0.00508811	3.79761e-30	1	rs144958026	LPL	0	intronic	3.05	7	9	15	1	0	0
39	rs55905462	8	19775521	C	T	0.01093	0.0551663	0.00498709	1.92141e-28	1	rs144958026	LPL	0	intronic	1.132	6	9	15	1	0	0
39	rs59904561	8	19775655	A	C	0.01093	0.0551601	0.00498709	1.94813e-28	1	rs144958026	LPL	0	intronic	0.503	6	9	15	1	0	0
39	rs28786747	8	19776094	G	A	0.01093	0.0551213	0.00498709	2.12495e-28	1	rs144958026	LPL	0	intronic	0.798	6	1	15	1	0	0
39	rs3988302	8	19776356	C	T	0.01093	0.055483	0.00499184	1.0636e-28	1	rs144958026	LPL	0	intronic	1.22	7	9	15	1	0	0
39	rs3988303	8	19776539	A	G	0.01093	0.0544902	0.0049327	2.27316e-28	1	rs144958026	LPL	0	intronic	0.712	7	9	15	1	0	0
39	rs3988304	8	19776575	G	A	0.01093	0.054052	0.00490339	2.94763e-28	1	rs144958026	LPL	0	intronic	1.468	7	9	15	1	0	0
39	rs3988305	8	19776581	C	A	0.01093	0.0550887	0.00498709	2.28497e-28	1	rs144958026	LPL	0	intronic	1.267	6	9	15	1	0	0
39	rs7834995	8	19776879	C	A	0.01093	0.0556662	0.00499184	7.04563e-29	1	rs144958026	LPL	0	intronic	1.019	6	9	15	1	0	0
39	rs60003909	8	19777285	C	T	0.01093	0.0559183	0.00501727	7.55993e-29	1	rs144958026	LPL	0	intronic	1.245	7	9	15	1	0	0
39	rs75218485	8	19777695	T	C	0.03579	-0.0468895	0.00413328	7.9086e-30	1	rs75218485	LPL	0	intronic	0.776	7	9	15	1	0	0
39	rs6991095	8	19777956	T	C	0.1899	0.00889764	0.00156901	1.42085e-08	0.645098	rs1441779	LPL	0	intronic	0.98	7	9	15	1	0	0
39	rs79045265	8	19778175	C	T	0.01093	0.0554491	0.00500211	1.48104e-28	1	rs144958026	LPL	0	intronic	6.091	7	9	15	1	0	0
39	rs77623043	8	19778189	T	C	0.01093	0.0560051	0.00498895	3.04552e-29	1	rs144958026	LPL	0	intronic	5.884	6	9	15	1	0	0
39	rs79234435	8	19778361	A	C	0.01093	0.0555329	0.00500211	1.22814e-28	1	rs144958026	LPL	0	intronic	0.625	7	9	15	1	0	0
39	rs76450127	8	19778555	A	G	0.05268	-0.0192082	0.00288773	2.89817e-11	1	rs76450127	LPL	0	intronic	11.66	6	9	15	1	0	0
39	rs10092137	8	19779704	C	T	0.01093	0.0558017	0.00499184	5.19141e-29	1	rs144958026	LPL	0	intronic	3.764	7	14	15	1	0	0
39	rs76264872	8	19780019	G	A	0.01093	0.0561868	0.00501727	4.13838e-29	1	rs144958026	LPL	0	intronic	0.287	6	14	15	1	0	0
39	rs10092531	8	19780038	G	T	0.01093	0.0559386	0.00499184	3.80936e-29	1	rs144958026	LPL	0	intronic	2.942	6	14	15	1	0	0
39	rs7838829	8	19780630	C	T	0.01093	0.0557091	0.00497685	4.38018e-29	1	rs144958026	LPL	0	intronic	4.191	6	14	15	1	0	0
39	rs10100640	8	19782347	G	A	0.01093	0.0555895	0.00500214	1.08276e-28	1	rs144958026	LPL	0	intronic	1.526	7	14	15	1	0	0
39	rs28371439	8	19782676	G	A	0.01093	0.0556133	0.00500214	1.02656e-28	1	rs144958026	LPL	0	intronic	5.071	7	1	15	1	0	0
39	rs28522139	8	19782715	A	G	0.01093	0.0556098	0.00500214	1.03474e-28	1	rs144958026	LPL	0	intronic	1.467	6	1	15	1	0	0
39	rs10503667	8	19783288	C	T	0.01093	0.0566681	0.005007	1.07155e-29	1	rs144958026	LPL	0	intronic	4.61	7	5	15	1	0	0
39	rs11992664	8	19783362	A	C	0.01093	0.0542513	0.00491342	2.41105e-28	1	rs144958026	LPL	0	intronic	0.415	6	5	15	1	0	0
39	rs10111437	8	19784306	C	T	0.01093	0.055794	0.00500214	6.84395e-29	1	rs144958026	LPL	0	intronic	1.902	6	5	15	1	0	0
39	rs3900537	8	19784574	C	T	0.01193	0.0547942	0.00490889	6.24042e-29	0.914804	rs144958026	LPL	0	intronic	1.368		5	15	1	0	0
39	rs77226702	8	19784670	A	G	0.01093	0.0557868	0.00500214	6.95531e-29	1	rs144958026	LPL	0	intronic	0.062	7	5	15	1	0	0
39	rs3854905	8	19784717	G	A	0.01093	0.0546149	0.00490343	8.18404e-29	1	rs144958026	LPL	0	intronic	3.252	6	5	15	1	0	0
39	rs73667459	8	19785139	T	C	0.01093	0.05416	0.00492789	4.24551e-28	1	rs144958026	LPL	0	intronic	0.934	7	5	15	1	0	0
39	rs6998260	8	19785409	C	T	0.01093	0.055806	0.00500214	6.66264e-29	1	rs144958026	LPL	0	intronic	7.119	6	5	15	1	0	0
39	rs7011846	8	19785656	A	G	0.01889	0.0433472	0.00389948	1.04687e-28	1	rs7011846	LPL	0	intronic	0.425	2a	5	15	1	0	0
39	rs10102021	8	19786289	T	C	0.01093	0.0543437	0.00491345	1.9569e-28	1	rs144958026	LPL	0	intronic	0.055	1d	5	15	1	0	0
39	rs7816032	8	19786891	T	C	0.2197	-0.0165029	0.00146637	2.20706e-29	0.7086	rs17482310	LPL	0	intronic	1.9	5	7	15	1	0	0
39	rs10102032	8	19787032	A	G	0.01093	0.0565565	0.004972	5.57027e-30	1	rs144958026	LPL	0	intronic	2.081	5	9	15	1	0	0
39	rs6984990	8	19787192	T	C	0.01093	0.0559217	0.00499826	4.65602e-29	1	rs144958026	LPL	0	intronic	0.91	6	9	15	1	0	0
39	rs7009128	8	19787528	C	T	0.01093	0.0547931	0.00491924	8.14465e-29	1	rs144958026	LPL	0	intronic	0.965	5	8	15	1	0	0
39	rs3951339	8	19787897	C	T	0.01093	0.0557326	0.00498439	5.02725e-29	1	rs144958026	LPL	0	intronic	2.129	6	1	15	1	0	0
39	rs10099404	8	19788396	G	T	0.01093	0.0545229	0.00491726	1.43348e-28	1	rs144958026	LPL	0	intronic	1.53	5	8	15	1	0	0
39	rs10096509	8	19788446	C	A	0.01093	0.0545627	0.00491726	1.30939e-28	1	rs144958026	LPL	0	intronic	2.213	5	9	15	1	0	0
39	rs4592053	8	19788766	G	A	0.4612	-0.00833757	0.00124794	2.37216e-11	0.726265	rs1441770	LPL	0	intronic	2.327	7	9	15	1	0	0
39	rs111712931	8	19792190	C	T	0.01093	0.125754	0.00765454	1.19195e-60	1	rs144958026	LPL	0	intronic	1.741	5	14	15	1	0	0
39	rs12549099	8	19793606	G	A	0.4274	0.017996	0.0019872	1.35386e-19	1	rs12549099	LPL	0	intronic	1.871	6	14	14	1	0	0
39	rs144958026	8	19793612	G	A	0.01093	0.127266	0.00747593	5.50655e-65	1	rs144958026	LPL	0	intronic	3.321	7	14	14	1	0	0
39	rs73667461	8	19794163	T	C	0.01093	0.0560824	0.00501341	4.74873e-29	1	rs144958026	LPL	0	intronic	2.371	5	7	14	1	0	0
39	rs73667462	8	19794197	G	T	0.01093	0.0566243	0.00502869	2.06189e-29	1	rs144958026	LPL	0	intronic	5.421	5	7	14	1	0	0
39	rs73667463	8	19794409	G	A	0.01093	0.0557906	0.00496838	2.93367e-29	1	rs144958026	LPL	0	intronic	1.987	2b	2	13	1	0	0
39	rs60901125	8	19794985	T	C	0.01093	0.0559385	0.00495533	1.49457e-29	1	rs144958026	LPL	0	intronic	9.845	5	2	14	1	0	0
39	rs17091738	8	19795404	T	C	0.01093	0.0563399	0.00500313	2.04579e-29	1	rs144958026	LPL	0	intronic	2.046	5	1	13	1	0	0
39	rs1470186	8	19795789	C	T	0.01093	0.0565905	0.00503874	2.86966e-29	1	rs144958026	LPL	0	intronic	0.453		1	13	1	0	0
39	rs73667465	8	19796009	A	G	0.01093	0.05567	0.0050134	1.19638e-28	1	rs144958026	LPL	0	intronic	7.389	4	1	13	1	0	0
39	rs17091742	8	19796130	T	C	0.01093	0.0563528	0.00501839	2.92923e-29	1	rs144958026	LPL	0	intronic	7.258	4	1	13	1	0	0
39	rs1800590	8	19796671	G	T	0.01292	0.0546317	0.00489469	6.29806e-29	0.842714	rs144958026	LPL	0	UTR5	17.31	2b	1	13	1	0	0
39	rs1534649	8	19799641	T	G	0.4493	-0.00915857	0.00125382	2.78244e-13	0.734257	rs1441770	LPL	0	intronic	3.996	7	1	13	1	0	0
39	rs1031045	8	19801112	A	G	0.01093	0.0546457	0.00492162	1.21043e-28	1	rs144958026	LPL	0	intronic	1.105	6	1	14	1	0	0
39	rs60633545	8	19801353	G	A	0.01093	0.0543638	0.00493171	2.94941e-28	1	rs144958026	LPL	0	intronic	1.263	6	1	14	1	0	0
39	rs59254395	8	19802134	T	C	0.01093	0.056738	0.00502869	1.59485e-29	1	rs144958026	LPL	0	intronic	0.664	6	2	14	1	0	0
39	rs10104051	8	19802402	T	C	0.4354	-0.00883645	0.00125854	2.19996e-12	0.691607	rs1441770	LPL	0	intronic	2.402	7	3	14	1	0	0
39	rs28615996	8	19802711	C	T	0.01093	0.055188	0.00498325	1.66413e-28	1	rs144958026	LPL	0	intronic	0.087	5	2	14	1	0	0
39	rs28645722	8	19802894	A	G	0.01093	0.0563205	0.0050134	2.7765e-29	1	rs144958026	LPL	0	intronic	1.207	5	5	14	1	0	0
39	rs6999612	8	19803084	C	T	0.01093	0.0562599	0.00500313	2.45243e-29	1	rs144958026	LPL	0	intronic	1.301	5	5	14	1	0	0
39	rs59811201	8	19803137	C	T	0.01093	0.0571813	0.00505971	1.29284e-29	1	rs144958026	LPL	0	intronic	1.669	4	5	14	1	0	0
39	rs7000460	8	19803802	C	A	0.01093	0.0573837	0.00500816	2.14268e-30	1	rs144958026	LPL	0	intronic	4.876	5	5	14	1	0	0
39	rs28445964	8	19804596	G	A	0.01093	0.0564712	0.00502869	2.91179e-29	1	rs144958026	LPL	0	intronic	2.629	7	5	14	1	0	0
39	rs28689946	8	19804992	C	A	0.01093	0.0561674	0.00502869	5.75772e-29	1	rs144958026	LPL	0	intronic	2.892	5	5	14	1	0	0
39	rs28582042	8	19804999	A	G	0.01093	0.0561099	0.00502869	6.54934e-29	1	rs144958026	LPL	0	intronic	1.787	5	5	14	1	0	0
39	rs73667468	8	19805277	T	G	0.01093	0.0561464	0.00502869	6.03553e-29	1	rs144958026	LPL	0	intronic	1.041	5	4	14	1	0	0
39	rs73667469	8	19805495	G	T	0.01093	0.0561043	0.00499826	3.08173e-29	1	rs144958026	LPL	0	intronic	3.517	7	4	14	1	0	0
39	rs1801177	8	19805708	A	G	0.01093	0.0585084	0.00512815	3.75919e-30	1	rs144958026	LPL	0	exonic	16.94	5	4	14	1	0	0
39	rs7016529	8	19806631	C	T	0.01093	0.056374	0.00498802	1.28434e-29	1	rs144958026	LPL	0	intronic	1.941	7	4	14	1	0	0
39	rs73667470	8	19807341	C	A	0.01193	0.0546329	0.00491727	1.11638e-28	0.914804	rs144958026	LPL	0	intronic	3.211	7	4	15	1	0	0
39	rs253	8	19811417	T	C	0.4761	-0.0126151	0.00125144	6.74088e-24	1	rs253	LPL	0	intronic	1.199	7	4	15	1	0	0
39	rs276	8	19814289	C	T	0.01789	0.0639411	0.00475891	3.71542e-41	1	rs276	LPL	0	intronic	0.726	6	4	15	1	0	0
39	rs283	8	19815098	T	C	0.2217	0.0132262	0.00155338	1.67357e-17	1	rs283	LPL	0	intronic	6.865		4	15	1	0	0
39	rs285	8	19815189	T	C	0.4831	0.0158478	0.00124229	2.85156e-37	1	rs285	LPL	0	intronic	6.106	6	4	15	1	0	0
39	rs294	8	19816125	C	T	0.1252	-0.0122795	0.00179638	8.16092e-12	0.732133	rs34716293	LPL	0	intronic	0.211	6	4	15	1	0	0
39	rs308	8	19817476	G	T	0.02485	-0.0388035	0.00412023	4.60597e-21	1	rs308	LPL	0	intronic	0.896	6	4	15	1	0	0
39	rs310	8	19817546	T	C	0.1252	-0.0121969	0.00179491	1.08089e-11	0.732133	rs34716293	LPL	0	intronic	0.338	6	4	15	1	0	0
39	rs316	8	19818436	A	C	0.1203	-0.0122469	0.00182369	1.87481e-11	0.699485	rs34716293	LPL	0	exonic	0.323	1f	4	15	1	0	0
39	rs330	8	19820396	A	G	0.1511	-0.012657	0.00164707	1.53497e-14	0.917729	rs34716293	LPL	0	intronic	13.46	5	2	15	1	0	0
39	rs76423146	8	19820480	T	C	0.02684	0.0561943	0.00397866	2.70522e-45	1	rs17091881	LPL	0	intronic	0.35	5	4	15	1	0	0
39	rs4922115	8	19822830	A	G	0.1431	-0.0141637	0.00168526	4.29763e-17	0.903381	rs34716293	LPL	0	UTR3	0.446	7	4	15	1	0	0
39	rs11570892	8	19823617	G	A	0.1451	-0.0128323	0.00167539	1.87013e-14	0.88822	rs34716293	LPL	0	UTR3	4.319	7	4	15	1	0	0
39	rs1059507	8	19823963	T	C	0.1441	-0.0134624	0.00167498	9.17875e-16	0.895755	rs34716293	LPL	0	UTR3	2.83	5	4	15	1	0	0
39	rs9644636	8	19824896	G	T	0.2724	0.0135104	0.00138553	1.82468e-22	1	rs9644636	LPL	126	downstream	4.968	5	5	15	1	0	0
39	rs4921684	8	19825128	T	C	0.1451	-0.0136948	0.00167492	2.92485e-16	0.88822	rs34716293	LPL	358	downstream	0.131	5	5	15	1	0	0
39	rs78080440	8	19826992	A	G	0.02684	0.0569876	0.00398952	2.74059e-46	1	rs17091881	LPL	2222	intergenic	7.661	5	5	15	1	0	0
39	rs114965955	8	19828624	A	C	0.02684	0.0567761	0.00398783	5.37237e-46	1	rs17091881	LPL	3854	intergenic	0.269	5	5	15	1	0	0
39	rs2410616	8	19828679	T	C	0.1441	-0.013615	0.0016713	3.75045e-16	0.895755	rs34716293	LPL	3909	intergenic	0.763	5	5	15	1	0	0
39	rs74779858	8	19828835	T	C	0.02684	0.0562229	0.0039633	1.12035e-45	1	rs17091881	LPL	4065	intergenic	0.144	5	5	15	1	0	0
39	rs1561750	8	19830766	C	T	0.1521	-0.0129729	0.00164952	3.70116e-15	0.91046	rs34716293	LPL	5996	intergenic	0.545		5	15	1	0	0
39	rs1372339	8	19831798	G	A	0.1511	-0.0130393	0.0016473	2.46236e-15	0.917729	rs34716293	LPL	7028	intergenic	0.804		5	15	1	0	0
39	rs4922116	8	19832778	A	G	0.1491	-0.0130542	0.00164851	2.39872e-15	0.932519	rs34716293	LPL	8008	intergenic	0.306	6	5	15	1	0	0
39	rs1441777	8	19833571	C	T	0.1491	-0.0127953	0.00164878	8.46005e-15	0.932519	rs34716293	LPL	8801	intergenic	5.371		2	15	1	0	0
39	rs17091881	8	19833966	C	T	0.02684	0.0573465	0.00398953	7.50849e-47	1	rs17091881	LPL	9196	intergenic	0.909	6	7	15	1	0	0
39	rs1837845	8	19834160	C	T	0.1491	-0.0131392	0.00165081	1.73135e-15	0.932519	rs34716293	LPL	9390	intergenic	0.044		9	15	1	0	0
39	rs75902744	8	19839511	C	T	0.02684	0.0568079	0.00398178	3.51605e-46	1	rs17091881	LPL	14741	intergenic	1.932	6	14	15	1	0	0
39	rs147363203	8	19839710	A	G	0.02187	-0.0377651	0.00503935	6.67824e-14	0.874511	rs308	LPL	14940	intergenic	0.189	7	14	15	1	0	0
39	rs184371102	8	19843930	T	G	0.02286	-0.0379551	0.0047734	1.84473e-15	0.916167	rs308	LPL	19160	intergenic	0.141	7	14	15	1	0	0
39	rs12545984	8	19847259	T	C	0.1571	-0.0127801	0.00162995	4.47729e-15	0.977521	rs34716293	LPL	22489	intergenic	0.15	7	14	15	1	0	0
39	rs117604010	8	19848396	A	G	0.02187	-0.0373102	0.0047652	4.88974e-15	0.874511	rs308	LPL	23626	intergenic	0.036	7	9	15	1	0	0
39	rs17091908	8	19851610	C	T	0.02684	0.0558206	0.0040035	3.47325e-44	1	rs17091881	LPL	26840	intergenic	2.54	7	7	15	1	0	0
39	rs78131387	8	19851897	C	T	0.02684	0.0563374	0.00399734	4.14976e-45	1	rs17091881	LPL	27127	intergenic	1.279	7	7	15	1	0	0
39	rs1372345	8	19852948	A	C	0.1541	-0.0138844	0.00163605	2.12811e-17	1	rs34716293	LPL	28178	intergenic	0.028	7	5	15	1	0	0
39	rs11992311	8	19853146	T	C	0.06262	0.0228071	0.00291901	5.5716e-15	1	rs11992311	LPL	28376	intergenic	0.705	7	5	15	1	0	0
39	rs2410622	8	19854773	C	T	0.1372	0.0120201	0.00168133	8.73374e-13	1	rs2410622	LPL	30003	intergenic	8.902	5	5	15	1	0	0
39	rs79734126	8	19855030	T	C	0.02187	-0.0370284	0.0047635	7.6426e-15	0.874511	rs308	LPL	30260	intergenic	1.112	5	7	15	1	0	0
39	rs34716293	8	19856079	T	C	0.1541	-0.013954	0.00163781	1.59685e-17	1	rs34716293	LPL	31309	intergenic	3.367	6	7	15	1	0	0
39	rs6983170	8	19860161	C	T	0.02684	0.0563965	0.00399734	3.36645e-45	1	rs17091881	LPL	35391	intergenic	11.44	7	14	15	1	0	0
39	rs1899351	8	19863301	A	G	0.01292	0.0515981	0.00539403	1.11359e-21	1	rs1899351	LPL	38531	intergenic	4.291		5	15	1	0	0
39	rs1569213	8	19870735	A	G	0.2704	0.0164591	0.00136346	1.49235e-33	0.632975	rs28841897	LPL	45965	intergenic	1.299		5	15	1	0	0
39	rs80005209	8	19872339	G	T	0.02783	0.0463955	0.00362513	1.6758e-37	0.759753	rs17091881	LPL	47569	intergenic	0.902	6	5	15	1	0	0
39	rs77917292	8	19874862	A	G	0.02584	0.0534306	0.00398011	4.3517e-41	0.81107	rs17091881	LPL	50092	intergenic	0.049	6	5	15	1	0	0
39	rs10105418	8	19875365	A	G	0.02584	0.0532439	0.00394637	1.74603e-41	0.81107	rs17091881	LPL	50595	intergenic	4.602	7	5	15	1	0	0
39	rs80328244	8	19876110	A	G	0.02584	0.0532803	0.00397868	6.78376e-41	0.81107	rs17091881	LPL	51340	intergenic	2.367	7	5	15	1	0	0
39	rs1534650	8	19878154	C	T	0.2714	0.0125363	0.00138348	1.28768e-19	1	rs1534650	LPL	53384	intergenic	4.321	7	5	15	1	0	0
39	rs4922120	8	19878598	G	A	0.2724	0.0121107	0.00138171	1.86697e-18	0.994883	rs1534650	LPL	53828	intergenic	2.263	7	5	15	1	0	0
39	rs80130089	8	19881186	C	T	0.02584	0.0532822	0.00396645	3.86157e-41	0.81107	rs17091881	AC100802.3	55629	intergenic	1.583	5	5	15	1	0	1
39	rs73208819	8	19883924	C	T	0.08052	0.0126758	0.00223312	1.37653e-08	1	rs73208819	AC100802.3	52891	intergenic	2.598	7	14	15	1	0	1
39	rs112326304	8	19884407	A	G	0.02584	0.053224	0.00397098	5.78878e-41	0.81107	rs17091881	AC100802.3	52408	intergenic	1.389	7	9	15	1	0	1
39	rs149957678	8	19884844	C	T	0.02286	-0.0374243	0.00493572	3.39396e-14	0.916167	rs308	AC100802.3	51971	intergenic	13.91	6	9	15	1	0	1
39	rs138422878	8	19885453	T	C	0.02584	0.0528886	0.00396333	1.2759e-40	0.81107	rs17091881	AC100802.3	51362	intergenic	0.882	6	9	15	1	0	1
39	rs149200766	8	19888185	A	C	0.02187	-0.0362643	0.00498762	3.57214e-13	0.874511	rs308	AC100802.3	48630	intergenic	0.332	5	14	15	1	0	1
39	rs141570430	8	19888343	T	C	0.02286	-0.0360584	0.00492743	2.51879e-13	0.834251	rs308	AC100802.3	48472	intergenic	1.198	5	14	15	1	0	1
39	rs62500093	8	19889097	A	G	0.07356	0.0127519	0.0022632	1.75623e-08	1	rs62500093	AC100802.3	47718	intergenic	0.17	6	14	15	1	0	1
39	rs77077595	8	19889205	G	A	0.02584	0.0531882	0.00396333	4.61292e-41	0.81107	rs17091881	AC100802.3	47610	intergenic	1.896	7	14	15	1	0	1
39	rs10103634	8	19890612	A	G	0.341	-0.0163119	0.00133182	1.72717e-34	1	rs10103634	AC100802.3	46203	intergenic	3.438	7	7	15	1	1	1
39	rs4557718	8	19890654	C	T	0.1093	0.0167431	0.00189356	9.39053e-19	1	rs4557718	AC100802.3	46161	intergenic	1.818	7	7	15	1	0	1
39	rs10090948	8	19890776	C	A	0.3151	0.0162267	0.00133268	4.17305e-34	0.807215	rs28841897	AC100802.3	46039	intergenic	3.507	7	7	15	1	0	1
39	rs28526159	8	19891227	T	C	0.3191	0.0160604	0.00133202	1.77805e-33	0.793823	rs28841897	AC100802.3	45588	intergenic	1.772	7	7	15	1	0	1
39	rs28841897	8	19894504	C	T	0.2783	0.0171459	0.00134552	3.41075e-37	1	rs28841897	AC100802.3	42311	intergenic	1.888	7	9	15	1	0	1
39	rs4244457	8	19899046	T	C	0.3161	0.0165722	0.00133326	1.79893e-35	0.803159	rs28841897	AC100802.3	37769	intergenic	0.469	7	9	15	1	0	1
39	rs75541880	8	19906648	T	C	0.02584	0.0529646	0.00397099	1.39354e-40	0.81107	rs17091881	AC100802.3	30167	intergenic	0.011	7	8	9	1	0	1
39	rs144232975	8	19910561	A	G	0.02386	0.0541995	0.0044027	7.95057e-35	0.722546	rs117174179	AC100802.3	26254	intergenic	0.06	7	5	15	1	0	1
39	rs142565486	8	19918088	T	C	0.02286	-0.0366048	0.00504157	3.85379e-13	0.834251	rs308	AC100802.3	18727	intergenic	1.496	7	5	15	1	0	1
39	rs35014088	8	19918553	A	G	0.08151	-0.0117618	0.00215583	4.87497e-08	1	rs35014088	AC100802.3	18262	intergenic	1.591	7	5	15	1	0	1
39	rs34288216	8	19931855	T	C	0.1769	-0.00967184	0.00162801	2.8346e-09	1	rs34288216	AC100802.3	4960	intergenic	2.506	5	5	15	1	0	1
39	rs28550053	8	19934305	G	A	0.1769	-0.00965761	0.00162767	2.96728e-09	0.986756	rs34288216	AC100802.3	2510	intergenic	0.85	5	2	15	1	0	1
39	rs12542766	8	19939672	G	A	0.3449	0.0165025	0.00127743	3.53953e-38	0.943369	rs6586892	AC100802.3	0	ncRNA_intronic	3.919	6	5	15	1	0	1
39	rs11204085	8	19940796	C	T	0.4672	-0.0162083	0.00125278	2.75335e-38	0.988327	rs34758843	AC100802.3	0	ncRNA_intronic	10.97	5	5	15	1	1	1
39	rs11204086	8	19940945	G	T	0.4672	-0.0162285	0.00125543	3.18519e-38	0.988327	rs34758843	AC100802.3	0	ncRNA_intronic	0.612	5	5	15	1	1	1
39	rs11204087	8	19941027	T	C	0.4672	-0.0162431	0.00125553	2.77327e-38	0.988327	rs34758843	AC100802.3	0	ncRNA_intronic	0.774	5	5	15	1	1	1
39	rs117174179	8	19941078	T	G	0.02485	0.0510523	0.00446345	2.70447e-30	1	rs117174179	AC100802.3	0	ncRNA_intronic	2.454	5	5	15	1	0	1
39	rs6586892	8	19941145	A	C	0.3579	0.0166534	0.00127255	3.92507e-39	1	rs6586892	AC100802.3	0	ncRNA_intronic	0.643	5	5	15	1	0	1
39	rs12544702	8	19941259	C	T	0.4692	-0.0162137	0.00125524	3.61704e-38	0.996088	rs34758843	AC100802.3	0	ncRNA_intronic	5.459	5	5	15	1	1	1
39	rs4543559	8	19941854	G	A	0.3569	0.0164262	0.00127468	5.35835e-38	0.995513	rs6586892	AC100802.3	0	ncRNA_intronic	4.884	5	5	15	1	0	1
39	rs73667498	8	19941877	T	G	0.04672	-0.015279	0.00279616	4.64751e-08	1	rs73667498	AC100802.3	0	ncRNA_intronic	11.82	5	5	15	1	0	1
39	rs34758843	8	19942695	T	C	0.4682	-0.0163626	0.00125409	6.57609e-39	1	rs34758843	AC100802.3	0	ncRNA_intronic	7.118	5	5	15	1	1	1
39	rs35005862	8	19942700	C	T	0.4682	-0.0162173	0.00125462	3.20888e-38	1	rs34758843	AC100802.3	0	ncRNA_intronic	8.575	5	5	15	1	1	1
39	rs11986461	8	19942908	A	C	0.3569	0.0165583	0.00127316	1.13566e-38	0.986576	rs6586892	AC100802.3	0	ncRNA_intronic	1.418	6	5	15	1	0	1
39	rs13265868	8	19943027	A	G	0.4612	-0.0167416	0.00125545	1.44536e-40	0.973006	rs34758843	AC100802.3	0	ncRNA_intronic	7.864	7	5	15	1	1	1
39	rs13275622	8	19943219	A	C	0.4652	-0.0157489	0.001252	2.75559e-36	0.97273	rs34758843	AC100802.3	0	ncRNA_intronic	5.98	7	5	15	1	1	1
39	rs13276972	8	19943308	G	A	0.3569	0.016461	0.00127719	5.22566e-38	0.942451	rs6586892	AC100802.3	0	ncRNA_intronic	0.724	6	5	15	1	0	1
39	rs12676079	8	19943364	T	C	0.4642	-0.016141	0.00125353	6.10944e-38	0.968839	rs34758843	AC100802.3	0	ncRNA_intronic	2.914	7	5	15	1	0	1
39	rs7004747	8	19944078	T	C	0.3926	0.013534	0.0012663	1.16122e-26	1	rs7004747	AC100802.3	0	ncRNA_intronic	0.864	3a	2	15	1	0	1
39	rs7003526	8	19949300	T	C	0.4235	-0.00814066	0.00126353	1.17302e-10	1	rs7003526	AC100802.3	0	ncRNA_intronic	1.537	5	5	15	1	0	1
39	rs73600289	8	19951752	C	T	0.02982	0.0323178	0.00371985	3.69107e-18	0.895179	rs28630415	AC100802.3	0	ncRNA_intronic	1.242	7	5	15	1	0	1
39	rs28630415	8	19955298	A	G	0.02883	0.0318981	0.00384336	1.04516e-16	1	rs28630415	AC100802.3	0	ncRNA_intronic	3.62	7	5	15	1	0	1
39	rs73600293	8	19955606	A	G	0.02883	0.0317091	0.00384475	1.61912e-16	1	rs28630415	AC100802.3	0	ncRNA_intronic	0.474	7	5	15	1	0	1
39	rs28742908	8	19956346	A	C	0.3936	-0.00801378	0.00127273	3.0437e-10	0.623954	rs7003526	AC100802.3	0	ncRNA_intronic	0.033	7	2	15	1	0	1
39	rs147371424	8	19956750	C	T	0.05765	0.0231004	0.00275594	5.20198e-17	1	rs147371424	AC100802.3	0	ncRNA_intronic	3.007	5	2	15	1	0	1
39	rs117535105	8	19962276	A	C	0.05368	0.0228231	0.00279132	2.92327e-16	0.92274	rs147371424	AC100802.3	0	ncRNA_intronic	2.051	5	5	15	1	0	1
39	rs16842	8	19968929	C	T	0.2555	0.00899434	0.00135818	3.53544e-11	1	rs16842	AC100802.3	0	ncRNA_intronic	3.233	7	5	15	1	0	1
39	rs112928559	8	19979846	T	C	0.03678	0.0212491	0.00339103	3.69837e-10	1	rs112928559	AC100802.3	3892	intergenic	0.37	4	5	15	1	0	1
40	rs800887	8	116468082	G	A	0.4404	0.00696765	0.00125272	2.66668e-08	0.943865	rs9643105	TRPS1	0	intronic	0.332		5	15	1	0	1
40	rs800886	8	116468203	G	A	0.4404	0.0152641	0.00198954	1.69097e-14	0.943865	rs9643105	TRPS1	0	intronic	3.289		5	15	1	0	1
40	rs1180647	8	116472478	T	C	0.4404	0.00691458	0.0012544	3.54263e-08	0.943865	rs9643105	TRPS1	0	intronic	0.073	7	5	15	1	0	1
40	rs1483582	8	116480753	A	G	0.4394	0.00686573	0.00125407	4.38122e-08	0.947652	rs9643105	TRPS1	0	intronic	8.022		2	15	1	0	0
40	rs800870	8	116486442	T	C	0.4394	0.00693384	0.00124975	2.88691e-08	0.947652	rs9643105	TRPS1	0	intronic	4.87		5	15	1	0	0
40	rs800868	8	116487299	C	T	0.4404	0.0156286	0.00198759	3.74795e-15	0.951793	rs9643105	TRPS1	0	intronic	4.24		5	15	1	0	0
40	rs3808418	8	116491594	G	T	0.4374	0.00728514	0.00124798	5.29705e-09	0.987868	rs9643105	TRPS1	0	intronic	0.096	3a	1	15	1	0	0
40	rs2625674	8	116492221	A	G	0.4374	0.00727661	0.00124766	5.47047e-09	0.987868	rs9643105	TRPS1	0	intronic	0.524		5	15	1	0	0
40	rs800909	8	116497173	T	C	0.4384	0.00722357	0.00124794	7.10689e-09	0.991882	rs9643105	TRPS1	0	intronic	1.297		4	15	1	0	0
40	rs800908	8	116497393	T	C	0.4384	0.00721679	0.00124769	7.2893e-09	0.991882	rs9643105	TRPS1	0	intronic	6.416		4	15	1	0	0
40	rs7832568	8	116498798	C	A	0.4394	0.00724934	0.00124802	6.29745e-09	0.987806	rs9643105	TRPS1	0	intronic	6.877	7	4	15	1	0	0
40	rs809623	8	116499185	A	G	0.4394	0.00722903	0.00124794	6.92285e-09	0.987806	rs9643105	TRPS1	0	intronic	0.71		4	15	1	0	0
40	rs800884	8	116502628	C	A	0.4384	0.00727467	0.00124794	5.56437e-09	0.98378	rs9643105	TRPS1	0	intronic	6.603		5	15	1	0	0
40	rs800882	8	116505084	G	T	0.4394	0.00715921	0.00125021	1.0257e-08	0.987806	rs9643105	TRPS1	0	intronic	1.895		5	15	1	0	0
40	rs800881	8	116506134	T	G	0.4374	0.0071601	0.00124834	9.71119e-09	0.98779	rs9643105	TRPS1	0	intronic	9.785		2	15	1	0	0
40	rs800880	8	116508132	C	T	0.4404	0.00723567	0.00124757	6.63869e-09	0.983837	rs9643105	TRPS1	0	intronic	0.75		5	15	1	0	0
40	rs6990008	8	116508624	A	G	0.4384	0.00716884	0.0012506	9.90802e-09	0.983698	rs9643105	TRPS1	0	intronic	0.357	7	5	15	1	0	0
40	rs3849850	8	116508778	A	G	0.4394	0.00718243	0.00124779	8.60678e-09	0.987806	rs9643105	TRPS1	0	intronic	1.017	6	5	15	1	0	0
40	rs7813434	8	116511856	A	C	0.4394	0.00718402	0.00125018	9.11597e-09	0.987806	rs9643105	TRPS1	0	intronic	0.459	5	5	15	1	0	0
40	rs12548221	8	116512403	T	C	0.4394	0.00719931	0.0012502	8.48594e-09	0.987806	rs9643105	TRPS1	0	intronic	0.13	7	5	15	1	0	0
40	rs3808422	8	116516853	C	T	0.4384	0.00722464	0.00124819	7.11888e-09	0.991882	rs9643105	TRPS1	0	intronic	9.348	5	5	15	1	0	0
40	rs3808425	8	116518583	A	G	0.4394	0.00722974	0.00124801	6.91392e-09	0.987806	rs9643105	TRPS1	0	intronic	0.119	7	5	15	1	0	0
40	rs1384812	8	116519075	G	T	0.4384	0.00718136	0.00124822	8.75253e-09	0.991882	rs9643105	TRPS1	0	intronic	2.479	7	5	15	1	0	0
40	rs3808430	8	116521042	T	G	0.4394	0.00735318	0.00124897	3.92359e-09	0.987806	rs9643105	TRPS1	0	intronic	7.207	7	4	15	1	0	1
40	rs1079822	8	116525324	T	C	0.4394	0.00716696	0.00125033	9.92168e-09	0.987806	rs9643105	TRPS1	0	intronic	0.48		4	15	1	0	1
40	rs2170740	8	116528095	C	T	0.4394	0.00719186	0.00124782	8.2366e-09	0.987806	rs9643105	TRPS1	0	intronic	6.223		4	15	1	0	1
40	rs10955752	8	116530831	G	A	0.4384	0.00735554	0.00124736	3.70381e-09	0.991832	rs9643105	TRPS1	0	intronic	4.823	7	4	15	1	0	1
40	rs3824200	8	116531797	A	G	0.4384	0.00731555	0.00124724	4.48117e-09	0.991832	rs9643105	TRPS1	0	intronic	0.182	6	5	15	1	0	1
40	rs1905376	8	116533758	G	A	0.4374	0.00731945	0.00124739	4.41538e-09	0.995929	rs9643105	TRPS1	0	intronic	0.209		4	15	1	0	1
40	rs13266941	8	116535753	C	T	0.4374	0.00731649	0.00125	4.82213e-09	0.995929	rs9643105	TRPS1	0	intronic	0.248	7	5	15	1	0	1
40	rs2178946	8	116537058	A	G	0.4384	0.00738173	0.0012475	3.27426e-09	0.991832	rs9643105	TRPS1	0	intronic	0.448	6	5	15	1	0	1
40	rs2178947	8	116537530	C	A	0.4374	0.00729171	0.00125014	5.45341e-09	0.995929	rs9643105	TRPS1	0	intronic	2.43	6	5	15	1	0	1
40	rs12549788	8	116539067	A	G	0.4394	0.00745233	0.00125237	2.67226e-09	0.995916	rs9643105	TRPS1	0	intronic	17.81	4	5	15	1	0	1
40	rs9643105	8	116542967	C	T	0.4384	0.0167381	0.00198237	3.08081e-17	1	rs9643105	TRPS1	0	intronic	1.128	7	4	15	1	0	1
40	rs1483583	8	116549176	G	A	0.4374	0.00731758	0.00124694	4.39975e-09	0.995929	rs9643105	TRPS1	0	intronic	5.95	2b	5	15	1	0	1
40	rs7823575	8	116551546	G	A	0.4384	0.00738101	0.00124784	3.31809e-09	0.991832	rs9643105	TRPS1	0	intronic	0.207	5	4	15	1	0	1
40	rs12543799	8	116555360	A	C	0.4314	0.00720932	0.00125228	8.56459e-09	0.972172	rs9643105	TRPS1	0	intronic	4.867	6	5	15	1	0	1
40	rs3779878	8	116556299	G	A	0.4334	0.00722461	0.0012497	7.42231e-09	0.964034	rs9643105	TRPS1	0	intronic	3.381	7	5	15	1	0	1
40	rs3808434	8	116559435	G	A	0.4324	0.00727063	0.00125058	6.10714e-09	0.968184	rs9643105	TRPS1	0	intronic	12.23	7	4	15	1	0	1
40	rs3808435	8	116559894	A	G	0.4334	0.00741124	0.00125026	3.07105e-09	0.964034	rs9643105	TRPS1	0	intronic	2.184	4	2	15	1	0	1
40	rs7825679	8	116560619	C	T	0.4324	0.00735215	0.00125167	4.2575e-09	0.968184	rs9643105	TRPS1	0	intronic	3.397	5	4	15	1	0	1
40	rs3808436	8	116560967	G	A	0.4324	0.00734692	0.00125012	4.17889e-09	0.968184	rs9643105	TRPS1	0	intronic	15.33	6	4	15	1	0	1
40	rs10097784	8	116561824	A	C	0.4324	0.00739439	0.00125006	3.31426e-09	0.968184	rs9643105	TRPS1	0	intronic	3.26	7	4	15	1	0	1
40	rs10955753	8	116562169	A	C	0.4324	0.00734627	0.00125262	4.49836e-09	0.968184	rs9643105	TRPS1	0	intronic	2.588	6	4	15	1	0	1
40	rs3808438	8	116563573	C	T	0.4324	0.00737102	0.00125003	3.70893e-09	0.968184	rs9643105	TRPS1	0	intronic	6.385	2b	4	15	1	0	1
40	rs3808439	8	116563675	G	A	0.4304	0.00739056	0.0012501	3.3802e-09	0.960614	rs9643105	TRPS1	0	intronic	3.295	4	4	15	1	0	1
40	rs3808440	8	116563696	A	G	0.4304	0.00737917	0.0012501	3.57236e-09	0.960614	rs9643105	TRPS1	0	intronic	3.375	3a	4	15	1	0	1
40	rs1351744	8	116563879	C	A	0.4225	0.00726035	0.00125336	6.92656e-09	0.930593	rs9643105	TRPS1	0	intronic	5.112	6	4	15	1	0	1
40	rs1483589	8	116564796	G	A	0.4215	0.00728426	0.00125351	6.20642e-09	0.927079	rs9643105	TRPS1	0	intronic	0.63	5	4	15	1	0	1
40	rs3802219	8	116565365	C	T	0.4215	0.00730388	0.00125592	6.04241e-09	0.927079	rs9643105	TRPS1	0	intronic	0.682	7	4	15	1	0	1
40	rs3802220	8	116565452	A	G	0.4215	0.00727861	0.00125577	6.78595e-09	0.927079	rs9643105	TRPS1	0	intronic	0.048	6	4	15	1	0	1
40	rs2884366	8	116565839	A	C	0.4215	0.00728919	0.00125599	6.49314e-09	0.927079	rs9643105	TRPS1	0	intronic	2.677	6	4	15	1	0	1
40	rs6998448	8	116566315	C	T	0.4215	0.00728873	0.00125351	6.07547e-09	0.927079	rs9643105	TRPS1	0	intronic	4.079	6	4	15	1	0	1
40	rs6469597	8	116570630	A	G	0.4205	0.0074266	0.00125729	3.48796e-09	0.915437	rs9643105	TRPS1	0	intronic	0.845	5	4	15	1	0	1
40	rs3808444	8	116570977	T	C	0.4215	0.00734867	0.0012533	4.53388e-09	0.927079	rs9643105	TRPS1	0	intronic	2.735	5	4	15	1	0	1
40	rs2178948	8	116571938	A	G	0.4225	0.00739604	0.00125523	3.81172e-09	0.922802	rs9643105	TRPS1	0	intronic	5.841	7	5	15	1	0	1
40	rs3802221	8	116572926	C	T	0.4215	0.0073205	0.00125344	5.20928e-09	0.927079	rs9643105	TRPS1	0	intronic	0.631	5	1	15	1	0	1
40	rs3779879	8	116573023	T	C	0.4215	0.00749797	0.00125687	2.43752e-09	0.927079	rs9643105	TRPS1	0	intronic	0.992	7	2	15	1	0	1
40	rs3808446	8	116574409	A	G	0.4225	0.00738556	0.00125575	4.06785e-09	0.922802	rs9643105	TRPS1	0	intronic	1.247	7	5	15	1	0	1
40	rs6469600	8	116574861	T	C	0.4225	0.00721953	0.00125472	8.72068e-09	0.922802	rs9643105	TRPS1	0	intronic	1.352	5	5	15	1	0	1
40	rs3808447	8	116575459	A	G	0.4751	0.0161005	0.00198427	4.89582e-16	0.765171	rs9643105	TRPS1	0	intronic	7.587	2b	2	15	1	0	1
40	rs3808448	8	116576827	T	C	0.4225	0.00722384	0.0012524	8.02297e-09	0.922802	rs9643105	TRPS1	0	intronic	17.73	5	1	15	1	0	1
40	rs3808449	8	116576978	A	G	0.4225	0.00714759	0.0012525	1.15208e-08	0.922802	rs9643105	TRPS1	0	intronic	6.517	5	1	15	1	0	1
40	rs3808450	8	116579048	A	G	0.4225	0.00723221	0.00125237	7.70309e-09	0.922802	rs9643105	TRPS1	0	intronic	6.319	6	4	15	1	0	1
40	rs1028274	8	116583551	G	T	0.4225	0.00727807	0.00125241	6.20036e-09	0.922802	rs9643105	TRPS1	0	intronic	11.17	7	5	15	1	0	1
40	rs1963677	8	116583869	A	G	0.4225	0.00724554	0.00125271	7.29971e-09	0.922802	rs9643105	TRPS1	0	intronic	12.87	7	5	15	1	0	1
40	rs3808454	8	116584109	C	T	0.4235	0.00735091	0.00125563	4.78922e-09	0.91895	rs9643105	TRPS1	0	intronic	4.815	6	5	15	1	0	1
40	rs1963678	8	116584117	T	C	0.4215	0.00724593	0.00125497	7.74995e-09	0.919314	rs9643105	TRPS1	0	intronic	5.167	6	5	15	1	0	1
40	rs2103481	8	116585157	T	C	0.4215	0.00721833	0.00125497	8.82899e-09	0.919314	rs9643105	TRPS1	0	intronic	0.016	6	4	15	1	0	1
40	rs3779881	8	116586460	T	C	0.4215	0.00720445	0.00125249	8.81382e-09	0.919314	rs9643105	TRPS1	0	intronic	5.147	6	4	15	1	0	1
40	rs2358021	8	116587458	A	G	0.4205	0.007177	0.00125257	1.00527e-08	0.9236	rs9643105	TRPS1	0	intronic	2.715	7	5	15	1	0	1
40	rs2049864	8	116588326	A	C	0.4205	0.00717784	0.00125257	1.00132e-08	0.9236	rs9643105	TRPS1	0	intronic	12.21	7	2	15	1	0	1
40	rs3808456	8	116589218	G	A	0.4205	0.00716507	0.00125257	1.0633e-08	0.9236	rs9643105	TRPS1	0	intronic	3.957	7	1	15	1	0	1
40	rs11989423	8	116591033	A	G	0.4215	0.00720519	0.00125253	8.79226e-09	0.919314	rs9643105	TRPS1	0	intronic	0.466	2b	5	15	1	0	1
40	rs11785504	8	116591288	G	A	0.4215	0.00720591	0.00125249	8.75339e-09	0.919314	rs9643105	TRPS1	0	intronic	2.025	5	5	15	1	0	1
40	rs3808459	8	116591906	C	T	0.4215	0.00719398	0.001255	9.91136e-09	0.919314	rs9643105	TRPS1	0	intronic	10.89	7	5	15	1	0	1
40	rs6993253	8	116593107	C	T	0.4195	0.00723206	0.00125619	8.5544e-09	0.911994	rs9643105	TRPS1	0	intronic	2.336	7	5	15	1	0	1
40	rs7011494	8	116593319	T	C	0.4185	0.00718852	0.00125611	1.04768e-08	0.908145	rs9643105	TRPS1	0	intronic	2.016	6	5	15	1	0	1
40	rs4326410	8	116593582	T	C	0.4185	0.00715777	0.00125607	1.20845e-08	0.916305	rs9643105	TRPS1	0	intronic	0.494	7	5	15	1	0	1
40	rs4599845	8	116593598	C	T	0.4185	0.00707441	0.00125334	1.65699e-08	0.916305	rs9643105	TRPS1	0	intronic	3.683	7	5	15	1	0	1
40	rs2178949	8	116594138	G	T	0.4185	0.00716145	0.00125611	1.18905e-08	0.916305	rs9643105	TRPS1	0	intronic	7.615	7	1	15	1	0	1
40	rs9297541	8	116595713	G	A	0.4185	0.00719557	0.00125607	1.0125e-08	0.916305	rs9643105	TRPS1	0	intronic	5.484	7	2	5	1	0	1
40	rs6469603	8	116596188	T	C	0.4205	0.00721577	0.00125333	8.54679e-09	0.908151	rs9643105	TRPS1	0	intronic	2.838	5	1	5	1	0	1
40	rs1057517	8	116597117	A	G	0.4205	0.00724071	0.00125355	7.64262e-09	0.908151	rs9643105	TRPS1	0	intronic	2.587	7	2	5	1	0	1
40	rs13271228	8	116597409	G	T	0.4205	0.00923757	0.0014743	3.71093e-10	0.908151	rs9643105	TRPS1	0	intronic	10.87	4	2	5	1	0	1
40	rs3808460	8	116597635	C	T	0.4195	0.00724865	0.00125383	7.41601e-09	0.912438	rs9643105	TRPS1	0	intronic	2.486	5	2	5	1	0	1
40	rs3808461	8	116597716	T	C	0.4195	0.00744383	0.00125623	3.1127e-09	0.912438	rs9643105	TRPS1	0	intronic	5.727	5	2	5	1	0	1
40	rs7012216	8	116600785	A	G	0.4205	0.00722793	0.0012549	8.42263e-09	0.908627	rs9643105	TRPS1	0	intronic	4.539	7	4	5	1	0	1
40	rs6998144	8	116601022	C	T	0.4205	0.00724344	0.00125494	7.83608e-09	0.908627	rs9643105	TRPS1	0	intronic	5.873	5	2	5	1	0	1
40	rs10808475	8	116601071	T	C	0.4205	0.00740231	0.00125592	3.77166e-09	0.908627	rs9643105	TRPS1	0	intronic	6.254	1f	2	5	1	0	1
40	rs6469605	8	116601894	T	C	0.4185	0.00724134	0.00125738	8.45832e-09	0.900898	rs9643105	TRPS1	0	intronic	2.516	7	4	5	1	0	1
40	rs6469606	8	116601902	T	C	0.4185	0.00725888	0.00125738	7.78649e-09	0.900898	rs9643105	TRPS1	0	intronic	4.592	7	4	5	1	0	1
40	rs12679749	8	116602459	C	T	0.4185	0.00742909	0.00126036	3.76032e-09	0.900898	rs9643105	TRPS1	0	intronic	4.516	3a	4	5	1	0	1
40	rs13267535	8	116602676	A	G	0.4185	0.00720204	0.001258	1.0343e-08	0.900898	rs9643105	TRPS1	0	intronic	0.115	4	4	5	1	0	1
40	rs13269499	8	116602795	C	T	0.4175	0.00724227	0.00125804	8.57246e-09	0.897056	rs9643105	TRPS1	0	intronic	2.345	5	4	5	1	0	1
40	rs10505258	8	116602855	C	T	0.4145	0.00723084	0.00125569	8.4891e-09	0.887131	rs9643105	TRPS1	0	intronic	1.962	5	4	5	1	0	1
40	rs13275142	8	116602874	A	G	0.4155	0.00724262	0.00125565	8.0203e-09	0.882798	rs9643105	TRPS1	0	intronic	2.667	5	4	5	1	0	1
40	rs2737203	8	116603003	C	T	0.4175	0.00722677	0.00125555	8.62116e-09	0.897056	rs9643105	TRPS1	0	intronic	4.216	7	4	5	1	0	1
40	rs2721954	8	116603103	T	C	0.4175	0.0072683	0.00125527	7.02888e-09	0.897056	rs9643105	TRPS1	0	intronic	1.087	7	4	5	1	0	1
40	rs2721926	8	116608228	G	T	0.4264	0.00740581	0.00125397	3.50714e-09	0.826526	rs9643105	TRPS1	0	intronic	2.744	6	4	5	1	0	1
40	rs2737205	8	116610180	C	T	0.4205	0.00755753	0.00125765	1.86382e-09	0.80366	rs9643105	TRPS1	0	intronic	1.252	6	4	5	1	0	1
40	rs2737206	8	116611902	C	T	0.4294	0.00743649	0.00125535	3.14514e-09	0.836933	rs9643105	TRPS1	0	intronic	0.042	6	4	5	1	0	1
40	rs2721929	8	116613258	A	G	0.4314	0.00742844	0.00125503	3.24015e-09	0.836921	rs9643105	TRPS1	0	intronic	5.388	5	4	5	1	0	1
40	rs2737207	8	116614543	A	C	0.4314	0.00762826	0.00125341	1.15772e-09	0.836921	rs9643105	TRPS1	0	intronic	4.636	7	4	5	1	0	1
40	rs997806	8	116619356	T	C	0.4314	0.00763167	0.00125337	1.13686e-09	0.836921	rs9643105	TRPS1	0	intronic	7.655		5	5	1	0	1
40	rs2721932	8	116620304	A	G	0.4314	0.00760089	0.00125343	1.32737e-09	0.836921	rs9643105	TRPS1	0	intronic	1.302	7	5	5	1	0	1
40	rs2737212	8	116621214	T	C	0.4334	0.00735331	0.00125368	4.48097e-09	0.828877	rs9643105	TRPS1	0	intronic	0.373	7	5	5	1	0	1
40	rs2245019	8	116622906	A	C	0.4195	0.00749922	0.00125418	2.24022e-09	0.803256	rs9643105	TRPS1	0	intronic	1.665	6	5	5	1	0	1
40	rs2245221	8	116624879	A	G	0.4294	0.00735297	0.00125237	4.32506e-09	0.766543	rs9643105	TRPS1	0	intronic	2.871	3a	5	5	1	0	1
40	rs2737215	8	116625707	T	C	0.4254	0.00746176	0.00125336	2.62655e-09	0.781561	rs9643105	TRPS1	0	intronic	4.244	5	2	5	1	0	1
40	rs2721933	8	116627175	C	T	0.4245	0.00729637	0.00125385	5.91348e-09	0.77759	rs9643105	TRPS1	0	intronic	7.287	2b	2	5	1	0	1
40	rs2721934	8	116628403	T	C	0.4254	0.00743612	0.00125686	3.28995e-09	0.773544	rs9643105	TRPS1	0	intronic	2.828	5	4	5	1	0	1
40	rs1569364	8	116629732	T	C	0.4254	0.00745366	0.00125803	3.12558e-09	0.774559	rs9643105	TRPS1	0	intronic	19.54	7	1	5	1	0	1
40	rs2737217	8	116630311	G	A	0.4225	0.00737855	0.00126117	4.89964e-09	0.776716	rs9643105	TRPS1	0	intronic	5.131	7	3	5	1	0	1
40	rs2009382	8	116633906	T	C	0.3917	0.00835792	0.00150042	2.54159e-08	0.916575	rs2721943	TRPS1	0	intronic	0.12	6	4	5	1	0	1
40	rs2721943	8	116637999	T	C	0.3807	0.00886692	0.00150536	3.85621e-09	1	rs2721943	TRPS1	0	intronic	5.231	6	5	15	1	0	1
41	rs2980874	8	126444788	A	G	0.3738	-0.00710223	0.00127884	2.79781e-08	1	rs2980874	TRIB1	0	intronic	14.9	4	1	1	1	0	0
41	rs2385114	8	126447308	T	C	0.4901	-0.0099553	0.00124977	1.64305e-15	1	rs2385114	TRIB1	0	intronic	2.393	4	1	3	1	0	0
41	rs72647352	8	126452509	C	T	0.1759	0.00971581	0.00166537	5.41066e-09	0.660267	rs2980883	TRIB1	1861	intergenic	11.89	4	5	5	1	0	0
41	rs35456930	8	126453911	A	C	0.2366	0.00948584	0.00145135	6.32438e-11	1	rs35456930	RN7SL590P	2895	intergenic	4.877	6	5	5	1	0	0
41	rs4871598	8	126459990	A	G	0.2555	0.00904955	0.00142343	2.04998e-10	0.896631	rs35456930	RN7SL590P	2929	intergenic	1.506	2b	2	15	1	0	0
41	rs10808545	8	126463365	A	G	0.4006	0.0088008	0.00127394	4.90419e-12	0.94579	rs4537315	RN7SL590P	6304	intergenic	3.512	7	5	15	1	0	0
41	rs17730649	8	126465305	A	C	0.4016	0.00882536	0.0012743	4.33918e-12	0.950016	rs4537315	RN7SL590P	8244	intergenic	2.445	5	5	15	1	0	0
41	rs4537315	8	126469308	G	A	0.4056	0.00914745	0.00127235	6.50702e-13	1	rs4537315	RP11-136O12.2	9872	intergenic	1.814	6	5	15	1	0	0
41	rs4518686	8	126470817	G	A	0.4066	0.00909639	0.00127366	9.20491e-13	0.99578	rs4537315	RP11-136O12.2	8363	intergenic	0.834	3a	5	9	1	0	0
41	rs6983834	8	126472812	A	G	0.1839	0.014668	0.00245663	2.36127e-09	0.620306	rs35456930	RP11-136O12.2	6368	intergenic	2.569	7	5	15	1	0	0
41	rs7007811	8	126472999	G	T	0.4076	0.0091134	0.00127121	7.55163e-13	0.97502	rs4537315	RP11-136O12.2	6181	intergenic	1.375	7	5	15	1	0	0
41	rs2980885	8	126474306	A	G	0.2425	0.0159814	0.00149283	9.59765e-27	1	rs2980885	RP11-136O12.2	4874	intergenic	0.314		5	15	1	0	0
41	rs2980883	8	126474405	G	T	0.165	0.0148382	0.00169825	2.38604e-18	1	rs2980883	RP11-136O12.2	4775	intergenic	6.493		5	15	1	0	0
41	rs6470361	8	126510338	G	A	0.2783	0.0120376	0.00136736	1.32508e-18	1	rs6470361	RP11-136O12.2	0	ncRNA_intronic	3.619	5	5	15	1	0	1
41	rs7012891	8	126514676	C	T	0.2435	0.0125007	0.00147399	2.2356e-17	1	rs7012891	RP11-136O12.2	0	ncRNA_intronic	3.717	5	2	15	1	0	1
41	rs7832357	8	126516197	G	A	0.3419	0.00915203	0.00130483	2.31681e-12	0.727537	rs6470361	RP11-136O12.2	0	ncRNA_intronic	0.078	5	5	15	1	0	1
41	rs4512391	8	126516988	C	T	0.3419	0.00922935	0.00130721	1.66126e-12	0.727537	rs6470361	RP11-136O12.2	0	ncRNA_intronic	5.208	3a	5	15	1	0	1
41	rs4604455	8	126518027	C	T	0.3459	0.00900253	0.00130279	4.84035e-12	0.716545	rs6470361	RP11-136O12.2	0	ncRNA_intronic	1.109	3a	2	15	1	0	1
41	rs62523863	8	126520544	A	G	0.2316	0.011499	0.00151507	3.20477e-14	0.89313	rs7012891	RP11-136O12.2	0	ncRNA_intronic	1.842	4	5	15	1	0	1
41	rs12114418	8	126521465	G	A	0.2386	0.0116371	0.00148708	5.05639e-15	0.860202	rs7012891	RP11-136O12.2	0	ncRNA_intronic	1.788	4	5	15	1	0	1
41	rs4360309	8	126523523	T	C	0.4911	0.00776343	0.00124728	4.83701e-10	1	rs4360309	RP11-136O12.2	0	ncRNA_intronic	3.38	5	5	5	1	0	1
41	rs3860846	8	126631687	T	C	0.2624	0.0138528	0.00229997	1.71181e-09	1	rs3860846	RP11-136O12.2	78071	intergenic	0.876	6	5	15	1	0	1
42	rs7817574	8	144302570	C	T	0.2038	-0.00838018	0.001531	4.40799e-08	0.823649	rs72691637	GPIHBP1	3525	intergenic	12.96	2b	1	15	1	1	0
42	rs72691637	8	144306970	A	G	0.1948	-0.0084788	0.00153152	3.09085e-08	1	rs72691637	GPIHBP1	7925	intergenic	1.971	5	5	15	1	1	0
43	rs535772	9	15285670	G	A	0.09642	0.0182034	0.00300633	1.40419e-09	1	rs535772	TTC39B	0	intronic	3.002		5	15	1	1	1
43	rs478971	9	15285827	T	C	0.1769	0.0137534	0.00247299	2.67571e-08	0.800621	rs585002	TTC39B	0	intronic	1.629		5	15	1	0	1
43	rs585002	9	15293513	C	T	0.1889	0.00901845	0.00159334	1.51293e-08	1	rs585002	TTC39B	0	intronic	1.012	6	2	15	1	1	1
43	rs686030	9	15304782	A	C	0.1302	0.0101032	0.00179482	1.81142e-08	1	rs686030	TTC39B	0	intronic	0.252	1d	1	5	1	1	1
44	rs10757269	9	22072264	G	A	0.496	0.0070049	0.00124244	1.7203e-08	0.767832	rs1537371	CDKN2B-AS1	0	ncRNA_intronic	4.696	6	5	15	1	0	1
44	rs9632885	9	22072638	A	G	0.4891	0.00684565	0.00125355	4.73452e-08	0.757702	rs1537371	CDKN2B-AS1	0	ncRNA_intronic	3.154	5	5	15	1	0	1
44	rs1831733	9	22076071	C	T	0.4851	0.00704059	0.0012507	1.80902e-08	0.749643	rs1537371	CDKN2B-AS1	0	ncRNA_intronic	0.261	6	5	15	1	0	1
44	rs10811652	9	22077085	C	A	0.494	0.00722023	0.00124473	6.60604e-09	0.814585	rs1537371	CDKN2B-AS1	0	ncRNA_intronic	2.005	6	5	15	1	0	1
44	rs10116277	9	22081397	T	G	0.4851	0.00724035	0.00124426	5.92099e-09	0.881649	rs1537371	CDKN2B-AS1	0	ncRNA_intronic	1.306	5	5	15	1	0	1
44	rs6475606	9	22081850	T	C	0.4851	0.00723581	0.00124297	5.83591e-09	0.881649	rs1537371	CDKN2B-AS1	0	ncRNA_intronic	2.83	7	5	15	1	0	1
44	rs1537370	9	22084310	T	C	0.4841	0.00735225	0.00124836	3.87319e-09	0.871254	rs1537371	CDKN2B-AS1	0	ncRNA_intronic	0.977	5	5	15	1	0	1
44	rs1970112	9	22085598	C	T	0.4781	0.00709837	0.00124619	1.22617e-08	0.851088	rs1537371	CDKN2B-AS1	0	ncRNA_intronic	0.671	7	5	15	1	0	1
44	rs10738607	9	22088094	G	A	0.4881	0.00750567	0.00124199	1.51015e-09	0.958491	rs1537371	CDKN2B-AS1	0	ncRNA_intronic	2.411	6	5	15	1	0	1
44	rs10757272	9	22088260	T	C	0.4861	0.00719618	0.00124604	7.68341e-09	0.951399	rs1537371	CDKN2B-AS1	0	ncRNA_intronic	0.176	4	2	15	1	0	1
44	rs10757274	9	22096055	G	A	0.492	0.00731099	0.00124809	4.6921e-09	0.94299	rs1537371	CDKN2B-AS1	0	ncRNA_intronic	4.533	7	5	15	1	0	1
44	rs4977574	9	22098574	G	A	0.492	0.00727628	0.00124467	5.03751e-09	0.94299	rs1537371	CDKN2B-AS1	0	ncRNA_intronic	9.339	2c	2	15	1	0	1
44	rs2891168	9	22098619	G	A	0.492	0.00736542	0.00124606	3.40109e-09	0.94299	rs1537371	CDKN2B-AS1	0	ncRNA_intronic	3.468	4	2	15	1	0	1
44	rs1537371	9	22099568	A	C	0.497	0.00767313	0.00124029	6.1489e-10	1	rs1537371	CDKN2B-AS1	0	ncRNA_intronic	10.09	7	5	15	1	0	1
44	rs7859727	9	22102165	T	C	0.4881	0.00767231	0.00124193	6.50306e-10	0.966085	rs1537371	CDKN2B-AS1	0	ncRNA_intronic	1.448	5	5	15	1	0	1
44	rs1537373	9	22103341	G	T	0.497	0.00763848	0.00124084	7.46539e-10	1	rs1537371	CDKN2B-AS1	0	ncRNA_intronic	1.255	4	2	15	1	0	1
44	rs1333042	9	22103813	G	A	0.498	0.00728604	0.00124647	5.0553e-09	0.996146	rs1537371	CDKN2B-AS1	0	ncRNA_intronic	0.869	4	5	15	1	0	1
44	rs7859362	9	22105927	C	T	0.492	-0.00741625	0.00123944	2.18305e-09	0.958576	rs1537371	CDKN2B-AS1	0	ncRNA_intronic	1.384	6	5	15	1	0	1
44	rs10757275	9	22106225	A	G	0.498	0.00735618	0.00124273	3.23184e-09	0.927389	rs1537371	CDKN2B-AS1	0	ncRNA_intronic	0.273	7	5	15	1	0	1
44	rs6475609	9	22106271	G	A	0.493	-0.00741966	0.00124219	2.32842e-09	0.962279	rs1537371	CDKN2B-AS1	0	ncRNA_intronic	1.26	6	5	15	1	0	1
44	rs1412834	9	22110131	C	T	0.4911	-0.0072932	0.00123941	3.99473e-09	0.954987	rs1537371	CDKN2B-AS1	0	ncRNA_intronic	0.61	7	5	15	1	0	1
44	rs7341786	9	22112241	C	A	0.4871	-0.00707197	0.0012404	1.18847e-08	0.933563	rs1537371	CDKN2B-AS1	0	ncRNA_intronic	2.082	3a	5	15	1	0	1
44	rs7341791	9	22112427	G	A	0.4871	-0.00700747	0.00124271	1.71201e-08	0.933563	rs1537371	CDKN2B-AS1	0	ncRNA_intronic	7.889	6	5	15	1	0	1
44	rs10511701	9	22112599	C	T	0.494	-0.00691658	0.00123988	2.42684e-08	0.906207	rs1537371	CDKN2B-AS1	0	ncRNA_intronic	2.473	6	5	15	1	0	1
44	rs2383206	9	22115026	G	A	0.493	-0.00704638	0.00124458	1.4991e-08	0.939695	rs1537371	CDKN2B-AS1	0	ncRNA_intronic	0.545	5	1	15	1	0	1
44	rs2383207	9	22115959	G	A	0.492	-0.00682465	0.00124316	4.02526e-08	0.943707	rs1537371	CDKN2B-AS1	0	ncRNA_intronic	0.023	7	1	15	1	0	1
44	rs1537374	9	22116046	G	A	0.4911	-0.00720168	0.00123996	6.32292e-09	0.947551	rs1537371	CDKN2B-AS1	0	ncRNA_intronic	1.879	7	1	15	1	0	1
44	rs1537375	9	22116071	C	T	0.498	-0.00708886	0.00124352	1.19343e-08	0.912609	rs1537371	CDKN2B-AS1	0	ncRNA_intronic	10.28	6	1	15	1	0	1
44	rs1537376	9	22116220	C	T	0.493	-0.00730507	0.00124356	4.24551e-09	0.939695	rs1537371	CDKN2B-AS1	0	ncRNA_intronic	2.593	6	1	15	1	0	1
44	rs1333045	9	22119195	C	T	0.493	-0.00726471	0.0012435	5.1537e-09	0.766364	rs1537371	CDKN2B-AS1	0	ncRNA_intronic	3.263	3a	1	15	1	0	1
44	rs10738610	9	22123766	C	A	0.4901	0.00727981	0.00124239	4.64255e-09	0.93566	rs1537371	CDKN2B-AS1	2669	intergenic	5.686	7	5	15	1	0	1
44	rs10757277	9	22124450	G	A	0.4742	0.00742904	0.0012468	2.5456e-09	0.851608	rs1537371	CDKN2B-AS1	3353	intergenic	2.356	3a	2	15	1	0	1
44	rs10811656	9	22124472	T	C	0.4662	0.00731439	0.00124605	4.35677e-09	0.853906	rs1537371	CDKN2B-AS1	3375	intergenic	10.18	3a	2	15	1	0	1
44	rs10757278	9	22124477	G	A	0.4742	0.00706206	0.00124731	1.49782e-08	0.851608	rs1537371	CDKN2B-AS1	3380	intergenic	10.67	4	2	15	1	0	1
44	rs10757279	9	22124630	G	A	0.4722	0.00740321	0.00124582	2.80776e-09	0.865628	rs1537371	CDKN2B-AS1	3533	intergenic	3.426	2c	2	15	1	0	1
44	rs1333048	9	22125347	C	A	0.4911	0.00727056	0.00124792	5.67162e-09	0.932222	rs1537371	CDKN2B-AS1	4250	intergenic	7.724	7	4	15	1	0	1
45	rs16912921	9	28413461	A	C	0.3082	0.0086951	0.00155608	2.29924e-08	1	rs16912921	LINGO2	0	intronic	4.705	7	7	15	1	0	0
46	rs2777798	9	107557865	G	A	0.09742	0.0127529	0.00207048	7.30096e-10	1	rs2777798	ABCA1	0	intronic	3.381	7	3	4	1	1	1
46	rs2777799	9	107559059	A	G	0.1083	0.0119248	0.00201195	3.08548e-09	0.882848	rs2777798	ABCA1	0	intronic	16.72	6	4	4	1	1	1
46	rs2245793	9	107563603	C	T	0.0994	0.0120992	0.002022	2.18045e-09	0.97689	rs2777798	ABCA1	0	intronic	3.31	6	4	4	1	1	1
46	rs914545	9	107564741	G	T	0.1024	0.0124252	0.00202624	8.66885e-10	0.943815	rs2777798	ABCA1	0	intronic	7.136	5	4	4	1	1	1
46	rs2777801	9	107566877	A	C	0.1123	0.011872	0.00196711	1.58709e-09	0.845621	rs2777798	ABCA1	0	intronic	1.528	6	4	4	1	1	1
46	rs2777803	9	107571208	A	G	0.1014	0.0118391	0.00203257	5.72186e-09	0.909785	rs2777798	ABCA1	0	intronic	4.314	6	3	5	1	1	1
46	rs112853430	9	107585213	T	C	0.02982	-0.0193821	0.00322483	1.85224e-09	0.772216	rs3824477	ABCA1	0	intronic	0.015	6	4	4	1	0	1
46	rs3824477	9	107588328	A	G	0.02286	-0.024537	0.003589	8.10355e-12	1	rs3824477	ABCA1	0	intronic	8.219	5	4	4	1	0	1
46	rs7024300	9	107589567	T	C	0.02386	-0.0242592	0.00357212	1.11154e-11	0.956337	rs3824477	ABCA1	0	intronic	0.005	5	4	4	1	0	1
46	rs4149307	9	107589744	T	C	0.1561	-0.0112371	0.00174466	1.1879e-10	1	rs4149307	ABCA1	0	intronic	1.49		4	4	1	0	1
46	rs77437185	9	107594698	A	G	0.02982	-0.0194956	0.00323287	1.63513e-09	0.705472	rs3824477	ABCA1	0	intronic	0.816	5	4	4	1	0	1
46	rs13306066	9	107595210	A	G	0.02982	-0.01943	0.00322885	1.77007e-09	0.705472	rs3824477	ABCA1	0	intronic	3.715		4	4	1	0	1
46	rs12004282	9	107629058	T	C	0.163	0.0111142	0.00166292	2.33218e-11	1	rs12004282	ABCA1	0	intronic	0.67	5	4	5	1	0	1
46	rs13301006	9	107629336	T	C	0.1461	0.0113859	0.00172542	4.14175e-11	0.761971	rs12004282	ABCA1	0	intronic	2.847	7	4	5	1	0	1
46	rs13291032	9	107630620	T	C	0.174	0.00887196	0.00158565	2.20429e-08	0.605051	rs12004282	ABCA1	0	intronic	0.018	5	4	5	1	0	1
46	rs10118061	9	107631134	A	G	0.174	0.0087985	0.0015796	2.54628e-08	0.605051	rs12004282	ABCA1	0	intronic	1.771	4	2	7	1	0	1
46	rs67740686	9	107639180	A	G	0.1083	0.0135607	0.00202545	2.15449e-11	0.75025	rs12341993	ABCA1	0	intronic	2.616	5	4	5	1	0	1
46	rs62568179	9	107643786	A	G	0.1252	0.0117984	0.00190936	6.44112e-10	0.809526	rs13284054	ABCA1	0	intronic	4.986	6	4	5	1	0	1
46	rs62568181	9	107645674	C	T	0.0994	0.0148789	0.00209977	1.38064e-12	0.847624	rs12341993	ABCA1	0	intronic	5.569	7	4	5	1	0	1
46	rs13283515	9	107645922	C	T	0.0994	0.0143936	0.00208565	5.15386e-12	0.847624	rs12341993	ABCA1	0	intronic	4.876	7	4	5	1	0	1
46	rs3890182	9	107647655	A	G	0.1243	0.0117478	0.00191864	9.18214e-10	0.81707	rs13284054	ABCA1	0	intronic	0.615	5	2	5	1	0	1
46	rs3847300	9	107648430	A	G	0.1243	0.0116779	0.00192529	1.31499e-09	0.81707	rs13284054	ABCA1	0	intronic	4.745		1	4	1	0	1
46	rs2417565	9	107648458	A	G	0.1243	0.0114155	0.0019157	2.53872e-09	0.81707	rs13284054	ABCA1	0	intronic	0.066	4	1	4	1	0	1
46	rs3847301	9	107648519	C	T	0.1243	0.0114144	0.0019157	2.54777e-09	0.81707	rs13284054	ABCA1	0	intronic	2.576		1	4	1	0	1
46	rs3847302	9	107648595	G	A	0.1243	0.0115318	0.00191709	1.79624e-09	0.81707	rs13284054	ABCA1	0	intronic	10.24		1	4	1	0	1
46	rs3847303	9	107648652	T	C	0.1243	0.0114201	0.00192314	2.88029e-09	0.81707	rs13284054	ABCA1	0	intronic	11.87		1	4	1	0	1
46	rs13290420	9	107648965	C	T	0.1243	0.0114321	0.00191568	2.40737e-09	0.81707	rs13284054	ABCA1	0	intronic	0.369	4	2	4	1	0	1
46	rs13286395	9	107649419	T	C	0.1243	0.011384	0.00191949	3.01578e-09	0.81707	rs13284054	ABCA1	0	intronic	2.963	7	2	5	1	0	1
46	rs7027196	9	107649606	T	C	0.1243	0.0113804	0.00191949	3.05033e-09	0.81707	rs13284054	ABCA1	0	intronic	1.614	7	2	5	1	0	1
46	rs7043581	9	107649984	G	A	0.1243	0.0112431	0.00191966	4.71824e-09	0.81707	rs13284054	ABCA1	0	intronic	2.755	6	4	5	1	0	1
46	rs34171271	9	107650317	C	T	0.1243	0.0114231	0.0019245	2.92747e-09	0.81707	rs13284054	ABCA1	0	intronic	7.958	7	4	5	1	0	1
46	rs13292582	9	107650430	G	A	0.1243	0.0114386	0.00191719	2.42666e-09	0.81707	rs13284054	ABCA1	0	intronic	4.238	7	3	5	1	0	1
46	rs35699471	9	107650820	T	C	0.1153	0.0137046	0.00193518	1.42247e-12	0.990745	rs12341993	ABCA1	0	intronic	2.398	7	3	5	1	0	1
46	rs2275543	9	107651174	C	T	0.0994	0.0143806	0.00210744	8.87008e-12	0.847624	rs12341993	ABCA1	0	intronic	12.96	6	2	5	1	0	1
46	rs2275544	9	107651212	C	T	0.1402	0.0113502	0.00178888	2.22645e-10	0.808213	rs12341993	ABCA1	0	intronic	8.569	7	2	5	1	0	1
46	rs2275545	9	107651526	G	A	0.1451	0.0114411	0.00177747	1.22057e-10	0.780727	rs12341993	ABCA1	0	intronic	5.889	7	2	5	1	0	1
46	rs10125482	9	107655426	T	G	0.1153	0.0136629	0.00193601	1.69822e-12	0.990745	rs12341993	ABCA1	0	intronic	2.912	5	4	5	1	0	1
46	rs3858076	9	107656122	C	A	0.1441	0.0114331	0.00177727	1.2515e-10	0.786637	rs12341993	ABCA1	0	intronic	6.07		4	5	1	0	1
46	rs3905000	9	107657070	A	G	0.1402	0.011575	0.00179679	1.17857e-10	0.808213	rs12341993	ABCA1	0	intronic	7.92	7	4	5	1	0	1
46	rs12341993	9	107658910	A	C	0.1163	0.0137478	0.00193459	1.19185e-12	1	rs12341993	ABCA1	0	intronic	4.249	7	4	5	1	0	1
46	rs10120087	9	107661150	A	C	0.1103	-0.0114614	0.00203817	1.87242e-08	0.677712	rs73664375	ABCA1	0	intronic	3.655	5	3	5	1	0	1
46	rs61319799	9	107662812	G	A	0.1103	-0.0112441	0.00202498	2.81334e-08	0.677712	rs73664375	ABCA1	0	intronic	6.527	5	2	5	1	0	1
46	rs73664375	9	107664373	T	C	0.07853	-0.0141368	0.00234036	1.53673e-09	1	rs73664375	ABCA1	0	intronic	3.523	5	3	5	1	0	1
46	rs13284054	9	107669073	C	T	0.1262	0.0116437	0.00193186	1.66825e-09	1	rs13284054	ABCA1	0	intronic	14.99	4	1	7	1	0	1
46	rs4100654	9	107669241	C	T	0.09841	0.0147634	0.00217919	1.24647e-11	0.770161	rs13284054	ABCA1	0	intronic	0.748	4	1	7	1	0	1
46	rs62568199	9	107672526	G	T	0.09443	0.0126136	0.00223	1.54636e-08	0.705416	rs13284054	ABCA1	0	intronic	1.256	5	2	7	1	0	1
47	rs835276	10	94809609	G	A	0.4414	-0.0069833	0.00126436	3.32894e-08	0.995795	rs2297918	EXOC6	0	intronic	1.789	7	4	15	1	1	0
47	rs1339821	10	94814907	A	G	0.4423	-0.00693179	0.00126817	4.60383e-08	0.991572	rs2297918	EXOC6	0	intronic	0.028		5	15	1	1	0
47	rs7922067	10	94819606	A	G	0.4414	-0.0069608	0.00126457	3.70217e-08	0.995795	rs2297918	RP11-348J12.2	0	ncRNA_exonic	7.553	5	4	13	1	1	0
47	rs2297918	10	94820202	T	C	0.4423	-0.00944454	0.00148612	2.082e-10	1	rs2297918	RP11-348J12.2	18	upstream:downstream	10.63		4	13	1	1	0
47	rs55843714	10	94822686	T	C	0.4423	-0.00703163	0.00126239	2.54632e-08	0.99159	rs2297918	CYP26C1	0	exonic	21.6	4	1	11	1	1	0
47	rs12263369	10	94823343	T	C	0.4423	-0.00700929	0.00126249	2.82505e-08	0.99159	rs2297918	CYP26C1	0	intronic	3.175	4	5	13	1	1	0
47	rs2068888	10	94839642	A	G	0.4861	-0.00767408	0.00124979	8.23737e-10	0.988242	rs4418728	CYP26A1	1994	intergenic	5.001	2b	2	13	1	0	0
47	rs4418728	10	94839724	T	G	0.4871	-0.00778759	0.00124587	4.08509e-10	1	rs4418728	CYP26A1	2076	intergenic	3.86	2b	2	13	1	0	0
48	rs34820178	10	113901194	T	C	0.2714	-0.00833459	0.00144042	7.19795e-09	0.800143	rs2803608	GPAM	8429	intergenic	1.034	5	4	15	1	0	1
48	rs58175211	10	113901637	C	T	0.2724	-0.00838386	0.00144038	5.86364e-09	0.795781	rs2803608	GPAM	7986	intergenic	0.191	5	4	15	1	0	1
48	rs2792744	10	113902418	C	A	0.2714	-0.00848644	0.00144176	3.95215e-09	0.800143	rs2803608	GPAM	7205	intergenic	0.501		4	15	1	0	1
48	rs72836628	10	113902454	T	C	0.2714	-0.00836011	0.00143988	6.39339e-09	0.800143	rs2803608	GPAM	7169	intergenic	0.428	6	4	15	1	0	1
48	rs2803606	10	113902827	T	C	0.2734	-0.00826509	0.0014391	9.28775e-09	0.815872	rs2803608	GPAM	6796	intergenic	1.249	7	4	15	1	0	1
48	rs1129555	10	113910721	G	A	0.3111	-0.00869925	0.00139091	3.99108e-10	1	rs2803608	GPAM	0	UTR3	1.953		4	5	1	1	1
48	rs2297991	10	113913222	C	T	0.3231	-0.0085842	0.00137798	4.67826e-10	0.938809	rs2803608	GPAM	0	UTR3	9.524	5	4	4	1	1	1
48	rs2803608	10	113916302	C	T	0.3111	-0.00895765	0.00138513	9.99702e-11	1	rs2803608	GPAM	0	UTR3	1.272	7	4	4	1	1	1
48	rs2254532	10	113916835	C	A	0.3111	-0.0088069	0.00138787	2.21552e-10	1	rs2803608	GPAM	0	UTR3	6.954		4	4	1	1	1
48	rs6585139	10	113917833	C	T	0.3131	-0.00865372	0.00138799	4.52564e-10	0.990966	rs2803608	GPAM	0	intronic	0.756	6	4	4	1	1	1
48	rs2250802	10	113921354	A	G	0.3082	-0.00895515	0.00138622	1.04608e-10	0.986474	rs2803608	GPAM	0	intronic	3.851		4	4	1	1	1
48	rs2792735	10	113921825	A	G	0.3161	-0.00889735	0.00137659	1.02424e-10	0.950764	rs2803608	GPAM	0	intronic	3.831		4	4	1	1	1
48	rs2803611	10	113922728	G	A	0.3082	-0.00881256	0.00138865	2.20781e-10	0.986474	rs2803608	GPAM	0	intronic	4.068	7	4	4	1	1	1
48	rs10749109	10	113926415	C	T	0.4573	-0.011756	0.00199996	4.14961e-09	1	rs10749109	GPAM	0	intronic	0.542	6	4	4	1	1	1
48	rs2792703	10	113931690	T	C	0.3211	-0.00876698	0.00137458	1.79465e-10	0.955929	rs2803608	GPAM	0	intronic	1.629		4	4	1	1	1
48	rs2255141	10	113933886	G	A	0.3091	-0.00889787	0.00139122	1.59762e-10	0.981905	rs2803608	GPAM	0	intronic	6.324	7	4	4	1	1	1
48	rs2255400	10	113936244	C	A	0.3121	-0.00891466	0.00138544	1.23872e-10	0.995471	rs2803608	GPAM	0	intronic	5.267	5	4	5	1	1	1
48	rs2487294	10	113937941	T	G	0.3091	-0.00886227	0.00138617	1.62283e-10	0.981905	rs2803608	GPAM	0	intronic	0.997		4	5	1	1	1
48	rs2803621	10	113939584	A	G	0.3091	-0.0089365	0.0013857	1.12528e-10	0.981905	rs2803608	GPAM	0	intronic	4.26	2b	1	5	1	1	1
48	rs2792751	10	113940329	T	C	0.3082	-0.00905151	0.00139079	7.60685e-11	0.986474	rs2803608	GPAM	0	exonic	6.914		3	5	1	1	1
48	rs4918722	10	113947040	T	C	0.3072	-0.00869971	0.0013913	4.02759e-10	0.981986	rs2803608	GPAM	0	intergenic	1.411	6	4	15	1	1	1
48	rs4917628	10	113947678	G	A	0.3111	-0.00863644	0.0013888	5.01551e-10	0.990919	rs2803608	GPAM	0	intergenic	4.376	7	5	15	1	1	1
48	rs10787429	10	113949664	C	T	0.3062	-0.00871884	0.00139053	3.60646e-10	0.977546	rs2803608	GPAM	0	intergenic	1.637	7	5	15	1	1	1
48	rs7096937	10	113950418	C	T	0.3062	-0.00845386	0.0013917	1.24403e-09	0.977546	rs2803608	GPAM	0	intergenic	0.65	7	5	15	1	1	1
48	rs12411732	10	113977211	A	G	0.1352	0.0156259	0.0027901	2.1378e-08	1	rs12411732	GPAM	2075	intergenic	1.959	5	5	15	1	0	1
48	rs56221558	10	114014745	T	C	0.1789	0.016771	0.00262973	1.80027e-10	1	rs56221558	TECTB	28747	intergenic	0.944	7	14	15	1	0	0
49	rs72840788	10	121415685	A	G	0.2187	-0.00953446	0.00149733	1.91966e-10	0.994263	rs17617337	BAG3	0	intronic	0.73	4	1	5	1	0	0
49	rs7095308	10	121426312	A	G	0.2724	-0.00786036	0.00139109	1.59967e-08	0.746467	rs17617337	BAG3	0	intronic	9.85	7	2	5	1	0	0
49	rs17617337	10	121426884	T	C	0.2177	-0.00971178	0.00149384	7.96602e-11	1	rs17617337	BAG3	0	intronic	0.079	5	2	7	1	0	0
49	rs2234962	10	121429633	C	T	0.2187	-0.00948808	0.00149804	2.39406e-10	0.994263	rs17617337	BAG3	0	exonic	21.5	1f	3	4	1	0	0
49	rs72842207	10	121433675	T	C	0.2177	-0.00962786	0.00149677	1.25598e-10	0.988516	rs17617337	BAG3	0	intronic	2.043	5	4	4	1	0	0
50	rs10767657	11	27668794	C	A	0.2853	0.0118703	0.00208958	1.34148e-08	1	rs10767657	BDNF-AS	0	ncRNA_intronic	3.494	7	5	15	1	1	1
50	rs11500197	11	27707409	A	G	0.2286	0.0125968	0.00228565	3.56266e-08	0.700661	rs10767657	BDNF-AS:BDNF	00:00:00	ncRNA_intronic	8.746	7	5	15	1	0	0
51	rs4603265	11	46708196	T	C	0.1243	-0.0117015	0.00173805	1.66683e-11	0.965733	rs3136458	ARHGAP1	0	intronic	0.507	7	4	4	1	1	0
51	rs4491174	11	46721605	C	A	0.1233	-0.0116197	0.00174538	2.78709e-11	0.974145	rs3136458	ARHGAP1	0	intronic	5.847		1	1	1	1	0
51	rs58922799	11	46725196	T	C	0.1233	-0.0115304	0.00174723	4.13164e-11	0.974145	rs3136458	ZNF408	0	intronic	0.699	7	4	4	1	1	0
51	rs58561056	11	46728971	G	T	0.1233	-0.0115911	0.00174764	3.30131e-11	0.974145	rs3136458	ZNF408	1508	intergenic	6.092	5	4	4	1	1	0
51	rs11038977	11	46734384	T	C	0.1213	-0.0114129	0.00174742	6.52156e-11	0.99132	rs3136458	F2	6345	intergenic	0.091	5	5	5	1	1	0
51	rs2070850	11	46741495	T	C	0.1213	-0.0118105	0.00174579	1.33206e-11	0.99132	rs3136458	F2	0	intronic	3.257	4	1	15	1	1	0
51	rs3136441	11	46743247	C	T	0.1213	-0.0116476	0.00174873	2.7268e-11	0.99132	rs3136458	F2	0	intronic	3.731	5	3	15	1	1	0
51	rs3136449	11	46744470	A	G	0.1213	-0.0115901	0.00174771	3.32104e-11	0.99132	rs3136458	F2	0	intronic	12.13	4	3	15	1	1	0
51	rs5896	11	46745003	T	C	0.1213	-0.0115587	0.00174936	3.91079e-11	0.99132	rs3136458	F2	0	exonic	12.08	4	5	15	1	1	0
51	rs3136458	11	46746616	A	G	0.1223	-0.0244539	0.00275475	6.86892e-19	1	rs3136458	F2	0	intronic	0.472	5	5	15	1	1	0
51	rs1799867	11	46747979	C	T	0.1213	-0.0115616	0.00174687	3.63033e-11	0.99132	rs3136458	F2	0	intronic	5.979		5	15	1	1	0
51	rs3136499	11	46758290	A	G	0.1213	-0.011815	0.00174869	1.41388e-11	0.99132	rs3136458	F2	0	intronic	4.87	4	5	15	1	1	0
51	rs4752931	11	46762516	T	C	0.1203	-0.0106779	0.00176572	1.4723e-09	0.965431	rs3136458	F2	1459	intergenic	0.478	5	4	5	1	1	0
51	rs4076557	11	46764649	T	C	0.1193	-0.0103691	0.00176944	4.62617e-09	0.97409	rs3136458	CKAP5	0	UTR3	2.723	4	4	4	1	1	0
51	rs11604876	11	46768041	G	A	0.1193	-0.0106652	0.00176388	1.48068e-09	0.97409	rs3136458	CKAP5	0	intronic	3.879	5	4	4	1	1	0
51	rs12574512	11	46768405	A	G	0.1193	-0.0106735	0.00176724	1.54473e-09	0.97409	rs3136458	CKAP5	0	intronic	6.103	5	4	4	1	1	0
51	rs78500566	11	46769788	C	A	0.1203	-0.0106207	0.0017671	1.85247e-09	0.965431	rs3136458	CKAP5	0	intronic	3.781	6	4	4	1	1	0
51	rs57704144	11	46770359	T	C	0.1193	-0.0106811	0.00176724	1.50381e-09	0.97409	rs3136458	CKAP5	0	intronic	1.746	7	4	4	1	1	0
51	rs4752932	11	46773354	C	T	0.1193	-0.0108437	0.00176468	8.00395e-10	0.97409	rs3136458	CKAP5	0	intronic	3.596	7	4	4	1	1	0
51	rs4534535	11	46788691	T	C	0.1193	-0.0106635	0.00176724	1.5998e-09	0.97409	rs3136458	CKAP5	0	intronic	0.754		4	4	1	1	0
51	rs11602036	11	46794885	T	C	0.1193	-0.0106976	0.00176673	1.40388e-09	0.97409	rs3136458	CKAP5	0	intronic	0.416	7	4	5	1	1	0
51	rs4752933	11	46803785	A	G	0.1193	-0.0106139	0.00176461	1.80021e-09	0.97409	rs3136458	CKAP5	0	intronic	0.171	7	4	5	1	1	1
51	rs7941964	11	46805575	A	G	0.1262	-0.0103915	0.00172072	1.55033e-09	0.915932	rs3136458	CKAP5	0	intronic	6.284	6	4	4	1	1	1
51	rs12575609	11	46807378	T	C	0.1193	-0.0107399	0.00176775	1.23632e-09	0.97409	rs3136458	CKAP5	0	intronic	4.097	6	4	4	1	1	1
51	rs11038994	11	46818870	C	T	0.1193	-0.0107715	0.00176673	1.08173e-09	0.97409	rs3136458	CKAP5	0	intronic	2.657	7	4	4	1	1	1
51	rs4752936	11	46821078	C	A	0.1193	-0.0106804	0.00176411	1.41065e-09	0.97409	rs3136458	CKAP5	0	intronic	6.199	6	4	4	1	1	1
51	rs4469848	11	46836747	C	T	0.1193	-0.0107987	0.00176673	9.8215e-10	0.97409	rs3136458	CKAP5	0	intronic	0.138		4	5	1	1	1
51	rs11038999	11	46843512	T	C	0.1193	-0.0107641	0.00176673	1.11046e-09	0.97409	rs3136458	CKAP5	0	intronic	2.98	5	4	5	1	1	0
51	rs4752941	11	46855123	A	G	0.1193	-0.0108282	0.00176775	9.04413e-10	0.97409	rs3136458	CKAP5	0	intronic	1.159	7	5	5	1	1	0
51	rs11039002	11	46857279	C	T	0.1213	-0.0107246	0.00175457	9.81478e-10	0.956892	rs3136458	CKAP5	0	intronic	4.755	6	2	5	1	1	0
51	rs12576416	11	46876450	C	T	0.1262	-0.0193279	0.00260502	1.17579e-13	0.915932	rs3136458	LRP4-AS1	0	ncRNA_intronic	3.281	7	4	5	1	0	0
51	rs1809293	11	46876502	T	C	0.1262	-0.0105028	0.00172042	1.02934e-09	0.915932	rs3136458	LRP4-AS1	0	ncRNA_intronic	1.467		4	5	1	1	0
51	rs10838624	11	46891789	T	C	0.1193	-0.0107942	0.00176724	1.00924e-09	0.97409	rs3136458	LRP4-AS1:LRP4	00:00:00	ncRNA_intronic	5.184	7	4	5	1	1	1
51	rs58389391	11	46893769	C	T	0.1193	-0.0107829	0.00177134	1.14726e-09	0.97409	rs3136458	LRP4-AS1:LRP4	00:00:00	ncRNA_intronic	4.507	5	4	4	1	1	1
51	rs2306033	11	46897446	A	G	0.1193	-0.0104301	0.00176944	3.75552e-09	0.97409	rs3136458	LRP4	0	exonic	14.77	5	4	4	1	1	1
51	rs60258676	11	46897787	C	T	0.1262	-0.0106186	0.00172443	7.38003e-10	0.915932	rs3136458	LRP4	0	intronic	5.91	5	4	4	1	1	1
51	rs2306028	11	46900659	T	G	0.1193	-0.0106738	0.00176462	1.45935e-09	0.97409	rs3136458	LRP4	0	intronic	2.163		4	4	1	1	1
51	rs11039017	11	46905838	G	A	0.1203	-0.0105605	0.0017588	1.921e-09	0.965431	rs3136458	LRP4	0	intronic	3.474	7	4	5	1	1	1
51	rs10838627	11	46905983	C	T	0.1203	-0.0105857	0.00176067	1.82887e-09	0.965431	rs3136458	LRP4	0	intronic	4.145	7	4	5	1	1	1
51	rs7119247	11	46906009	T	C	0.1282	-0.0102053	0.00170505	2.15907e-09	0.900313	rs3136458	LRP4	0	intronic	0.359	7	4	5	1	1	1
51	rs75186174	11	46909498	T	C	0.1203	-0.0105044	0.00175817	2.30644e-09	0.965431	rs3136458	LRP4	0	intronic	0.636	5	4	5	1	1	1
51	rs2306036	11	46911704	T	C	0.1352	-0.0103221	0.00167922	7.8962e-10	0.833244	rs3136458	LRP4	0	intronic	1.746	1f	4	5	1	1	1
51	rs2867219	11	46915562	T	C	0.1352	-0.0103758	0.00165989	4.08128e-10	0.833244	rs3136458	LRP4	0	intronic	4.678		4	5	1	1	1
51	rs898604	11	46917983	A	G	0.1362	-0.0101234	0.00167915	1.65098e-09	0.826349	rs3136458	LRP4	0	intronic	15.55	1f	2	15	1	1	1
51	rs11039024	11	46923168	T	C	0.1282	-0.0107053	0.00171994	4.83898e-10	0.884085	rs3136458	LRP4	0	intronic	8.699	1f	4	5	1	1	1
51	rs11039035	11	46967415	G	T	0.1332	-0.00993387	0.00172167	7.93149e-09	0.758219	rs3136458	C11orf49	0	intronic	0.313	6	5	5	1	1	0
51	rs6485716	11	46981646	G	A	0.1342	-0.0100379	0.00172122	5.48179e-09	0.766442	rs3136458	C11orf49	0	intronic	2.338	6	4	15	1	1	0
51	rs112181005	11	47010491	A	G	0.1312	-0.0100937	0.00175462	8.78669e-09	0.756561	rs3136458	C11orf49	0	intronic	7.897	6	4	5	1	1	0
51	rs4494268	11	47038220	G	A	0.1332	-0.00978636	0.00172592	1.42611e-08	0.758219	rs3136458	C11orf49	0	intronic	2.488	6	5	15	1	1	0
51	rs7108427	11	47044113	T	G	0.3231	-0.0113871	0.00207555	4.10367e-08	1	rs7108427	C11orf49	0	intronic	2.022	6	5	15	1	1	0
51	rs4752965	11	47159053	A	G	0.1372	-0.0101531	0.00171469	3.19475e-09	0.747316	rs3136458	C11orf49	0	UTR5	6.813	6	4	5	1	1	1
51	rs4647725	11	47245389	C	T	0.1541	-0.0120546	0.0016447	2.3125e-13	0.902748	rs11039189	DDB2	0	intronic	12.11	6	4	5	1	1	0
51	rs7395496	11	47245803	G	A	0.1541	-0.0119373	0.00163912	3.27159e-13	0.902748	rs11039189	DDB2	0	intronic	0.342	6	4	5	1	1	0
51	rs7395581	11	47246397	A	G	0.3002	-0.00935275	0.00133388	2.35458e-12	0.930362	rs3781621	DDB2	0	intronic	8.508	6	4	5	1	1	0
51	rs7947269	11	47246985	T	C	0.1918	-0.010569	0.00152333	3.97524e-12	0.694151	rs11039189	DDB2	0	intronic	0.91	7	1	5	1	1	0
51	rs76832686	11	47247287	T	C	0.1541	-0.0120653	0.00164674	2.35718e-13	0.902748	rs11039189	DDB2	0	intronic	0.452	2b	1	5	1	1	0
51	rs2633080	11	47247560	C	A	0.1541	-0.0119612	0.00164615	3.69869e-13	0.888995	rs11039189	DDB2	0	intronic	3.892	5	2	5	1	1	0
51	rs2596397	11	47247621	A	G	0.1918	-0.0107025	0.00152867	2.53833e-12	0.694151	rs11039189	DDB2	0	intronic	0.712	5	2	5	1	1	0
51	rs2957873	11	47249294	A	G	0.1918	-0.0104237	0.00153256	1.03516e-11	0.694151	rs11039189	DDB2	0	intronic	0.106	6	4	5	1	1	0
51	rs2633083	11	47249420	C	T	0.1541	-0.012087	0.00164769	2.20477e-13	0.902748	rs11039189	DDB2	0	intronic	3.713	7	4	5	1	1	0
51	rs830084	11	47251652	C	T	0.1541	-0.0118746	0.00164126	4.65382e-13	0.902748	rs11039189	DDB2	0	intronic	0.083		4	5	1	1	0
51	rs4647737	11	47253244	G	T	0.1541	-0.0120938	0.00164453	1.92376e-13	0.902748	rs11039189	DDB2	0	intronic	0.018	6	4	5	1	1	0
51	rs4647741	11	47254010	C	T	0.1541	-0.0120902	0.00164697	2.12244e-13	0.902748	rs11039189	DDB2	0	intronic	2.861	7	4	5	1	1	0
51	rs3781619	11	47255317	A	G	0.1531	-0.0122306	0.00164929	1.21006e-13	0.909862	rs11039189	DDB2	0	intronic	2.275	1f	4	5	1	1	0
51	rs326224	11	47255598	C	T	0.1481	-0.0114877	0.00166681	5.49987e-12	0.807901	rs11039189	DDB2	0	intronic	0.15		2	5	1	1	0
51	rs2306353	11	47256708	T	C	0.1551	-0.0121926	0.00164259	1.14681e-13	0.896087	rs11039189	DDB2	0	intronic	11.84		2	4	1	1	0
51	rs4647754	11	47257340	T	C	0.1531	-0.0121015	0.00164812	2.0943e-13	0.909862	rs11039189	DDB2	0	intronic	2.696	5	4	5	1	1	0
51	rs326222	11	47259668	C	T	0.3022	-0.00971422	0.00132884	2.66543e-13	0.921185	rs3781621	DDB2	0	intronic	6.546	1f	4	4	1	1	0
51	rs4647757	11	47259993	A	G	0.1909	-0.010719	0.00153158	2.5845e-12	0.698815	rs11039189	DDB2	0	intronic	4.508	6	2	4	1	1	0
51	rs2013867	11	47260272	C	T	0.3022	-0.00981057	0.00132901	1.56095e-13	0.921185	rs3781621	DDB2	0	intronic	3.742	6	4	4	1	1	0
51	rs901746	11	47260319	G	A	0.3022	-0.00941147	0.00133344	1.68899e-12	0.921185	rs3781621	DDB2	0	intronic	3.219	6	4	4	1	1	0
51	rs4752972	11	47263060	T	C	0.1541	-0.0120469	0.00165024	2.87532e-13	0.902748	rs11039189	ACP2	0	intronic	4.762	6	4	4	1	1	0
51	rs11039144	11	47264044	A	G	0.1531	-0.0121727	0.00164902	1.5618e-13	0.909862	rs11039189	ACP2	0	intronic	6.415	4	3	4	1	1	0
51	rs7109203	11	47265543	C	T	0.3022	-0.00971603	0.00133181	2.97841e-13	0.921185	rs3781621	ACP2	0	intronic	3.329	6	4	4	1	1	0
51	rs74948330	11	47265745	A	C	0.1481	-0.0120786	0.00165234	2.67125e-13	0.876672	rs11039189	ACP2	0	intronic	4.003	7	4	4	1	1	0
51	rs2242262	11	47266540	T	G	0.1531	-0.012217	0.00164576	1.14219e-13	0.909862	rs11039189	ACP2	0	UTR3	5.937		3	4	1	1	0
51	rs2242261	11	47266808	G	T	0.1531	-0.0120794	0.00165111	2.55629e-13	0.909862	rs11039189	ACP2	0	exonic	11.42		4	4	1	1	0
51	rs7129661	11	47268550	G	T	0.3022	-0.00981691	0.0013304	1.59581e-13	0.921185	rs3781621	ACP2	0	intronic	6.654	5	4	5	1	1	0
51	rs4752973	11	47269159	C	T	0.1909	-0.01086	0.00152893	1.22089e-12	0.698815	rs11039189	ACP2	0	exonic	5.684	6	1	7	1	1	0
51	rs7118396	11	47269936	T	C	0.1521	-0.0122386	0.00164652	1.06151e-13	0.917055	rs11039189	ACP2:NR1H3	00:00:00	intronic	5.269	1b	1	1	1	1	0
51	rs2167079	11	47270255	T	C	0.3002	-0.00945959	0.00133388	1.32406e-12	0.921231	rs3781621	ACP2:NR1H3	00:00:00	exonic	23		1	1	1	1	0
51	rs16938581	11	47271039	A	G	0.1521	-0.0121838	0.0016475	1.4102e-13	0.917055	rs11039189	NR1H3	0	intronic	14.51		1	2	1	1	0
51	rs3758669	11	47272579	G	A	0.2982	-0.00979984	0.00133116	1.81309e-13	0.938966	rs3781621	NR1H3	0	intronic	2.178	6	5	5	1	1	0
51	rs3758670	11	47272665	A	G	0.1521	-0.0121409	0.00164659	1.66409e-13	0.917055	rs11039189	NR1H3	0	intronic	0.067	7	5	5	1	1	0
51	rs10838681	11	47275064	A	G	0.2604	-0.00977122	0.00137985	1.42719e-12	0.783515	rs3781621	NR1H3	0	intronic	0.886	1f	2	5	1	1	0
51	rs4752822	11	47277652	C	T	0.2972	-0.00983179	0.00133072	1.48708e-13	0.943532	rs3781621	NR1H3	0	intronic	0.446	7	5	5	1	1	0
51	rs3758672	11	47278417	G	A	0.2972	-0.00979235	0.00133137	1.90815e-13	0.943532	rs3781621	NR1H3	0	intronic	4.486	7	5	5	1	1	0
51	rs3758673	11	47278917	T	C	0.2972	-0.00949779	0.00133367	1.06705e-12	0.943532	rs3781621	NR1H3	0	intronic	1.627	4	1	7	1	1	0
51	rs11039155	11	47280762	A	G	0.1431	-0.0122758	0.0016765	2.43711e-13	0.857993	rs11039189	NR1H3	0	UTR5	16.18	4	1	7	1	1	0
51	rs2279239	11	47281780	C	T	0.2972	-0.00986339	0.0013344	1.45046e-13	0.943532	rs3781621	NR1H3	0	intronic	1.107		1	5	1	1	0
51	rs2279238	11	47282024	T	C	0.1521	-0.0122884	0.00164609	8.31643e-14	0.917055	rs11039189	NR1H3	0	exonic	12.92		2	5	1	1	0
51	rs10838684	11	47283862	G	A	0.2982	-0.00996352	0.00133009	6.84145e-14	0.938966	rs3781621	NR1H3	0	intronic	2.31	7	1	5	1	1	0
51	rs11039156	11	47285278	C	T	0.2972	-0.00991326	0.00133062	9.32477e-14	0.943532	rs3781621	NR1H3	0	intronic	0.335	6	1	5	1	1	0
51	rs7120118	11	47286290	C	T	0.2972	-0.00968716	0.00133245	3.58948e-13	0.943532	rs3781621	NR1H3	0	intronic	9.922	1f	2	5	1	1	0
51	rs12574081	11	47286414	A	G	0.1471	-0.0122325	0.00165286	1.35392e-13	0.883893	rs11039189	NR1H3	0	intronic	4.307	3a	2	5	1	1	0
51	rs6485746	11	47286666	G	A	0.2972	-0.00981973	0.00133214	1.68833e-13	0.943532	rs3781621	NR1H3	0	intronic	0.897	7	2	5	1	1	0
51	rs1449627	11	47290984	G	T	0.3072	-0.00894238	0.00131556	1.06509e-11	0.995571	rs3781621	MADD	0	UTR5	8.655	1b	1	2	1	1	0
51	rs1055510	11	47292237	G	A	0.3072	-0.00931079	0.00131376	1.36932e-12	0.995571	rs3781621	MADD:RP11-17G12.3	00:00:00	ncRNA_exonic	9.772		1	2	1	1	0
51	rs10742799	11	47293702	C	T	0.3072	-0.00933339	0.00131367	1.20473e-12	0.995571	rs3781621	MADD	0	intronic	10.97	2b	1	7	1	1	0
51	rs10501321	11	47294626	C	T	0.3101	-0.00930958	0.00131106	1.24044e-12	0.982315	rs3781621	MADD	0	intronic	5.753	1f	2	5	1	1	0
51	rs326214	11	47298360	A	G	0.3101	-0.00886876	0.001315	1.5375e-11	0.982315	rs3781621	MADD	0	exonic	18.95	4	3	4	1	1	0
51	rs59567949	11	47300155	A	G	0.162	-0.010944	0.00158886	5.66052e-12	1	rs11039189	MADD	0	intronic	0.528	5	4	4	1	1	0
51	rs10838685	11	47305176	A	G	0.162	-0.0109205	0.00159417	7.3712e-12	1	rs11039189	MADD	0	intronic	1.268	7	4	4	1	1	0
51	rs1051006	11	47306585	A	G	0.162	-0.0107349	0.00159113	1.51219e-11	1	rs11039189	MADD	0	exonic	9.951	1f	4	4	1	1	0
51	rs61896050	11	47309063	C	T	0.3072	-0.0093332	0.00131264	1.15828e-12	0.995571	rs3781621	MADD	0	intronic	0.1	7	4	4	1	1	0
51	rs10838686	11	47311367	T	G	0.162	-0.0110254	0.00158702	3.72538e-12	1	rs11039189	MADD	0	intronic	2.545	2b	4	4	1	1	0
51	rs58023804	11	47312374	G	A	0.1571	-0.0108701	0.00159319	8.92653e-12	0.965306	rs11039189	MADD	0	intronic	12.95	5	4	4	1	1	0
51	rs3781621	11	47315003	C	T	0.3082	-0.0130108	0.00155923	7.15939e-17	1	rs3781621	MADD	0	intronic	3.956	7	4	4	1	1	0
51	rs11039166	11	47316691	C	A	0.3072	-0.00938678	0.00131051	7.91044e-13	0.995571	rs3781621	MADD	0	intronic	0.985	6	4	4	1	1	0
51	rs11039167	11	47319212	T	C	0.3072	-0.00942609	0.00131452	7.45978e-13	0.995571	rs3781621	MADD	0	intronic	0.299	7	4	4	1	1	0
51	rs11530166	11	47321966	T	C	0.1998	-0.00998927	0.00148888	1.95615e-11	0.788385	rs11039189	MADD	0	intronic	2.145	6	4	5	1	1	1
51	rs7127907	11	47324472	C	A	0.3072	-0.00938464	0.00131292	8.8125e-13	0.995571	rs3781621	MADD	0	intronic	2.975	5	4	4	1	1	1
51	rs4752978	11	47324862	A	G	0.162	-0.0109436	0.00158906	5.70424e-12	1	rs11039189	MADD	0	intronic	3.345	5	4	4	1	1	1
51	rs12575456	11	47326073	A	G	0.3072	-0.0094082	0.00131405	8.08518e-13	0.995571	rs3781621	MADD	0	intronic	7.655	6	4	4	1	1	1
51	rs1375688	11	47327217	A	G	0.3072	-0.00942158	0.00131126	6.71268e-13	0.995571	rs3781621	MADD	0	intronic	0.413		3	4	1	1	1
51	rs74236439	11	47333786	G	T	0.1571	-0.0106791	0.00159484	2.14168e-11	0.965306	rs11039189	MADD	0	intronic	6.924	6	4	4	1	0	1
51	rs10838689	11	47334524	A	G	0.162	-0.0109001	0.0015851	6.12884e-12	1	rs11039189	MADD	0	intronic	7.253	1f	4	4	1	1	1
51	rs10838690	11	47335075	G	A	0.3072	-0.00930647	0.00131581	1.51833e-12	0.995571	rs3781621	MADD	0	intronic	6.112	5	4	4	1	1	1
51	rs7940809	11	47335341	T	C	0.3072	-0.00943289	0.00131265	6.66405e-13	0.995571	rs3781621	MADD	0	intronic	1.784	7	4	4	1	1	1
51	rs7109147	11	47338384	T	C	0.3072	-0.00942039	0.00131293	7.22518e-13	0.995571	rs3781621	MADD	0	intronic	1.69	7	4	4	1	1	1
51	rs4752979	11	47339180	G	A	0.2008	-0.00985027	0.00148977	3.79279e-11	0.783682	rs11039189	MADD	0	intronic	1.16	1a	4	4	1	1	1
51	rs4752980	11	47339425	A	G	0.3101	-0.00930424	0.00131246	1.34933e-12	0.982315	rs3781621	MADD	0	intronic	0.962	6	4	4	1	1	1
51	rs7120957	11	47340649	G	A	0.3072	-0.00918695	0.00131435	2.75467e-12	0.995571	rs3781621	MADD	0	intronic	1.703	6	4	5	1	1	1
51	rs10838691	11	47341729	C	T	0.3072	-0.00936037	0.00131368	1.03844e-12	0.995571	rs3781621	MADD	0	intronic	2.881	6	4	5	1	1	1
51	rs10742801	11	47342220	C	A	0.3072	-0.0093502	0.00131255	1.05096e-12	0.995571	rs3781621	MADD	0	intronic	2.138	7	4	5	1	1	1
51	rs10769252	11	47343955	G	A	0.3072	-0.00929718	0.00131364	1.46857e-12	0.995571	rs3781621	MADD	0	intronic	0.711	7	4	4	1	1	1
51	rs10838692	11	47345100	C	T	0.3072	-0.00915377	0.00131099	2.90318e-12	0.995571	rs3781621	MADD	0	intronic	2.008	1f	4	4	1	1	1
51	rs2290148	11	47346145	A	G	0.162	-0.010686	0.00159106	1.86488e-11	1	rs11039189	MADD	0	exonic	6.66		4	4	1	1	1
51	rs7124958	11	47347260	T	C	0.162	-0.0108873	0.00158651	6.77097e-12	1	rs11039189	MADD	0	intronic	5.316	1f	4	4	1	1	1
51	rs3781622	11	47348702	C	T	0.3072	-0.00931924	0.00131141	1.19204e-12	0.995571	rs3781621	MADD	0	intronic	4.188	1f	4	4	1	1	1
51	rs753992	11	47349846	A	G	0.16	-0.0109351	0.00159347	6.76907e-12	0.98601	rs11039189	MADD	0	intronic	7.948		4	4	1	1	1
51	rs753993	11	47349969	A	C	0.2028	-0.0099386	0.00148611	2.26773e-11	0.774394	rs11039189	MADD	0	intronic	10.49		4	4	1	1	1
51	rs4752983	11	47352138	T	C	0.162	-0.0108676	0.00158705	7.50483e-12	1	rs11039189	MADD	555	downstream	0.021	1b	2	4	1	1	1
51	rs4752825	11	47352409	A	G	0.3072	-0.00911286	0.00131472	4.16629e-12	0.995571	rs3781621	MYBPC3	547	downstream	1.665	4	4	5	1	1	1
51	rs3729805	11	47352757	T	C	0.162	-0.010811	0.00158927	1.02826e-11	1	rs11039189	MYBPC3	199	downstream	1.332		4	5	1	1	1
51	rs3729804	11	47352862	A	G	0.162	-0.0108352	0.00158992	9.43159e-12	1	rs11039189	MYBPC3	94	downstream	1.855		4	5	1	1	1
51	rs2290146	11	47353498	A	G	0.162	-0.0108934	0.00158705	6.69849e-12	1	rs11039189	MYBPC3	0	intronic	0.263		2	5	1	1	1
51	rs3729802	11	47354068	A	G	0.162	-0.0108845	0.00158725	7.00927e-12	1	rs11039189	MYBPC3	0	intronic	0.163		1	5	1	1	1
51	rs2254240	11	47357170	A	G	0.163	-0.0105967	0.00159327	2.91216e-11	0.993003	rs11039189	MYBPC3	0	UTR3	0.575		4	15	1	1	1
51	rs11039189	11	47358035	T	C	0.162	-0.0217098	0.00252206	7.43885e-18	1	rs11039189	MYBPC3	0	intronic	2.64		4	15	1	0	1
51	rs2269434	11	47360412	C	T	0.3469	-0.0122385	0.00153024	1.26699e-15	0.841515	rs3781621	MYBPC3	0	intronic	0.622		4	15	1	1	0
51	rs7928073	11	47361857	T	C	0.166	-0.0101938	0.00158888	1.40153e-10	0.97244	rs11039189	MYBPC3	0	intronic	1.45	4	4	15	1	0	0
51	rs10769253	11	47362339	A	G	0.167	-0.0102006	0.00158869	1.35582e-10	0.966087	rs11039189	MYBPC3	0	intronic	0.995	1f	4	15	1	1	0
51	rs10769255	11	47367371	T	C	0.1581	-0.0103098	0.00158861	8.5918e-11	0.944489	rs11039189	MYBPC3	0	intronic	1.126	1f	4	15	1	1	0
51	rs2697920	11	47370607	C	T	0.3529	-0.00808795	0.00131189	7.04304e-10	1	rs2697920	MYBPC3	0	intronic	4.188		1	15	1	1	0
51	rs11570051	11	47371442	A	G	0.04076	-0.0171144	0.0028494	1.89774e-09	1	rs11570051	MYBPC3	0	exonic	3.945		1	15	1	1	0
51	rs79498485	11	47380995	T	C	0.1431	-0.0105769	0.00177025	2.30411e-09	0.641029	rs11039189	SPI1	0	intronic	6.06	2b	2	15	1	1	0
51	rs4752829	11	47396654	A	G	0.2913	-0.00938223	0.00136173	5.58179e-12	0.977948	rs79390637	SPI1	0	intronic	0.889	5	1	15	1	1	0
51	rs11828339	11	47404314	A	G	0.1451	-0.0098143	0.0017205	1.16799e-08	0.65469	rs11039189	RP11-750H9.5	384	downstream	4.148	1f	3	15	1	1	0
51	rs6485753	11	47410200	T	C	0.328	0.00950581	0.0015603	1.11294e-09	0.740542	rs11039355	RP11-750H9.5	0	ncRNA_intronic	2.204	1d	2	15	1	1	0
51	rs4752992	11	47410751	T	G	0.1421	-0.0096396	0.00171353	1.84892e-08	0.64888	rs11039189	RP11-750H9.5	0	ncRNA_intronic	3.081	4	1	15	1	1	0
51	rs11824864	11	47411736	G	A	0.1451	-0.00999236	0.00172235	6.56927e-09	0.642914	rs11039189	RP11-750H9.5	0	ncRNA_intronic	0.946	4	2	15	1	1	0
51	rs78524236	11	47415895	A	G	0.1421	-0.0098988	0.00172638	9.81773e-09	0.660768	rs11039189	RP11-750H9.5	0	ncRNA_intronic	0.1	4	1	7	1	1	0
51	rs55876153	11	47416636	A	G	0.325	0.00985003	0.00156897	3.42889e-10	0.765281	rs11039355	RP11-750H9.5	0	ncRNA_intronic	3.786	2b	1	15	1	1	0
51	rs74206205	11	47422772	C	T	0.1312	-0.00964667	0.00175147	3.63444e-08	0.678801	rs11039189	RP11-750H9.5	0	ncRNA_intronic	2.232	4	1	7	1	1	0
51	rs7120413	11	47441335	G	A	0.325	0.015546	0.0021756	8.96061e-13	0.600062	rs11039355	PSMC3	0	intronic	3.111	6	4	4	1	1	0
51	rs3781628	11	47441356	T	G	0.1412	-0.0101408	0.00173107	4.68133e-09	0.629347	rs11039189	PSMC3	0	intronic	0.814		4	4	1	1	0
51	rs2242511	11	47441664	T	C	0.1312	-0.00972545	0.00175142	2.81006e-08	0.678801	rs11039189	PSMC3	0	intronic	0.09		4	4	1	1	0
51	rs3781625	11	47443080	C	T	0.328	0.00952882	0.00156033	1.01578e-09	0.782459	rs11039355	PSMC3	0	intronic	1.869		4	4	1	1	0
51	rs3781624	11	47443251	T	C	0.3241	0.0167085	0.00213255	4.68854e-15	0.79117	rs11039355	PSMC3	0	intronic	0.603		4	4	1	1	0
51	rs17790804	11	47447202	C	T	0.1312	-0.00973874	0.00175044	2.64276e-08	0.678801	rs11039189	PSMC3	0	intronic	8.391	4	1	1	1	1	0
51	rs4753000	11	47448685	C	T	0.2932	-0.00888181	0.00137762	1.13931e-10	0.995584	rs79390637	PSMC3	691	upstream	8.174	1d	1	1	1	1	0
51	rs7101772	11	47449378	G	A	0.2932	-0.00919071	0.00136037	1.41803e-11	0.995584	rs79390637	PSMC3	1384	intergenic	3.555	5	1	15	1	1	0
51	rs7105122	11	47449544	T	C	0.2922	-0.00908722	0.00136113	2.45163e-11	0.991192	rs79390637	PSMC3	1550	intergenic	8.35	5	2	15	1	1	0
51	rs7121662	11	47449913	C	T	0.2932	-0.020897	0.00230509	1.23924e-19	0.995584	rs79390637	PSMC3	1919	intergenic	2.157	7	5	15	1	1	0
51	rs9734013	11	47451517	T	G	0.2932	-0.00923092	0.00136175	1.21225e-11	0.995584	rs79390637	PSMC3	3523	intergenic	4.873	6	5	15	1	1	0
51	rs9919526	11	47451623	T	C	0.2932	-0.00933183	0.00135852	6.46044e-12	0.995584	rs79390637	PSMC3	3629	intergenic	3.889	7	5	15	1	1	0
51	rs11820680	11	47452744	T	C	0.2942	-0.00932736	0.00136102	7.22043e-12	1	rs79390637	PSMC3	4750	intergenic	2.475	5	2	15	1	1	0
51	rs7107853	11	47453518	C	T	0.2942	-0.0092303	0.00136022	1.15371e-11	1	rs79390637	PSMC3	5524	intergenic	3.116	3a	5	15	1	1	0
51	rs7108143	11	47453722	G	T	0.2932	-0.009151	0.00136065	1.75009e-11	0.995587	rs79390637	RAPSN	5585	intergenic	2.427	5	5	15	1	1	0
51	rs80241400	11	47453828	C	T	0.2942	-0.00921419	0.00135972	1.23079e-11	1	rs79390637	RAPSN	5479	intergenic	0.871	5	5	15	1	1	0
51	rs77998085	11	47454210	T	C	0.1431	-0.00933238	0.00170736	4.60394e-08	0.656627	rs11039189	RAPSN	5097	intergenic	11.28	5	5	15	1	1	0
51	rs4237544	11	47454271	C	A	0.2942	-0.00922647	0.00135971	1.15603e-11	1	rs79390637	RAPSN	5036	intergenic	11.48	5	5	15	1	1	0
51	rs4384349	11	47454581	G	A	0.1441	-0.0179383	0.00264157	1.11536e-11	0.652701	rs11039189	RAPSN	4726	intergenic	0.279	6	5	15	1	1	0
51	rs10742805	11	47454701	G	A	0.2942	-0.00898788	0.00136137	4.05437e-11	1	rs79390637	RAPSN	4606	intergenic	5.424	3a	5	15	1	1	0
51	rs111228939	11	47456067	C	T	0.1322	-0.00968822	0.00175411	3.32985e-08	0.67358	rs11039189	RAPSN	3240	intergenic	5.296	5	5	15	1	1	0
51	rs4282946	11	47456202	A	G	0.2942	-0.00922051	0.00135991	1.2e-11	1	rs79390637	RAPSN	3105	intergenic	2.441	5	5	15	1	1	0
51	rs79390637	11	47456867	A	C	0.2942	-0.0204921	0.0021578	2.16531e-21	1	rs79390637	RAPSN	2440	intergenic	0.785	7	5	15	1	1	0
51	rs7117277	11	47457789	A	G	0.2942	-0.0092596	0.00135836	9.3121e-12	1	rs79390637	RAPSN	1518	intergenic	7.207	7	5	15	1	1	0
51	rs12282783	11	47460005	C	T	0.2942	-0.00926089	0.00135759	9.00546e-12	1	rs79390637	RAPSN	0	intronic	3.27	6	2	15	1	1	0
51	rs10769267	11	47460098	T	C	0.2942	-0.00925965	0.00135849	9.35334e-12	1	rs79390637	RAPSN	0	UTR3	2.387	5	2	15	1	1	0
51	rs7126210	11	47460306	G	A	0.2942	-0.00888443	0.00136135	6.74641e-11	0.991163	rs79390637	RAPSN	0	exonic	22	4	2	15	1	1	0
51	rs7119556	11	47461480	C	T	0.2942	-0.00924643	0.0013581	9.87343e-12	1	rs79390637	RAPSN	0	intronic	1.327	5	4	15	1	1	0
51	rs7104366	11	47462115	A	G	0.2942	-0.00924887	0.00135849	9.88388e-12	1	rs79390637	RAPSN	0	intronic	2.232	7	4	15	1	1	0
51	rs4752836	11	47465095	C	T	0.2952	-0.00915964	0.00135956	1.61463e-11	0.995619	rs79390637	RAPSN	0	intronic	10.98	4	5	15	1	1	0
51	rs4752837	11	47465955	A	G	0.2952	-0.00924336	0.00135593	9.29715e-12	0.995619	rs79390637	RAPSN	0	intronic	0.835	6	4	15	1	1	0
51	rs12419342	11	47468545	T	C	0.3022	-0.00864847	0.0013469	1.35352e-10	0.965475	rs79390637	RAPSN	0	intronic	1.483	2b	3	15	1	1	0
51	rs3824867	11	47468569	G	A	0.3012	-0.00886898	0.00135514	5.96152e-11	0.96146	rs79390637	RAPSN	0	intronic	2.855		3	15	1	1	0
51	rs3740685	11	47468791	T	C	0.3022	-0.00902257	0.00135089	2.40608e-11	0.965867	rs79390637	RAPSN	0	intronic	6.791		1	15	1	1	0
51	rs3740684	11	47468820	T	C	0.2942	-0.00908831	0.00135671	2.10177e-11	1	rs79390637	RAPSN	0	intronic	0.47		2	15	1	1	0
51	rs7111873	11	47469439	G	A	0.2932	-0.00909561	0.0013594	2.21762e-11	0.995587	rs79390637	RAPSN	0	exonic	6.211	4	1	15	1	1	0
51	rs34312154	11	47470345	A	G	0.1163	-0.0111343	0.00188328	3.37644e-09	0.623598	rs12225986	RAPSN	0	exonic	31		1	15	1	1	0
51	rs74385561	11	47471053	T	C	0.1163	-0.0113142	0.00187813	1.69934e-09	0.623598	rs12225986	RAPSN	322	upstream	4.384	5	2	15	1	1	0
51	rs35184771	11	47475189	T	G	0.3559	0.00747916	0.00130174	9.1647e-09	0.928241	rs11039355	RAPSN	4458	intergenic	2.267	2b	4	15	1	1	0
51	rs1317149	11	47486885	T	C	0.3569	0.00740259	0.00129958	1.22533e-08	0.932115	rs11039355	CELF1	610	downstream	0.77		4	4	1	1	0
51	rs11039255	11	47495746	T	G	0.3569	0.00748584	0.00130254	9.07848e-09	0.924282	rs11039355	CELF1	0	intronic	2.964	7	4	4	1	1	0
51	rs7124681	11	47529947	A	C	0.4215	0.00889738	0.00126621	2.11325e-12	0.728095	rs11039355	CELF1	0	intronic	3.081	1f	2	7	1	1	0
51	rs4752845	11	47539697	C	T	0.3569	0.00744012	0.00130509	1.192e-08	0.940199	rs11039355	CELF1	0	intronic	4.749	6	2	7	1	1	0
51	rs34958982	11	47547046	C	T	0.3569	0.00748003	0.0013024	9.28689e-09	0.940199	rs11039355	CELF1	0	intronic	3.864	5	2	7	1	1	0
51	rs4752783	11	47558220	A	G	0.1312	-0.00985349	0.00175023	1.80393e-08	0.673025	rs12225986	CELF1	0	intronic	8.485	6	4	5	1	1	0
51	rs113459934	11	47564722	A	G	0.1173	-0.0119503	0.00186699	1.54492e-10	0.63707	rs12225986	CELF1	0	intronic	3.235	6	4	5	1	1	0
51	rs7928842	11	47566352	C	T	0.4225	0.00881009	0.00126166	2.89058e-12	0.731923	rs11039355	CELF1	0	intronic	0.441	6	4	5	1	1	0
51	rs66749409	11	47568074	T	C	0.3569	0.00732752	0.00130184	1.8169e-08	0.940199	rs11039355	CELF1	0	intronic	2.486	7	4	5	1	1	0
51	rs12798346	11	47583121	T	C	0.3569	0.00765275	0.00130769	4.85418e-09	0.940199	rs11039355	CELF1	0	intronic	11.24	5	5	15	1	1	0
51	rs56400411	11	47586376	G	T	0.3569	0.00747928	0.00130305	9.47678e-09	0.940199	rs11039355	CELF1	0	intronic	7.302	4	1	7	1	1	0
51	rs11039300	11	47587062	A	G	0.1481	-0.0121592	0.00200795	1.39946e-09	0.623156	rs11039189	CELF1:NDUFS3:PTPMT1	00:00:00	UTR5	8.867	4	1	1	1	1	0
51	rs7945473	11	47589707	T	C	0.3569	0.00757028	0.00130398	6.41622e-09	0.940199	rs11039355	NDUFS3:PTPMT1	00:00:00	intronic	0.426	6	4	5	1	1	0
51	rs59837204	11	47596783	A	G	0.1431	-0.0180075	0.00271571	3.33738e-11	0.646883	rs11039189	NDUFS3:KBTBD4	00:00:00	intronic	7.299	7	4	4	1	1	0
51	rs2030166	11	47602729	T	C	0.3569	0.00743161	0.00130211	1.14745e-08	0.940199	rs11039355	NDUFS3	0	exonic	1.457	6	4	4	1	1	0
51	rs12798028	11	47604639	T	C	0.4215	0.00890437	0.00126481	1.92148e-12	0.734783	rs11039355	NDUFS3	0	intronic	9.104	7	4	4	1	1	0
51	rs11605348	11	47606483	A	G	0.3539	0.00731126	0.00130185	1.95381e-08	0.904743	rs11039355	NDUFS3	368	downstream	0.095	7	4	4	1	1	0
51	rs77465292	11	47607912	C	T	0.1312	-0.00963007	0.00175211	3.87872e-08	0.673025	rs12225986	FAM180B	285	upstream	5.31	5	1	5	1	1	0
51	rs11039307	11	47611152	T	C	0.4215	0.00886346	0.00126937	2.89862e-12	0.734783	rs11039355	C1QTNF4	63	downstream	4.455	2b	1	5	1	1	0
51	rs12799623	11	47622139	A	G	0.3539	0.00746096	0.0013022	1.00713e-08	0.95216	rs11039355	C1QTNF4	5927	intergenic	0.281	6	5	15	1	1	0
51	rs11039308	11	47622412	A	G	0.4215	0.00884493	0.00126463	2.66972e-12	0.734783	rs11039355	C1QTNF4	6200	intergenic	0.977	6	5	15	1	1	0
51	rs12363232	11	47623890	T	C	0.3539	0.00724539	0.00130551	2.85878e-08	0.95216	rs11039355	C1QTNF4	7678	intergenic	3.317	5	5	15	1	1	0
51	rs12419692	11	47624714	A	C	0.3549	0.00739999	0.00130029	1.26282e-08	0.948382	rs11039355	C1QTNF4	8502	intergenic	0.544	1f	5	15	1	1	0
51	rs7116299	11	47640891	T	C	0.1471	-0.00931814	0.0017029	4.45218e-08	0.626352	rs11039189	MTCH2	0	intronic	0.29	7	4	4	1	1	0
51	rs4752856	11	47648042	A	G	0.3539	0.00751669	0.00130559	8.54602e-09	0.95216	rs11039355	MTCH2	0	intronic	0.622	6	4	4	1	1	0
51	rs3817334	11	47650993	T	C	0.4215	0.00885705	0.0012673	2.77042e-12	0.734783	rs11039355	MTCH2	0	intronic	6.42	6	4	4	1	1	0
51	rs4752857	11	47655752	T	C	0.3539	0.0074913	0.00129985	8.25364e-09	0.95216	rs11039355	MTCH2	0	intronic	0.543	6	4	4	1	1	0
51	rs12794570	11	47658314	T	C	0.3539	0.0109668	0.00154009	1.07237e-12	0.95216	rs11039355	MTCH2	0	intronic	2.813	6	4	5	1	0	0
51	rs10838738	11	47663049	G	A	0.3539	0.00755841	0.00130435	6.84196e-09	0.95216	rs11039355	MTCH2	0	intronic	4.392	6	1	2	1	1	0
51	rs11039324	11	47665686	A	G	0.4225	0.00889032	0.00126763	2.32738e-12	0.757902	rs11039355	MTCH2	1510	intergenic	0.739	7	5	15	1	1	0
51	rs59360790	11	47669175	C	T	0.4225	0.00865006	0.00126828	9.08519e-12	0.757902	rs11039355	MTCH2	4999	intergenic	2.025	7	5	15	1	1	0
51	rs12419507	11	47669619	A	G	0.4225	0.00873251	0.0012681	5.72561e-12	0.757902	rs11039355	MTCH2	5443	intergenic	2.976	5	5	15	1	1	0
51	rs12787646	11	47669665	C	T	0.3549	0.00728435	0.00130706	2.50245e-08	0.971916	rs11039355	MTCH2	5489	intergenic	2.528	5	5	15	1	1	0
51	rs12787112	11	47687147	G	A	0.3569	0.00719397	0.00130367	3.42441e-08	0.987957	rs11039355	AGBL2	0	intronic	2.899	1f	5	15	1	1	0
51	rs10838748	11	47716381	G	T	0.3549	0.00731233	0.00130969	2.36052e-08	0.995964	rs11039355	AGBL2	0	intronic	2.428	7	5	15	1	1	0
51	rs11039342	11	47716975	A	C	0.3549	0.00728694	0.00130776	2.51739e-08	0.995964	rs11039355	AGBL2	0	intronic	0.15	6	5	15	1	1	0
51	rs11823949	11	47723512	A	G	0.3549	0.0190752	0.00211498	1.89677e-19	0.995964	rs11039355	AGBL2	0	intronic	0.079	7	5	15	1	1	0
51	rs11039348	11	47728617	A	G	0.3559	0.00725178	0.00130635	2.83757e-08	1	rs11039355	AGBL2	0	intronic	3.725	6	5	15	1	1	0
51	rs11039355	11	47737501	T	C	0.3559	0.0188747	0.00208786	1.56382e-19	1	rs11039355	AGBL2	559	upstream:downstream	7.718	5	4	5	1	1	0
51	rs7130758	11	47749960	T	C	0.3559	0.00716192	0.00130927	4.49678e-08	1	rs11039355	FNBP4	0	intronic	0.172	7	4	4	1	1	0
51	rs17788930	11	47752775	G	A	0.3549	0.00716674	0.00130563	4.0395e-08	0.995964	rs11039355	FNBP4	0	intronic	3.457	6	4	4	1	1	0
51	rs35805829	11	47805478	C	T	0.3549	0.00732041	0.00131191	2.40537e-08	0.995964	rs11039355	NUP160	0	intronic	5.271	6	4	4	1	1	1
51	rs4752873	11	47857520	T	C	0.3559	0.00717533	0.0013093	4.2466e-08	0.991926	rs11039355	NUP160	0	intronic	0.113	6	4	4	1	1	0
51	rs11039426	11	47863119	A	G	0.3549	0.00715956	0.00130953	4.57036e-08	0.995964	rs11039355	NUP160:RP11-692M12.4	00:00:00	ncRNA_exonic	11.78	5	4	4	1	1	0
51	rs77509279	11	47953486	C	A	0.1074	-0.0103248	0.00186261	2.97024e-08	0.772359	rs12225986	RP11-793I11.1	26326	intergenic	8.594	2b	1	15	1	1	0
51	rs61914719	11	48059091	T	C	0.1163	-0.0102915	0.00181282	1.37027e-08	0.826488	rs12225986	PTPRJ	0	intronic	3.79	5	4	5	1	1	0
51	rs6485805	11	48101723	T	C	0.1173	-0.00982946	0.00178482	3.6447e-08	0.803791	rs12225986	PTPRJ	0	intronic	5.039	7	5	5	1	1	0
51	rs10838804	11	48111093	C	A	0.2485	-0.00907027	0.00164098	3.25083e-08	0.938886	rs905477	PTPRJ	0	intronic	0.182	6	5	5	1	0	0
51	rs11039520	11	48130794	G	A	0.1193	-0.00998793	0.00177031	1.68157e-08	0.806327	rs12225986	PTPRJ	0	intronic	0.411	4	2	7	1	1	0
51	rs7113857	11	48141859	T	G	0.1183	-0.00996398	0.00177184	1.8711e-08	0.796261	rs12225986	PTPRJ	0	intronic	3.499	5	4	5	1	1	0
51	rs905477	11	48148606	C	T	0.2445	-0.00935737	0.00168333	2.71555e-08	1	rs905477	PTPRJ	0	intronic	0.345		4	4	1	1	0
51	rs7129364	11	48150576	A	G	0.1183	-0.00989776	0.00176643	2.10353e-08	0.796261	rs12225986	PTPRJ	0	intronic	0.166	5	4	4	1	1	0
51	rs10734564	11	48160429	G	A	0.163	-0.00923401	0.00162074	1.21634e-08	1	rs10734564	PTPRJ	0	intronic	0.288	6	4	5	1	1	1
51	rs113253936	11	48160609	T	C	0.1074	-0.0107293	0.00188816	1.32791e-08	0.751572	rs12225986	PTPRJ	0	intronic	1.076	7	4	5	1	1	1
51	rs76757809	11	48183186	G	A	0.1093	-0.00981066	0.0017822	3.69593e-08	0.962848	rs12225986	PTPRJ	0	intronic	2.548	6	4	5	1	1	1
51	rs12225986	11	48186104	A	C	0.1054	-0.0200397	0.00294888	1.07787e-11	1	rs12225986	PTPRJ	0	intronic	0.533	6	4	4	1	1	1
51	rs7113116	11	48212273	T	G	0.1233	-0.0180177	0.0028845	4.20037e-10	0.832452	rs12225986	PTPRJ	22602	intergenic	0.397	5	1	15	1	1	0
51	rs11529374	11	48223758	G	A	0.1093	-0.00998919	0.00178354	2.13412e-08	0.962848	rs12225986	OR4B1	14585	intergenic	1.082	7	9	15	1	1	0
51	rs12289516	11	48234680	A	G	0.1233	-0.00945156	0.00172893	4.58461e-08	0.832452	rs12225986	OR4B1	3663	intergenic	1.135	7	9	15	1	1	0
51	rs11039603	11	48256786	A	G	0.1113	-0.00993449	0.00178458	2.59406e-08	0.926691	rs12225986	OR4B2P	6923	intergenic	9.332	7	9	15	1	1	0
51	rs76142260	11	48331068	C	T	0.1103	-0.00995075	0.00178406	2.43859e-08	0.916343	rs12225986	OR4S1	2363	intergenic	4.875	7	9	15	1	1	0
51	rs2046301	11	48363377	G	A	0.1252	-0.00959646	0.00175139	4.26888e-08	0.804131	rs12225986	OR4C4P	3522	intergenic	2.767	3a	1	15	1	1	1
51	rs7115182	11	48373010	G	A	0.1252	-0.0173099	0.00280497	6.77892e-10	0.804131	rs12225986	OR4C4P	0	ncRNA_intronic	3.816	6	9	15	1	1	1
51	rs1483120	11	48385289	G	A	0.1103	-0.0202873	0.00306262	3.49177e-11	0.916343	rs12225986	OR4C5	1747	intergenic	9.86	3a	8	15	1	1	1
51	rs685437	11	48403334	T	C	0.1759	-0.0103217	0.00185435	2.60324e-08	0.855858	rs10734564	OR4C5	15316	intergenic	0.826		9	15	1	1	0
51	rs138296701	11	48411124	T	C	0.04672	-0.0151071	0.00269912	2.18038e-08	0.862805	rs117092217	OR4C5	23106	intergenic	0.312	7	9	15	1	1	0
51	rs584851	11	48416321	G	A	0.1252	-0.0173207	0.00281312	7.40837e-10	0.804131	rs12225986	OR4C2P	25440	intergenic	1.272		9	15	1	1	0
51	rs4293150	11	48421612	A	G	0.1252	-0.0170426	0.00278391	9.2509e-10	0.804131	rs12225986	OR4C2P	20149	intergenic	0.334		9	15	1	1	0
51	rs4436572	11	48424336	A	G	0.1103	-0.00993752	0.00178482	2.57976e-08	0.916343	rs12225986	OR4C2P	17425	intergenic	0.32		9	15	1	1	0
51	rs11530219	11	48425967	T	C	0.1103	-0.00994729	0.00178324	2.43016e-08	0.916343	rs12225986	OR4C2P	15794	intergenic	0.456	7	9	15	1	1	0
51	rs599788	11	48432436	A	C	0.1759	-0.0103218	0.00184714	2.297e-08	0.855858	rs10734564	OR4C2P	9325	intergenic	0.178	7	9	15	1	1	0
51	rs4269954	11	48432440	T	C	0.1252	-0.0172134	0.00281082	9.1269e-10	0.804131	rs12225986	OR4C2P	9321	intergenic	0.21		9	15	1	1	0
51	rs11039730	11	48440495	G	A	0.1103	-0.00992826	0.00178219	2.53559e-08	0.916343	rs12225986	OR4C2P	1266	intergenic	7.614	7	9	15	1	1	0
51	rs145276599	11	48444711	C	T	0.0994	-0.0111029	0.00190372	5.46993e-09	0.799016	rs12225986	OR4C2P	1885	intergenic	3.373	7	9	15	1	1	0
51	rs11039733	11	48447665	A	G	0.1252	-0.0169949	0.00285754	2.72448e-09	0.804131	rs12225986	OR4C2P	4839	intergenic	0.539	7	9	15	1	0	0
51	rs11039741	11	48453515	A	G	0.1113	-0.0142915	0.00217221	4.72881e-11	0.907565	rs12225986	OR4C10P	253	downstream	0.573	6	9	15	1	1	0
51	rs11039760	11	48479009	T	C	0.1054	-0.0140605	0.00220414	1.7807e-10	0.865358	rs12225986	OR4C9P	6595	intergenic	11.11	5	9	15	1	1	0
51	rs7942042	11	48520270	G	A	0.1203	-0.0127659	0.00212215	1.79268e-09	0.754549	rs12225986	OR4A46P	1437	intergenic	2.611	6	9	15	1	1	1
51	rs7482934	11	48581399	T	C	0.04573	-0.0146788	0.00265846	3.35997e-08	0.843523	rs117092217	OR4A45P	19588	intergenic	2.77	7	9	15	1	1	1
51	rs7483349	11	48593990	G	A	0.1203	-0.0164271	0.00287718	1.13349e-08	0.754549	rs12225986	OR4A45P	6997	intergenic	2.1	7	9	15	1	0	1
51	rs7481385	11	48620464	A	C	0.1203	-0.0163632	0.00286697	1.14648e-08	0.754549	rs12225986	OR4A41P	8224	intergenic	1.298	7	9	15	1	1	1
51	rs7127217	11	48641156	A	G	0.1203	-0.0162231	0.0028601	1.40972e-08	0.754549	rs12225986	OR4A44P	7941	intergenic	0.856	6	9	15	1	0	0
51	rs117092217	11	48760236	T	C	0.05169	-0.0157074	0.00273715	9.54566e-09	1	rs117092217	OR4A44P	110190	intergenic	3.149	7	9	15	1	1	1
51	rs2174703	11	48788242	A	G	0.1213	-0.0136743	0.00217578	3.28366e-10	0.747704	rs12225986	RP11-56P9.5	113420	intergenic	3.838		8	15	0	1	1
51	rs113612490	11	48940474	A	G	0.1223	-0.0166355	0.00303108	4.05768e-08	0.720745	rs12225986	RP11-56P9.4	9975	intergenic	3.883	6	5	9	1	1	0
51	rs17791849	11	48980293	C	T	0.0994	-0.0106663	0.00189996	1.97737e-08	0.740401	rs12225986	RP11-56P9.8	1186	intergenic	2.179	6	9	15	1	1	0
51	rs6485940	11	48988935	A	G	0.1223	-0.0161496	0.00293233	3.64113e-08	0.720745	rs12225986	RP11-56P9.8	5572	intergenic	1.609	7	9	15	1	1	0
51	rs11040204	11	49007280	A	C	0.1243	-0.0164429	0.00290428	1.49941e-08	0.71559	rs12225986	TRIM53CP	142	downstream	0.859	7	9	15	1	1	1
51	rs28413111	11	49025651	T	C	0.1352	-0.0155656	0.00284637	4.53611e-08	0.626467	rs12225986	RP11-56P9.11	9843	intergenic	0.851	7	9	15	1	1	1
51	rs7932199	11	49076898	G	T	0.1352	-0.0115652	0.00207211	2.38614e-08	0.626467	rs12225986	TRIM64C	0	exonic	5.052	7	9	15	1	1	0
51	rs11040247	11	49110116	G	A	0.1352	-0.0117236	0.00212606	3.50261e-08	0.626467	rs12225986	RP11-107P7.1	3839	intergenic	3.714	7	9	15	1	1	0
52	rs11229777	11	55227708	T	C	0.1223	-0.0118087	0.00213346	3.11198e-08	1	rs11229777	OR4A13P	6538	intergenic	0.35	5	1	15	1	0	1
52	rs139338490	11	55295741	A	G	0.1223	-0.015925	0.00288584	3.42251e-08	1	rs11229777	OR4C14P	8736	intergenic	0.314	6	9	15	1	0	1
52	rs9666277	11	55350498	T	C	0.1193	-0.0118212	0.00216606	4.83041e-08	0.97409	rs11229777	OR4C16	9961	intergenic	0.276	7	9	15	1	0	0
52	rs11227342	11	55911111	A	G	0.1223	-0.0162887	0.00296917	4.11249e-08	0.948472	rs11229777	OR8K4P	247	upstream	1.918	7	9	15	1	0	0
53	rs174528	11	61543499	C	T	0.3877	0.0100549	0.00127828	3.66354e-15	0.846186	rs174551	MYRF:TMEM258	00:00:00	intronic	7.086	4	4	5	1	1	0
53	rs174529	11	61543961	C	T	0.3837	0.0103749	0.0012835	6.30562e-16	0.860491	rs174551	MYRF:TMEM258	00:00:00	intronic	8.93	4	4	5	1	1	0
53	rs174530	11	61546592	G	A	0.3757	0.0101565	0.00128394	2.56645e-15	0.884052	rs174551	MYRF:TMEM258	00:00:00	intronic	3.805	5	4	5	1	1	0
53	rs108499	11	61547237	T	C	0.333	0.00973251	0.00131826	1.54963e-13	0.765562	rs174551	MYRF:TMEM258	00:00:00	intronic	7.964	5	4	5	1	1	0
53	rs174533	11	61549025	A	G	0.3479	0.0112298	0.00129673	4.71365e-18	0.995823	rs174551	MYRF:TMEM258	00:00:00	intronic	5.505	5	4	5	1	1	0
53	rs174534	11	61549458	G	A	0.3469	0.00955544	0.00130438	2.3772e-13	0.740809	rs174551	MYRF:TMEM258	00:00:00	intronic	1.743	1b	4	5	1	1	0
53	rs174535	11	61551356	C	T	0.3549	0.0112922	0.0012967	3.08067e-18	0.967726	rs174551	MYRF:TMEM258	00:00:00	exonic	12.79	4	4	5	1	1	0
53	rs174536	11	61551927	C	A	0.3499	0.0109338	0.00129374	2.87982e-17	0.987661	rs174551	MYRF:TMEM258	00:00:00	intronic	0.992	5	4	4	1	1	0
53	rs174537	11	61552680	T	G	0.3489	0.0112089	0.0012961	5.2327e-18	0.991705	rs174551	MYRF:TMEM258	00:00:00	intronic	0.323	5	4	4	1	1	0
53	rs102275	11	61557803	C	T	0.3628	0.0114604	0.00129474	8.62956e-19	0.93735	rs174551	TMEM258	0	intronic	8.908	7	3	4	1	1	0
53	rs102274	11	61557826	C	T	0.3489	0.0113782	0.0012976	1.80922e-18	0.991705	rs174551	TMEM258	0	intronic	1.815		3	4	1	1	0
53	rs174538	11	61560081	A	G	0.3131	0.0106412	0.00133392	1.49432e-15	0.869598	rs174551	TMEM258	0	UTR5	14.1	4	1	1	1	1	0
53	rs4246215	11	61564299	T	G	0.3698	0.010479	0.00128368	3.26154e-16	0.911455	rs174551	FEN1:FADS2	00:00:00	UTR3	9.933	1f	4	5	1	1	0
53	rs174541	11	61565908	C	T	0.3698	0.0104789	0.00128273	3.1048e-16	0.911455	rs174551	FADS2	0	intronic	3.84	3a	4	5	1	1	0
53	rs174544	11	61567753	A	C	0.3042	0.0109156	0.00133383	2.75221e-16	0.828615	rs174551	FADS2:FADS1	00:00:00	UTR3	7.993	5	3	5	1	1	0
53	rs174546	11	61569830	T	C	0.3469	0.0113275	0.00129953	2.86772e-18	1	rs174551	FADS2:FADS1	00:00:00	UTR3	12.71	1f	4	4	1	1	0
53	rs174547	11	61570783	C	T	0.3469	0.0114608	0.00130009	1.19265e-18	1	rs174551	FADS2:FADS1	00:00:00	intronic	5.176	1d	4	4	1	1	0
53	rs174549	11	61571382	A	G	0.3042	0.0109046	0.00133018	2.44849e-16	0.828615	rs174551	FADS2:FADS1	00:00:00	UTR5	0.499	1f	4	4	1	1	0
53	rs174550	11	61571478	C	T	0.3469	0.0114956	0.00130043	9.58554e-19	1	rs174551	FADS2:FADS1	00:00:00	UTR5	7.214	4	4	4	1	1	0
53	rs4564341	11	61573540	T	C	0.0994	0.0123033	0.00207505	3.04478e-09	0.968286	rs2727265	FADS2:FADS1	00:00:00	UTR5	1.775	7	4	4	1	1	0
53	rs174551	11	61573684	C	T	0.3469	0.0311626	0.00209844	6.91907e-50	1	rs174551	FADS2:FADS1	00:00:00	UTR5	4.657	7	4	4	1	0	0
53	rs174553	11	61575158	G	A	0.3469	0.0113049	0.00129952	3.34154e-18	1	rs174551	FADS2:FADS1	00:00:00	intronic	4.743		4	4	1	1	0
53	rs174554	11	61579463	G	A	0.3449	0.0113675	0.00129876	2.08549e-18	0.991667	rs174551	FADS2:FADS1	00:00:00	intronic	2.791	3a	4	4	1	1	0
53	rs174556	11	61580635	T	C	0.3032	0.0109716	0.00133173	1.743e-16	0.824999	rs174551	FADS2:FADS1	00:00:00	intronic	7.426	1f	3	4	1	1	0
53	rs174559	11	61581656	A	G	0.2674	0.0107145	0.00138232	9.10926e-15	0.714555	rs174551	FADS2:FADS1	00:00:00	intronic	3.459	4	1	5	1	1	0
53	rs174560	11	61581764	C	T	0.3131	0.0109477	0.00132925	1.78046e-16	0.78027	rs174551	FADS2:FADS1	00:00:00	intronic	7.4	4	1	5	1	1	0
53	rs174561	11	61582708	C	T	0.3032	0.0110093	0.00133431	1.57172e-16	0.824999	rs174551	FADS2:FADS1:MIR1908	00:00:00	ncRNA_exonic	11.44	2b	1	1	1	1	0
53	rs174562	11	61585144	G	A	0.3449	0.0114602	0.00130044	1.22256e-18	0.991662	rs174551	FADS2:FADS1	00:00:00	intronic	4.773	4	1	2	1	1	0
53	rs174564	11	61588305	G	A	0.3529	0.0114057	0.00129597	1.35791e-18	0.967055	rs174551	FADS2:FADS1	00:00:00	intronic	2.716	6	5	15	1	1	0
53	rs28456	11	61589481	G	A	0.3101	0.0164313	0.00157871	2.27865e-25	0.793263	rs174551	FADS2:FADS1	00:00:00	intronic	0.867	7	4	15	1	1	0
53	rs174566	11	61592362	G	A	0.3559	0.011296	0.00129556	2.80586e-18	0.955168	rs174551	FADS2:FADS1	00:00:00	intronic	4.497	6	1	15	1	1	0
53	rs174568	11	61593816	T	C	0.3459	0.011278	0.0012999	4.09799e-18	0.995823	rs174551	FADS2:FADS1	00:00:00	exonic	0.34	1f	5	15	1	1	0
53	rs99780	11	61596633	T	C	0.3579	0.0111762	0.0012957	6.37625e-18	0.947465	rs174551	FADS2:FADS1	00:00:00	intronic	7.717	2b	1	1	1	1	0
53	rs174570	11	61597212	T	C	0.16	0.0114958	0.00174016	3.94322e-11	1	rs174570	FADS2	0	intronic	2.409	2b	1	2	1	0	0
53	rs1535	11	61597972	G	A	0.3499	0.0113329	0.00129863	2.61982e-18	0.970832	rs174551	FADS2	0	intronic	4.822	1b	1	2	1	1	0
53	rs174572	11	61598288	T	C	0.2475	0.00782638	0.00141896	3.47673e-08	1	rs174572	FADS2	0	intronic	3.714	2b	1	7	1	1	0
53	rs174573	11	61600327	A	G	0.2465	0.00780596	0.00141633	3.56016e-08	0.994802	rs174572	FADS2	0	intronic	0.422	4	2	5	1	1	0
53	rs174574	11	61600342	C	A	0.3618	0.0111824	0.0012904	4.4829e-18	0.924469	rs174551	FADS2	0	intronic	4.346	4	2	5	1	1	0
53	rs2524296	11	61601378	T	C	0.1024	0.0124211	0.00202767	9.02346e-10	1	rs2727265	FADS2	0	intronic	1.966	4	2	7	1	1	0
53	rs2845574	11	61601872	T	C	0.1024	0.01266	0.00205475	7.21327e-10	1	rs2727265	FADS2	0	intronic	3.016		2	7	1	1	0
53	rs2845573	11	61601908	G	A	0.1024	0.0125789	0.00203152	5.94629e-10	1	rs2727265	FADS2	0	intronic	3.908		2	7	1	1	0
53	rs2727270	11	61603237	T	C	0.1441	0.012116	0.00174782	4.14783e-12	0.706639	rs2727265	FADS2	0	intronic	8.081	4	2	5	1	1	0
53	rs174576	11	61603510	A	C	0.3579	0.0113302	0.00129549	2.2132e-18	0.939357	rs174551	FADS2	0	intronic	0.759	1f	2	5	1	1	0
53	rs174577	11	61604814	A	C	0.3608	0.0115144	0.00129575	6.32205e-19	0.927972	rs174551	FADS2	0	intronic	2.272	1f	4	5	1	1	0
53	rs2072113	11	61604967	T	C	0.1461	0.0121472	0.00174729	3.59997e-12	0.695999	rs2727265	FADS2	0	intronic	0.041	4	4	5	1	1	0
53	rs2072114	11	61605215	G	A	0.1501	0.0111953	0.00171384	6.47825e-11	0.675441	rs2727265	FADS2	0	intronic	1.163	1f	1	5	1	1	0
53	rs174580	11	61606642	G	A	0.3638	0.0169911	0.00153236	1.43183e-28	0.916828	rs174551	FADS2	0	intronic	1.302	7	4	4	1	1	0
53	rs174581	11	61606683	A	G	0.3638	0.0114432	0.00129382	9.19488e-19	0.916828	rs174551	FADS2	0	intronic	0.736	7	4	4	1	1	0
53	rs2727265	11	61609004	A	C	0.1024	0.0180283	0.00245145	1.92176e-13	1	rs2727265	FADS2	0	intronic	1.729		2	4	1	0	0
53	rs174583	11	61609750	T	C	0.3628	0.0116234	0.00129482	2.78685e-19	0.921029	rs174551	FADS2	0	intronic	6.622	1f	2	4	1	1	0
53	rs174584	11	61610750	A	G	0.3668	0.011325	0.00129195	1.85526e-18	0.906366	rs174551	FADS2	0	intronic	2.548	6	4	4	1	1	0
53	rs2526680	11	61611216	T	C	0.1024	0.0125369	0.00205585	1.07286e-09	1	rs2727265	FADS2	0	intronic	0.015		4	5	1	1	0
53	rs2845572	11	61614595	A	G	0.1064	0.0116188	0.0019946	5.70703e-09	0.960561	rs2727265	FADS2	0	UTR5	1.48	6	4	5	1	1	0
53	rs2851682	11	61616012	G	A	0.1064	0.011611	0.00197948	4.47232e-09	0.960561	rs2727265	FADS2	0	intronic	1.314	5	4	4	1	1	0
53	rs2727263	11	61618012	T	C	0.0994	0.0120805	0.00211802	1.17238e-08	0.866681	rs2727265	FADS2	0	intronic	0.568		4	4	1	1	0
53	rs174592	11	61618608	G	A	0.3867	0.0103668	0.00127999	5.5375e-16	0.823911	rs174551	FADS2	0	intronic	3.01		2	4	1	1	0
53	rs174594	11	61619829	A	C	0.3897	0.0101459	0.00127862	2.10423e-15	0.82466	rs174551	FADS2	0	intronic	2.049		4	5	1	1	0
53	rs174598	11	61621194	A	G	0.33	0.00967877	0.00132189	2.44491e-13	0.695243	rs174551	FADS2	0	intronic	0.358		4	4	1	1	0
53	rs174600	11	61622227	C	T	0.331	0.00977032	0.00131944	1.31276e-13	0.706554	rs174551	FADS2	0	intronic	4.92		4	4	1	1	0
53	rs174601	11	61623140	T	C	0.3877	0.00992451	0.00127677	7.6567e-15	0.82805	rs174551	FADS2	0	intronic	0.289		4	4	1	1	0
53	rs2526678	11	61623793	A	G	0.1064	0.01152	0.00205613	2.10957e-08	0.824343	rs2727265	FADS2	0	intronic	5.013		4	4	1	1	0
53	rs97384	11	61624181	C	T	0.3917	0.00976109	0.00127741	2.14973e-14	0.778667	rs174551	FADS2	0	intronic	4.609		4	4	1	1	0
53	rs174603	11	61626206	A	G	0.3201	0.00737801	0.00132688	2.69127e-08	0.623753	rs174448	FADS2	0	intronic	0.188		4	5	1	1	0
53	rs422249	11	61639488	C	T	0.3559	0.00746634	0.00129857	8.94259e-09	0.815726	rs174448	FADS3	1502	intergenic	8.455	5	2	5	1	1	0
53	rs174448	11	61639573	A	G	0.3837	0.00789083	0.00128706	8.73837e-10	1	rs174448	FADS3	1417	intergenic	2.821		2	5	1	1	0
53	rs174449	11	61640379	A	G	0.3807	0.00722399	0.00128765	2.02071e-08	0.961436	rs174448	FADS3	611	downstream	7.421	1f	4	5	1	1	0
53	rs174455	11	61656117	A	G	0.3857	0.0073469	0.00129326	1.33977e-08	0.805908	rs174448	FADS3	0	intronic	0.813	1f	2	15	1	1	0
54	rs10750766	11	65473798	A	C	0.2903	-0.00754978	0.00137564	4.06089e-08	1	rs10750766	KAT5	5668	intergenic	8.589	4	5	15	1	1	0
54	rs557675	11	65566719	G	T	0.4622	-0.00703674	0.00124368	1.53158e-08	1	rs557675	OVOL1:RP11-770G2.5	2028:2028	intergenic	2.759		5	14	1	1	0
55	rs11216050	11	116495314	T	C	0.1471	-0.0122236	0.00210482	6.34434e-09	0.785591	rs61270867	AP000770.1	14824	intergenic	0.952	6	9	15	1	0	1
55	rs61270867	11	116499500	G	A	0.1789	-0.0100759	0.00167969	1.98954e-09	1	rs61270867	AP000770.1	10638	intergenic	15.02	6	9	15	1	0	1
55	rs77983701	11	116507056	C	T	0.1431	-0.0109259	0.00182206	2.01649e-09	0.735825	rs61270867	AP000770.1	3082	intergenic	1.609	7	5	15	1	0	1
55	rs76747451	11	116508833	G	T	0.07654	-0.0175376	0.00254826	5.89427e-12	0.986856	rs725524	AP000770.1	1305	intergenic	2.096	5	5	14	1	0	1
55	rs725524	11	116510369	A	G	0.07753	-0.0177139	0.0025464	3.48961e-12	1	rs725524	AP000770.1	0	ncRNA_intronic	0.958		5	14	1	0	1
55	rs117437529	11	116512452	T	C	0.07157	-0.0172907	0.00257459	1.86908e-11	0.895687	rs725524	AP000770.1	0	ncRNA_intronic	0.016	2a	5	14	1	0	1
55	rs116892227	11	116512747	A	G	0.08052	-0.0158057	0.00240224	4.7176e-11	0.771776	rs725524	AP000770.1	0	ncRNA_intronic	4.756	2b	5	14	1	0	1
55	rs117239953	11	116513188	C	T	0.08151	-0.0160389	0.00239005	1.9368e-11	0.761842	rs725524	AP000770.1	0	ncRNA_intronic	0.86	5	5	14	1	0	1
55	rs116859831	11	116513428	C	T	0.08151	-0.016059	0.00239156	1.88253e-11	0.761842	rs725524	AP000770.1	0	ncRNA_intronic	0.593	2b	5	15	1	0	1
55	rs116948654	11	116514319	C	T	0.0825	-0.0155215	0.00238402	7.48261e-11	0.752118	rs725524	AP000770.1	0	ncRNA_intronic	9.471	7	5	15	1	0	1
55	rs117689643	11	116514329	T	G	0.08151	-0.0155772	0.00238702	6.76513e-11	0.761842	rs725524	AP000770.1	0	ncRNA_intronic	7.606	7	5	15	1	0	1
55	rs10892004	11	116514417	T	C	0.1342	0.0104206	0.00187149	2.5755e-08	1	rs10892004	AP000770.1	0	ncRNA_intronic	1.063	7	5	15	1	0	1
55	rs78221557	11	116515528	A	G	0.03082	0.0382433	0.00497952	1.58936e-14	1	rs78221557	AP000770.1	0	ncRNA_intronic	0.548	5	5	15	1	0	1
55	rs71480306	11	116515557	C	T	0.07157	0.0171218	0.00231154	1.29077e-13	1	rs35165288	AP000770.1	0	ncRNA_intronic	9.508	5	5	15	1	0	1
55	rs2212428	11	116516587	T	C	0.08151	-0.0167841	0.0024288	4.83185e-12	0.755339	rs725524	AP000770.1	0	ncRNA_intronic	8.673	5	5	15	1	0	1
55	rs71480307	11	116516873	A	G	0.07157	0.0171632	0.00231695	1.28533e-13	1	rs35165288	AP000770.1	0	ncRNA_intronic	1.248	6	5	15	1	0	1
55	rs35165288	11	116517325	C	T	0.07157	0.017191	0.002317	1.17555e-13	1	rs35165288	AP000770.1	0	ncRNA_intronic	2.769	5	5	15	1	0	1
55	rs1124874	11	116518008	A	G	0.08151	-0.0161731	0.0024349	3.09067e-11	0.755339	rs725524	AP000770.1	0	ncRNA_intronic	6.476	6	5	15	1	0	1
55	rs117338034	11	116518743	G	T	0.0825	-0.0161986	0.00242722	2.4936e-11	0.745274	rs725524	AP000770.1	0	ncRNA_intronic	1.508	5	5	15	1	0	1
55	rs73580632	11	116518901	T	C	0.0825	-0.0167896	0.00242087	4.05176e-12	0.745274	rs725524	AP000770.1	0	ncRNA_intronic	2.963	5	5	15	1	0	1
55	rs12289816	11	116519950	C	T	0.1083	-0.0153053	0.00211605	4.7257e-13	0.811469	rs11602126	AP000770.1	0	ncRNA_intronic	0.737	5	5	15	1	0	1
55	rs79770434	11	116523165	T	C	0.08151	-0.0166436	0.00244004	9.03993e-12	0.73272	rs725524	AP000770.1	0	ncRNA_intronic	1.606	5	5	15	1	0	1
55	rs11602126	11	116523330	G	A	0.09443	-0.0254227	0.00339864	7.41784e-14	1	rs11602126	AP000770.1	0	ncRNA_intronic	1.342	7	5	15	1	0	1
55	rs117742492	11	116523657	A	G	0.08052	-0.0167927	0.00244331	6.28998e-12	0.742757	rs725524	AP000770.1	0	ncRNA_exonic	4.132	5	5	15	1	0	1
55	rs117133249	11	116524965	A	G	0.04473	-0.0214185	0.00336189	1.8784e-10	1	rs117133249	AP000770.1	0	ncRNA_intronic	0.05	6	5	15	1	0	1
55	rs76860051	11	116525306	C	A	0.0825	-0.0167358	0.00244494	7.64304e-12	0.722904	rs725524	AP000770.1	0	ncRNA_intronic	4.373	5	5	15	1	0	1
55	rs79862998	11	116525319	A	G	0.0825	-0.0166236	0.00244494	1.0522e-11	0.722904	rs725524	AP000770.1	0	ncRNA_intronic	5.408	5	5	15	1	0	1
55	rs116857027	11	116525995	T	C	0.0825	-0.0167255	0.00244418	7.75561e-12	0.722904	rs725524	AP000770.1	0	ncRNA_intronic	14.47	7	5	9	1	0	1
55	rs7104343	11	116529024	T	C	0.1252	-0.0137329	0.00203861	1.6235e-11	1	rs7104343	AP000770.1	54	downstream	0.803	1f	5	15	1	0	1
55	rs78347813	11	116529130	T	C	0.06362	-0.0174716	0.00272538	1.44855e-10	0.982755	rs117341026	AP000770.1	160	downstream	2.753	4	5	15	1	0	1
55	rs11820504	11	116529442	C	T	0.2127	0.0129525	0.00159032	3.8066e-16	1	rs11820504	AP000770.1	472	downstream	3.229	5	5	15	1	0	1
55	rs523518	11	116529524	G	A	0.3907	-0.00703409	0.00127216	3.21622e-08	0.602505	rs3017338	AP000770.1	554	downstream	6.937	6	5	15	1	1	1
55	rs1892947	11	116530061	A	G	0.06262	-0.0181192	0.00273468	3.45568e-11	0.965286	rs117341026	AP000770.1	1091	intergenic	8.57	7	5	14	1	0	1
55	rs117293980	11	116531475	G	T	0.06362	-0.0177516	0.0027253	7.33437e-11	0.982755	rs117341026	AP000770.1	2505	intergenic	2.522	5	5	14	1	0	1
55	rs79291519	11	116533310	T	C	0.06262	-0.0179365	0.00277553	1.03075e-10	0.899678	rs117341026	AP000770.1	4340	intergenic	0.263	7	5	14	1	0	1
55	rs75942205	11	116533595	C	T	0.06262	-0.0175805	0.00274156	1.43084e-10	0.965286	rs117341026	AP000770.1	4625	intergenic	0.001	7	5	14	1	0	1
55	rs61659529	11	116533628	G	A	0.06262	-0.0175309	0.00274156	1.61077e-10	0.965286	rs117341026	AP000770.1	4658	intergenic	1.89	6	5	14	1	0	1
55	rs76547220	11	116534550	G	T	0.06262	-0.0174888	0.00274156	1.78077e-10	0.965286	rs117341026	AP000770.1	5580	intergenic	1.571	6	5	14	1	0	1
55	rs2105609	11	116535087	A	G	0.06262	-0.0175311	0.00273682	1.4975e-10	0.965286	rs117341026	AP000770.1	6117	intergenic	1.476	7	5	14	1	0	1
55	rs77226464	11	116535435	T	C	0.06362	-0.0172795	0.00273919	2.82241e-10	0.948565	rs117341026	AP000770.1	6465	intergenic	0.012	7	5	9	1	0	1
55	rs117014628	11	116535631	T	C	0.06262	-0.0174786	0.00274516	1.92664e-10	0.965286	rs117341026	AP000770.1	6661	intergenic	4.223	5	5	9	1	0	1
55	rs1240776	11	116536281	C	T	0.3966	-0.00706307	0.00126349	2.26886e-08	0.627904	rs3017338	AP000770.1	7311	intergenic	0.699	5	5	9	1	1	1
55	rs79063991	11	116536820	T	C	0.06262	-0.0175849	0.00274155	1.41536e-10	0.965286	rs117341026	AP000770.1	7850	intergenic	2.63	6	1	9	1	0	1
55	rs118103820	11	116537116	G	A	0.06262	-0.0178651	0.00273703	6.70234e-11	0.965286	rs117341026	AP000770.1	8146	intergenic	1.616	7	1	9	1	0	1
55	rs140973748	11	116537798	C	T	0.06362	-0.0179221	0.00273466	5.61378e-11	0.982755	rs117341026	AP000770.1	8828	intergenic	1.855	4	2	15	1	0	1
55	rs143380339	11	116538103	A	C	0.06362	-0.0178835	0.00273466	6.16866e-11	0.982755	rs117341026	AP000770.1	9133	intergenic	2.024	5	5	15	1	0	1
55	rs1784126	11	116538215	G	T	0.3956	-0.00707693	0.00126366	2.13896e-08	0.618724	rs3017338	AP000770.1	9245	intergenic	3.312	4	5	15	1	1	1
55	rs1784127	11	116538576	G	A	0.3946	-0.0071127	0.00126488	1.87446e-08	0.62162	rs3017338	AP000770.1	9606	intergenic	3.346	7	7	15	1	1	1
55	rs1784128	11	116538689	G	A	0.3936	-0.00708231	0.00126579	2.20405e-08	0.624563	rs3017338	AP000770.1	9719	intergenic	3.13	7	7	15	1	1	1
55	rs7925553	11	116540984	G	A	0.171	0.0172474	0.00250018	5.25671e-12	1	rs7925553	AP000770.1	12014	intergenic	0.881	6	9	15	1	1	1
55	rs141861275	11	116541197	T	C	0.03082	-0.0438887	0.00617297	1.16202e-12	1	rs141861275	AP000770.1	12227	intergenic	0.666	7	9	15	1	1	1
55	rs148462279	11	116542737	G	A	0.06362	-0.0178869	0.00273466	6.1189e-11	0.982755	rs117341026	AP000770.1	13767	intergenic	0.832	6	9	15	1	0	1
55	rs144256947	11	116543025	C	T	0.06362	-0.0177662	0.0027323	7.91027e-11	0.982755	rs117341026	AP000770.1	14055	intergenic	0.829	6	9	15	1	0	1
55	rs117179746	11	116545251	A	G	0.06362	-0.0178869	0.00273939	6.59749e-11	0.982755	rs117341026	AP000770.1	16281	intergenic	0.611	7	9	15	1	0	1
55	rs116944258	11	116546633	A	C	0.06362	-0.017822	0.00273939	7.72597e-11	0.982755	rs117341026	AP000770.1	17663	intergenic	0.483	7	9	15	1	0	1
55	rs1005705	11	116549116	C	A	0.06362	-0.0179027	0.00273939	6.3482e-11	0.982755	rs117341026	AP000770.1	20146	intergenic	6.619	6	9	15	1	0	1
55	rs117830617	11	116549971	A	G	0.06362	-0.0176123	0.00274391	1.37456e-10	0.982755	rs117341026	AP000770.1	21001	intergenic	2.95	6	9	15	1	0	1
55	rs1787717	11	116552766	C	T	0.3917	-0.0071001	0.00126594	2.04011e-08	0.631989	rs3017338	AP000770.1	23796	intergenic	0.662		14	15	1	1	1
55	rs117341026	11	116555126	A	G	0.06262	-0.0220984	0.00315017	2.29974e-12	1	rs117341026	AP000770.1	26156	intergenic	5.439	6	9	15	1	0	1
55	rs947990	11	116557314	T	G	0.1034	-0.0116594	0.00180782	1.12268e-10	0.77657	rs4938304	AP000770.1	28344	intergenic	0.667		5	15	1	1	1
55	rs11828763	11	116559663	G	A	0.04771	0.0238126	0.00343211	3.97177e-12	1	rs11828763	AP000770.1	30693	intergenic	0.68	5	5	14	1	0	1
55	rs1623797	11	116560447	C	T	0.4423	-0.00988881	0.00124573	2.05178e-15	0.933378	rs3017338	AP000770.1	31477	intergenic	4.695		5	14	1	1	0
55	rs12291024	11	116560667	G	T	0.2286	0.00841658	0.00146434	9.04726e-09	0.90645	rs11601584	AP000770.1	31697	intergenic	4.57	5	5	14	1	1	0
55	rs118013839	11	116561514	A	G	0.06064	-0.0190034	0.0026349	5.50549e-13	0.863368	rs117341026	AP000770.1	32544	intergenic	0.031	2b	5	14	1	0	0
55	rs1784121	11	116561790	G	T	0.4414	-0.00984744	0.00124525	2.61567e-15	0.937198	rs3017338	AP000770.1	32820	intergenic	0.528		5	14	1	1	0
55	rs1787704	11	116561996	C	T	0.4414	-0.00987777	0.00124627	2.26593e-15	0.937198	rs3017338	AP000770.1	33026	intergenic	3.825		5	14	1	1	0
55	rs11216096	11	116562580	A	C	0.2296	0.00825151	0.00146633	1.83037e-08	0.911402	rs11601584	AP000770.1	33610	intergenic	9.608	4	5	14	1	1	0
55	rs12785772	11	116563608	A	G	0.2306	0.00847221	0.0014641	7.18117e-09	0.916385	rs11601584	AP000770.1	34638	intergenic	0.213	5	5	14	1	1	0
55	rs12785990	11	116563706	A	G	0.2306	0.00843826	0.00146432	8.28328e-09	0.906024	rs11601584	AP000770.1	34736	intergenic	7.367	5	5	14	1	1	0
55	rs117889337	11	116564493	T	C	0.05765	-0.0196887	0.00264756	1.0336e-13	0.810523	rs117341026	AP000770.1	35523	intergenic	15.11	2b	5	14	1	0	0
55	rs117607796	11	116565603	A	C	0.05765	-0.0193593	0.00265604	3.12824e-13	0.810523	rs117341026	AP000770.1	36633	intergenic	0.372	5	5	14	1	0	0
55	rs11605568	11	116568168	A	G	0.2316	0.00836958	0.00146148	1.02345e-08	0.952877	rs11601584	AP000770.1	39198	intergenic	1.746	7	5	14	1	1	0
55	rs11606013	11	116568225	T	G	0.2326	0.00824611	0.00145999	1.62255e-08	0.95803	rs11601584	AP000770.1	39255	intergenic	0.131	6	5	14	1	1	0
55	rs140078194	11	116568290	A	C	0.05865	-0.0198321	0.00267127	1.13458e-13	0.765098	rs117341026	AP000770.1	39320	intergenic	0.458	6	5	14	1	0	0
55	rs1787689	11	116568382	A	G	0.4354	-0.0123433	0.00146302	3.25987e-17	0.995696	rs3017338	AP000770.1	39412	intergenic	2.07	6	5	14	1	1	0
55	rs1787691	11	116568713	G	A	0.4354	-0.00934949	0.00124596	6.19811e-14	0.995696	rs3017338	AP000770.1	39743	intergenic	13.45	4	5	14	1	1	0
55	rs3017338	11	116569345	G	A	0.4364	-0.019619	0.00197421	2.85446e-23	1	rs3017338	AP000770.1	40375	intergenic	0.054		5	14	1	1	0
55	rs1145192	11	116570894	A	G	0.2356	-0.00824343	0.00147595	2.33497e-08	1	rs1145192	AP000770.1	41924	intergenic	6.596		5	14	1	0	0
55	rs1145193	11	116570942	A	G	0.4364	-0.00918992	0.00124482	1.55316e-13	1	rs3017338	AP000770.1	41972	intergenic	2.941		5	14	1	1	0
55	rs1145195	11	116571250	G	A	0.4354	-0.00901034	0.00124674	4.93344e-13	0.99571	rs3017338	AP000770.1	42280	intergenic	4.942		5	14	1	1	0
55	rs11601584	11	116571284	C	T	0.2406	0.00870402	0.00144396	1.66131e-09	1	rs11601584	AP000770.1	42314	intergenic	5.787	5	5	14	1	1	0
55	rs1145196	11	116572205	C	T	0.4354	-0.00910177	0.00124395	2.53904e-13	0.99571	rs3017338	AP000770.1	43235	intergenic	6.006		5	14	1	1	0
55	rs1240783	11	116572525	T	C	0.4344	-0.00930951	0.00124501	7.57789e-14	0.991418	rs3017338	AP000770.1	43555	intergenic	4.047		5	14	1	1	0
55	rs879858	11	116573120	A	G	0.02982	0.0322635	0.00423118	2.43701e-14	1	rs879858	AP000770.1	44150	intergenic	1.177	7	5	14	1	0	0
55	rs1145198	11	116574336	A	G	0.2356	-0.00819949	0.00146967	2.41726e-08	0.976688	rs1145192	BUD13	44549	intergenic	15.88	3a	2	14	1	0	0
55	rs77206548	11	116574463	A	G	0.05666	-0.0208609	0.00279293	8.06948e-14	0.731841	rs117341026	BUD13	44422	intergenic	0.156	3a	2	14	1	0	0
55	rs4938301	11	116575473	A	G	0.1968	0.0102507	0.00151052	1.15136e-11	0.755784	rs11601584	BUD13	43412	intergenic	1.823	5	5	14	1	1	0
55	rs76124005	11	116575614	G	T	0.05467	-0.0214969	0.00278791	1.25074e-14	0.757146	rs76836072	BUD13	43271	intergenic	4.899	7	5	14	1	0	0
55	rs74939223	11	116575880	G	A	0.05467	-0.0218679	0.00278073	3.71848e-15	0.757146	rs76836072	BUD13	43005	intergenic	9.054	5	5	14	1	0	0
55	rs59873384	11	116576210	T	C	0.05467	-0.0215066	0.00279076	1.2944e-14	0.757146	rs76836072	BUD13	42675	intergenic	0.385	7	5	14	1	0	0
55	rs12802944	11	116576400	C	T	0.1859	0.00855204	0.00152857	2.20862e-08	0.788179	rs7925553	BUD13	42485	intergenic	5.072	6	5	14	1	1	0
55	rs1263056	11	116576415	G	A	0.4811	-0.0108101	0.00124478	3.80844e-18	0.727099	rs3017338	BUD13	42470	intergenic	8.457		5	14	1	1	0
55	rs76468794	11	116576744	A	G	0.05765	-0.0204324	0.00276936	1.60668e-13	0.712784	rs76836072	BUD13	42141	intergenic	3.14	5	5	14	1	0	0
55	rs78120435	11	116580816	T	C	0.01392	0.0400891	0.00469474	1.35204e-17	1	rs78120435	BUD13	38069	intergenic	12.09	4	1	14	1	0	0
55	rs77574778	11	116581800	T	C	0.05567	-0.0211721	0.0026976	4.2106e-15	0.807456	rs76836072	BUD13	37085	intergenic	2.1	5	5	14	1	0	0
55	rs77646493	11	116582180	A	C	0.05567	-0.0210841	0.00269986	5.74922e-15	0.807456	rs76836072	BUD13	36705	intergenic	0.561	5	5	14	1	0	0
55	rs74360954	11	116582542	T	C	0.05567	-0.0214019	0.00269646	2.07086e-15	0.807456	rs76836072	BUD13	36343	intergenic	2.86	5	5	14	1	0	0
55	rs117837319	11	116584447	C	A	0.05567	-0.0215206	0.00269549	1.41749e-15	0.807456	rs76836072	BUD13	34438	intergenic	3.539	6	5	14	1	0	0
55	rs79886324	11	116585444	A	G	0.05567	-0.0211002	0.00269986	5.48346e-15	0.807456	rs76836072	BUD13	33441	intergenic	0.012	5	5	14	1	0	0
55	rs117785509	11	116586231	A	G	0.06362	-0.0199886	0.00259015	1.18947e-14	0.819927	rs76836072	BUD13	32654	intergenic	8.582	3a	5	14	1	0	0
55	rs151061355	11	116586854	A	G	0.05865	-0.0209658	0.0026162	1.11174e-15	0.928711	rs76836072	BUD13	32031	intergenic	1.168	7	5	14	1	0	0
55	rs4938304	11	116588425	T	C	0.1123	-0.0118325	0.00181511	7.08391e-11	1	rs4938304	BUD13	30460	intergenic	2.896	7	5	14	1	1	0
55	rs4938305	11	116588629	C	T	0.2117	0.00961612	0.00154137	4.41274e-10	1	rs4938305	BUD13	30256	intergenic	0.351	7	5	14	1	1	0
55	rs118046012	11	116590528	A	G	0.05865	-0.0213092	0.00261917	4.09033e-16	0.928711	rs76836072	BUD13	28357	intergenic	0.762	5	5	14	1	0	0
55	rs180374	11	116591418	A	G	0.2117	-0.00927705	0.00153327	1.44406e-09	0.797564	rs619054	BUD13	27467	intergenic	1.244	5	5	14	1	0	0
55	rs143315658	11	116592248	C	T	0.05765	-0.0213536	0.00267319	1.37048e-15	0.946408	rs76836072	BUD13	26637	intergenic	0.266	7	5	14	1	0	0
55	rs180368	11	116593264	T	C	0.2117	-0.00922993	0.001533	1.73524e-09	0.797564	rs619054	BUD13	25621	intergenic	7.496		5	14	1	0	0
55	rs180366	11	116595756	T	C	0.2117	-0.0092702	0.00152943	1.35083e-09	0.797564	rs619054	BUD13	23129	intergenic	1.823		5	14	1	0	0
55	rs78484485	11	116598065	A	G	0.06064	-0.0206723	0.00259613	1.68279e-15	0.897087	rs76836072	BUD13	20820	intergenic	2.246	5	5	14	1	0	0
55	rs180362	11	116598118	G	A	0.2117	-0.00928853	0.00153044	1.28558e-09	0.797564	rs619054	BUD13	20767	intergenic	0.046	5	5	14	1	0	0
55	rs10892023	11	116598248	C	T	0.2097	0.00940214	0.00154118	1.05653e-09	0.88017	rs4938305	BUD13	20637	intergenic	2.224	5	5	14	1	1	0
55	rs180359	11	116599281	G	A	0.2117	-0.00933975	0.00152942	1.01706e-09	0.797564	rs619054	BUD13	19604	intergenic	4.004		5	14	1	0	0
55	rs180358	11	116599392	T	C	0.2117	-0.00953426	0.00153475	5.22329e-10	0.797564	rs619054	BUD13	19493	intergenic	2.898		5	14	1	0	0
55	rs180356	11	116599534	T	C	0.2117	-0.0140844	0.00176587	1.5129e-15	0.797564	rs619054	BUD13	19351	intergenic	0.92		5	14	1	0	0
55	rs180355	11	116599771	T	C	0.2117	-0.00935899	0.001533	1.0279e-09	0.797564	rs619054	BUD13	19114	intergenic	0.427		5	14	1	0	0
55	rs180354	11	116599826	T	C	0.2127	-0.00936292	0.00152889	9.12486e-10	0.79177	rs619054	BUD13	19059	intergenic	0.735		5	14	1	0	0
55	rs3212282	11	116601945	G	A	0.2087	0.0091569	0.00154483	3.07687e-09	0.897034	rs4938305	BUD13	16940	intergenic	3.356	3a	2	7	1	1	0
55	rs1893460	11	116603677	A	G	0.1759	-0.016937	0.00156577	2.8586e-27	0.820368	rs11216127	BUD13	15208	intergenic	9.836	2a	2	7	1	1	0
55	rs180353	11	116604070	C	T	0.2167	-0.00834197	0.00151979	4.04479e-08	0.757335	rs619054	BUD13	14815	intergenic	10.06		5	5	1	0	0
55	rs4938307	11	116604514	A	G	0.1163	-0.0128519	0.00180257	1.00541e-12	0.865183	rs4938304	BUD13	14371	intergenic	10.76	6	5	5	1	1	0
55	rs117170971	11	116605265	A	G	0.05964	-0.022046	0.00263695	6.24944e-17	0.982056	rs76836072	BUD13	13620	intergenic	8.546	4	4	5	1	0	0
55	rs180352	11	116606630	A	G	0.2127	-0.00962158	0.00153138	3.32169e-10	0.812891	rs619054	BUD13	12255	intergenic	0.342	6	5	5	1	0	0
55	rs61905084	11	116610294	C	T	0.1759	-0.0179581	0.00156752	2.18511e-30	0.833912	rs11216127	BUD13	8591	intergenic	0.391	5	5	5	1	1	0
55	rs180348	11	116611995	A	G	0.2097	-0.0094449	0.00155043	1.11664e-09	0.797527	rs619054	BUD13	6890	intergenic	1.53		4	5	1	0	0
55	rs11216125	11	116612274	A	G	0.1173	-0.0132008	0.00180471	2.58025e-13	0.856512	rs4938304	BUD13	6611	intergenic	0.007	6	4	5	1	1	0
55	rs180345	11	116613017	A	G	0.2137	-0.0097399	0.00152921	1.89964e-10	0.81879	rs619054	BUD13	5868	intergenic	14.56		4	5	1	0	0
55	rs17518841	11	116615244	A	G	0.05964	-0.0224985	0.00262343	9.82211e-18	0.982056	rs76836072	BUD13	3641	intergenic	2.988	6	4	5	1	0	0
55	rs45539536	11	116617895	T	C	0.05964	-0.022509	0.00262861	1.09886e-17	0.982056	rs76836072	BUD13	990	downstream	1.048	7	4	4	1	0	0
55	rs11216127	11	116618024	G	A	0.162	-0.0369691	0.00257289	8.12986e-47	1	rs11216127	BUD13	861	downstream	0.743	6	4	4	1	0	0
55	rs34637368	11	116619605	A	G	0.1163	-0.0111556	0.00181254	7.52349e-10	0.739473	rs4938304	BUD13	0	intronic	2.205	7	4	4	1	1	0
55	rs11216129	11	116620256	A	C	0.1203	-0.0137642	0.00178825	1.3923e-14	0.833444	rs4938304	BUD13	0	intronic	0.832	6	4	4	1	1	0
55	rs57950207	11	116620670	C	T	0.05964	-0.0222862	0.00263067	2.41869e-17	0.982056	rs76836072	BUD13	0	intronic	9.091	5	4	4	1	0	0
55	rs17440396	11	116621770	A	G	0.05964	-0.0221547	0.00262547	3.2178e-17	0.982056	rs76836072	BUD13	0	intronic	0.66	4	4	4	1	0	0
55	rs180328	11	116623026	G	A	0.2157	-0.00946351	0.00152854	5.97106e-10	0.81815	rs619054	BUD13	0	intronic	5.064		4	4	1	0	0
55	rs180324	11	116625332	C	T	0.2137	-0.00965186	0.00152699	2.60116e-10	0.829862	rs619054	BUD13	0	intronic	5.965		4	5	1	0	0
55	rs12421652	11	116625875	T	G	0.1183	-0.0135133	0.00178634	3.88469e-14	0.849926	rs4938304	BUD13	0	intronic	9.968	5	4	5	1	1	0
55	rs77112220	11	116626226	T	C	0.05964	-0.0221197	0.00263275	4.39861e-17	0.982056	rs76836072	BUD13	0	intronic	4.887	6	4	5	1	0	0
55	rs4938309	11	116627055	T	C	0.1183	-0.0134666	0.00177813	3.63405e-14	0.849926	rs4938304	BUD13	0	intronic	0.107	7	4	4	1	1	0
55	rs17519093	11	116629905	A	G	0.05964	-0.0222003	0.00262547	2.77259e-17	0.982056	rs76836072	BUD13	0	intronic	14.87	7	4	4	1	0	0
55	rs4938310	11	116629949	T	C	0.2147	-0.00948493	0.00153471	6.39886e-10	0.823982	rs619054	BUD13	0	intronic	3.673	7	4	4	1	0	0
55	rs139872819	11	116631912	C	T	0.05964	-0.0226143	0.00262654	7.31038e-18	0.982056	rs76836072	BUD13	0	intronic	2.91	6	4	4	1	0	0
55	rs7941518	11	116632787	G	A	0.2147	-0.00947563	0.00153552	6.78813e-10	0.823982	rs619054	BUD13	0	intronic	4.449	5	4	4	1	0	0
55	rs11602240	11	116632798	C	T	0.1183	-0.0135626	0.00177796	2.38134e-14	0.849926	rs4938304	BUD13	0	intronic	5.83	5	4	4	1	1	0
55	rs7942054	11	116632975	A	G	0.2147	-0.00949986	0.00153221	5.64263e-10	0.823982	rs619054	BUD13	0	intronic	4.832	5	4	4	1	0	0
55	rs10488698	11	116633947	A	G	0.05964	-0.0219093	0.00263169	8.41968e-17	0.982056	rs76836072	BUD13	0	exonic	14.72		4	4	1	0	0
55	rs116877083	11	116634297	C	A	0.05964	-0.0222697	0.00263067	2.55257e-17	0.982056	rs76836072	BUD13	0	intronic	9.525	7	4	4	1	0	0
55	rs11216132	11	116634585	C	T	0.2227	-0.00935292	0.00152882	9.49185e-10	0.780695	rs619054	BUD13	0	intronic	2.388	6	4	4	1	0	0
55	rs2187126	11	116635784	G	A	0.05964	-0.0225891	0.00261929	6.45853e-18	0.982056	rs76836072	BUD13	0	intronic	1.597	7	4	4	1	0	0
55	rs75542782	11	116637002	A	G	0.05964	-0.0222671	0.00263067	2.57423e-17	0.982056	rs76836072	BUD13	0	intronic	1.167	7	4	5	1	0	0
55	rs57643109	11	116638751	A	G	0.05964	-0.0222938	0.00263067	2.3592e-17	0.982056	rs76836072	BUD13	0	intronic	3.66	6	4	5	1	0	0
55	rs117579298	11	116642100	G	A	0.05964	-0.022383	0.00262859	1.66313e-17	0.982056	rs76836072	BUD13	0	intronic	6.401	6	1	7	1	0	1
55	rs79110162	11	116643011	G	A	0.05964	-0.0226422	0.00262748	6.84553e-18	0.982056	rs76836072	BUD13	0	intronic	7.698	2b	1	1	1	0	1
55	rs2041967	11	116645149	G	A	0.1899	0.0120926	0.0015854	2.39467e-14	0.855672	rs11216136	AP006216.10	227	downstream	4.485	3a	1	5	1	1	1
55	rs11602073	11	116646858	T	C	0.09543	-0.0112378	0.0019923	1.69443e-08	0.627329	rs4938304	AP006216.11	265	upstream	2.864	4	4	4	1	1	1
55	rs11216136	11	116647120	G	T	0.167	0.0129964	0.00165103	3.49913e-15	1	rs11216136	AP006216.11	527	upstream	3.09	4	4	4	1	1	1
55	rs78296522	11	116648776	A	C	0.05169	-0.0233381	0.0028318	1.7018e-16	0.841353	rs76836072	ZNF259	0	UTR3	6.687	5	4	4	1	0	1
55	rs1942478	11	116651463	G	T	0.09543	-0.011157	0.00199697	2.31058e-08	0.627329	rs4938304	ZNF259	0	intronic	5.278	5	4	4	1	1	1
55	rs4417316	11	116652301	T	C	0.09543	-0.0110068	0.00199495	3.44223e-08	0.627329	rs4938304	ZNF259	0	intronic	0.101	7	4	4	1	1	1
55	rs76836072	11	116653762	T	C	0.06064	-0.0287061	0.00313232	4.97922e-20	1	rs76836072	ZNF259	0	intronic	4.589	4	3	4	1	0	1
55	rs618923	11	116654159	G	A	0.2376	-0.0121487	0.00145173	5.84003e-17	0.965839	rs619054	ZNF259	0	intronic	6.68	7	2	4	1	0	1
55	rs619054	11	116660813	A	G	0.2316	-0.0129287	0.00146031	8.48853e-19	1	rs619054	APOA5	0	UTR3	6.392		2	5	1	0	1
55	rs34003087	11	116663596	T	C	0.05765	-0.0229707	0.00264109	3.39448e-18	0.911009	rs76836072	APOA5	459	upstream	2.12		2	15	1	0	1
55	rs75919952	11	116667545	T	C	0.05567	-0.0249674	0.00274674	9.92023e-20	0.70631	rs76836072	APOA5	4408	intergenic	4.43	4	5	15	1	0	1
55	rs601634	11	116668511	T	C	0.1968	-0.00883028	0.00158022	2.29675e-08	0.72356	rs619054	APOA5	5374	intergenic	2.129	7	5	15	1	0	1
55	rs682109	11	116673149	T	C	0.1968	-0.0086199	0.00158085	4.96102e-08	0.72356	rs619054	APOA5	10012	intergenic	3.963	5	5	15	1	0	1
55	rs1729408	11	116674818	G	A	0.327	-0.00871802	0.00131434	3.28917e-11	1	rs1729408	AP006216.5	9101	intergenic	5.403		5	15	1	0	1
55	rs61905133	11	116678191	G	A	0.02783	-0.0201706	0.00322123	3.80627e-10	1	rs75145979	AP006216.5	5728	intergenic	2.626	7	5	15	1	1	1
55	rs80220270	11	116680961	C	A	0.02783	-0.0198884	0.00321882	6.45983e-10	1	rs75145979	AP006216.5	2958	intergenic	3.592	5	5	15	1	1	0
55	rs75145979	11	116681494	A	C	0.02783	-0.0440433	0.00524281	4.43805e-17	1	rs75145979	AP006216.5	2425	intergenic	0.058	7	5	15	1	1	0
55	rs5103	11	116692552	G	A	0.02783	-0.0196467	0.00322242	1.08156e-09	1	rs75145979	APOA4	0	exonic	0.262		1	15	1	1	0
55	rs12721041	11	116693871	T	C	0.01292	0.0381536	0.00492855	9.83697e-15	1	rs12721041	APOA4	0	exonic	23.9	2b	1	15	1	0	0
55	rs2849174	11	116697066	A	G	0.2475	-0.0119374	0.00142744	6.12606e-17	0.983204	rs2727788	APOA4	3043	intergenic	0.176		2	15	1	0	0
55	rs140231532	11	116697301	T	C	0.01292	0.0375765	0.00492784	2.43364e-14	1	rs12721041	APOC3	3120	intergenic	0.667	4	2	15	1	0	0
55	rs7101528	11	116698665	A	G	0.02783	-0.0201557	0.00320504	3.2004e-10	0.925791	rs75145979	APOC3	1756	intergenic	0.854	5	5	15	1	1	0
55	rs2727788	11	116698963	A	C	0.2485	-0.0121763	0.00142097	1.04393e-17	1	rs2727788	APOC3	1458	intergenic	0.843		5	15	1	0	0
55	rs12721078	11	116699395	A	C	0.04175	-0.0283711	0.00333192	1.66663e-17	0.896979	rs139159479	APOC3	1026	intergenic	7.462	4	2	15	1	1	0
55	rs12721090	11	116700775	T	C	0.02386	-0.0226791	0.00334536	1.20781e-11	0.849985	rs75145979	APOC3	0	intronic	0.245	4	2	15	1	1	0
55	rs11827682	11	116700785	T	C	0.02485	-0.0225668	0.00332752	1.18635e-11	0.813681	rs75145979	APOC3	0	intronic	0.152	3a	2	15	1	1	0
55	rs2070667	11	116701669	A	G	0.03877	-0.0181788	0.00283055	1.3417e-10	1	rs5134	APOC3	0	intronic	2.375		1	15	1	0	0
55	rs1269330	11	116701833	A	G	0.03877	-0.0183537	0.00279837	5.42819e-11	1	rs5134	APOC3	0	intronic	2.891	5	1	15	1	1	0
55	rs553080	11	116702345	C	T	0.03877	-0.0185526	0.00281905	4.66814e-11	1	rs5134	APOC3	0	intronic	7.266	7	1	15	1	1	0
55	rs5134	11	116702579	C	T	0.03877	-0.0186189	0.00281905	3.98395e-11	1	rs5134	APOC3	0	intronic	0.576	6	2	15	1	1	0
55	rs12721030	11	116705278	T	C	0.1819	-0.0100595	0.0015742	1.65644e-10	1	rs12721030	APOA1	1188	intergenic	2.402	5	2	15	1	1	0
55	rs12718463	11	116706343	C	T	0.02187	-0.0214234	0.00331246	9.96175e-11	0.703015	rs75145979	APOA1	123	upstream:downstream	2.87	4	1	2	1	1	0
55	rs5076	11	116707190	A	G	0.02187	-0.0212914	0.00331682	1.36957e-10	0.703015	rs75145979	APOA1:APOA1-AS	00:00:00	ncRNA_intronic	6.481		1	7	1	1	0
55	rs5069	11	116708254	A	G	0.02187	-0.0204063	0.00329948	6.22165e-10	0.703015	rs75145979	APOA1:APOA1-AS	00:00:00	ncRNA_intronic	3.552		1	5	1	1	0
55	rs12718466	11	116708663	G	T	0.02087	-0.0210311	0.00329271	1.68982e-10	0.739108	rs75145979	APOA1:APOA1-AS	00:00:00	ncRNA_intronic	10.05	2b	2	5	1	1	0
55	rs494606	11	116714118	G	T	0.04374	-0.0164505	0.00277711	3.14957e-09	0.747383	rs5134	APOA1-AS:SIK3	00:00:00	ncRNA_intronic	18.24		4	4	1	1	0
55	rs1145207	11	116715688	G	A	0.03678	-0.0179285	0.0027907	1.32395e-10	0.895835	rs5134	APOA1-AS:SIK3	00:00:00	ncRNA_intronic	5.557	5	4	4	1	1	0
55	rs7127590	11	116718802	G	T	0.1899	0.0269222	0.00252588	1.59058e-26	1	rs7127590	APOA1-AS:SIK3	00:00:00	ncRNA_intronic	2.833	7	4	4	1	1	0
55	rs11216161	11	116721201	C	T	0.1918	0.0111739	0.00162396	5.95807e-12	0.987645	rs7127590	APOA1-AS:SIK3	00:00:00	ncRNA_intronic	4.077	6	4	5	1	1	1
55	rs111894427	11	116721405	T	C	0.03877	-0.0286084	0.00331428	6.03554e-18	0.972264	rs139159479	APOA1-AS:SIK3	00:00:00	ncRNA_intronic	13.51	6	4	5	1	1	1
55	rs10047459	11	116721826	T	C	0.1899	0.010773	0.00162479	3.34766e-11	1	rs7127590	APOA1-AS:SIK3	00:00:00	ncRNA_intronic	0.998	5	2	5	1	1	1
55	rs688456	11	116722551	T	G	0.1769	-0.00902027	0.00156578	8.36699e-09	0.672676	rs12721030	APOA1-AS:SIK3	00:00:00	ncRNA_intronic	13.08	2a	2	5	1	1	1
55	rs577975	11	116722910	C	T	0.04374	-0.0166121	0.00276382	1.84882e-09	0.747383	rs5134	APOA1-AS:SIK3	00:00:00	ncRNA_intronic	3.554	2b	2	7	1	1	1
55	rs583219	11	116723171	C	T	0.04374	-0.0161096	0.00276669	5.79081e-09	0.747383	rs5134	APOA1-AS:SIK3	00:00:00	ncRNA_intronic	7.01		2	7	1	1	1
55	rs77462380	11	116723837	T	C	0.02087	-0.0220209	0.00334085	4.35674e-11	0.739108	rs75145979	APOA1-AS:SIK3	00:00:00	ncRNA_intronic	2.469	3a	2	7	1	1	1
55	rs75771311	11	116724233	A	G	0.02087	-0.0220311	0.00334085	4.26791e-11	0.739108	rs75145979	APOA1-AS:SIK3	00:00:00	ncRNA_intronic	5.415	2b	2	7	1	1	1
55	rs61907560	11	116726087	C	T	0.03777	-0.0275259	0.00333885	1.66384e-16	1	rs139159479	APOA1-AS:SIK3	00:00:00	ncRNA_exonic	1.506	5	2	5	1	1	1
55	rs117910440	11	116727547	C	T	0.02087	-0.0220054	0.0033275	3.76084e-11	0.739108	rs75145979	SIK3	0	intronic	2.4	5	4	4	1	1	1
55	rs61907562	11	116727592	A	G	0.03777	-0.0275079	0.00333885	1.74032e-16	1	rs139159479	SIK3	0	intronic	2.384	5	4	4	1	1	1
55	rs78816728	11	116727871	C	T	0.02087	-0.0219839	0.00333638	4.42352e-11	0.739108	rs75145979	SIK3	0	intronic	7.812	7	4	4	1	1	1
55	rs75385236	11	116728260	T	C	0.02087	-0.0220751	0.00334085	3.90559e-11	0.739108	rs75145979	SIK3	0	intronic	5.865	2b	4	4	1	1	1
55	rs117833973	11	116730980	T	C	0.02087	-0.0220067	0.00333638	4.22448e-11	0.739108	rs75145979	SIK3	0	intronic	2.716	7	4	4	1	1	1
55	rs75501351	11	116731744	G	T	0.02187	-0.0219706	0.00333638	4.54387e-11	0.703015	rs75145979	SIK3	0	intronic	4.64	7	4	4	1	1	1
55	rs61907563	11	116733565	A	G	0.03976	-0.0276525	0.00329087	4.35893e-17	0.945914	rs139159479	SIK3	0	intronic	3.713	6	4	4	1	1	1
55	rs139447106	11	116737302	T	C	0.03181	-0.0182502	0.00293676	5.15158e-10	1	rs139447106	SIK3	0	intronic	0.854	7	4	4	1	1	1
55	rs79849088	11	116742626	T	C	0.02286	-0.0203509	0.00333642	1.0632e-09	0.670062	rs75145979	SIK3	0	intronic	6.961	6	2	4	1	1	1
55	rs150818481	11	116749190	A	G	0.02087	-0.0214331	0.00338666	2.47252e-10	0.739108	rs75145979	SIK3	0	intronic	0.914	7	5	5	1	1	1
55	rs59491594	11	116757720	C	T	0.02087	-0.0218966	0.00334986	6.29378e-11	0.739108	rs75145979	SIK3:SIK3-IT1	00:00:00	ncRNA_exonic	9.665	7	4	5	1	1	1
55	rs113213242	11	116758216	T	C	0.02087	-0.0215784	0.00333889	1.02814e-10	0.739108	rs75145979	SIK3:SIK3-IT1	00:00:00	ncRNA_intronic	3.766	7	4	5	1	1	1
55	rs17134988	11	116758454	A	G	0.02087	-0.0213779	0.00332783	1.32774e-10	0.739108	rs75145979	SIK3:SIK3-IT1	00:00:00	ncRNA_intronic	1.439	7	4	5	1	1	1
55	rs74701178	11	116763124	C	T	0.02087	-0.0215525	0.00335542	1.33458e-10	0.739108	rs75145979	SIK3	0	intronic	1.243	7	4	5	1	1	1
55	rs77718307	11	116766149	A	G	0.02087	-0.0210299	0.00331244	2.17057e-10	0.739108	rs75145979	SIK3	0	intronic	3.744	3a	4	4	1	1	1
55	rs141555847	11	116767722	A	G	0.02087	-0.0218224	0.00335237	7.53802e-11	0.739108	rs75145979	SIK3	0	intronic	0.177	7	4	4	1	1	1
55	rs150360648	11	116768491	T	C	0.02087	-0.0216496	0.00333639	8.64526e-11	0.739108	rs75145979	SIK3	0	intronic	1.058	7	4	5	1	1	1
55	rs76402668	11	116771204	C	T	0.02087	-0.0218536	0.0033569	7.51238e-11	0.739108	rs75145979	SIK3	0	intronic	0.864	6	4	5	1	1	1
55	rs7943309	11	116773653	A	G	0.03877	-0.0281162	0.0032819	1.06171e-17	0.972264	rs139159479	SIK3	0	intronic	0.826	6	4	5	1	1	1
55	rs146523230	11	116778138	A	G	0.02087	-0.021765	0.00334785	7.96811e-11	0.739108	rs75145979	SIK3	0	intronic	0.302	6	5	5	1	1	1
55	rs75188049	11	116780567	A	G	0.02087	-0.0220436	0.00335236	4.84766e-11	0.739108	rs75145979	SIK3	0	intronic	3.517	7	2	5	1	1	1
55	rs117865451	11	116780568	C	T	0.03877	-0.0266624	0.00329696	6.1179e-16	0.972264	rs139159479	SIK3	0	intronic	1.936	7	2	5	1	1	1
55	rs77693143	11	116780702	G	A	0.02087	-0.0218939	0.00335236	6.53745e-11	0.739108	rs75145979	SIK3	0	intronic	2.545	6	5	5	1	1	1
55	rs6589578	11	116780918	T	C	0.02087	-0.0214267	0.00332978	1.23573e-10	0.739108	rs75145979	SIK3	0	intronic	4.094	7	5	5	1	1	1
55	rs78234966	11	116781699	C	T	0.02087	-0.0216664	0.00333638	8.35934e-11	0.739108	rs75145979	SIK3	0	intronic	3.134	2c	5	5	1	1	1
55	rs7106782	11	116782582	G	A	0.02087	-0.0210829	0.00333084	2.45774e-10	0.739108	rs75145979	SIK3	0	intronic	6.189	5	4	5	1	1	1
55	rs17120152	11	116787192	C	T	0.02286	-0.0211409	0.00333867	2.41771e-10	0.670062	rs75145979	SIK3	0	intronic	3.643	6	5	5	1	1	1
55	rs75487836	11	116789102	C	T	0.03777	-0.0267418	0.00336914	2.06663e-15	1	rs139159479	SIK3	0	intronic	4.11	5	4	5	1	1	1
55	rs7130160	11	116789438	C	T	0.02087	-0.0211475	0.00333424	2.26023e-10	0.739108	rs75145979	SIK3	0	intronic	0.202	4	5	5	1	1	1
55	rs1020392	11	116792299	A	G	0.02087	-0.0215683	0.00334085	1.07565e-10	0.739108	rs75145979	SIK3	0	intronic	5.121	7	4	5	1	1	1
55	rs1020393	11	116792336	T	C	0.02087	-0.0215514	0.00334085	1.11217e-10	0.739108	rs75145979	SIK3	0	intronic	1.444	7	4	5	1	1	1
55	rs75176087	11	116798503	T	C	0.02087	-0.0219461	0.00335438	6.04927e-11	0.739108	rs75145979	SIK3	0	intronic	6.176	5	2	5	1	1	1
55	rs77203966	11	116801299	T	C	0.02087	-0.0215332	0.00334085	1.1527e-10	0.739108	rs75145979	SIK3	0	intronic	6.277	5	1	7	1	1	1
55	rs74557653	11	116806367	T	G	0.02087	-0.0215209	0.00334085	1.18115e-10	0.739108	rs75145979	SIK3	0	intronic	0.649	5	4	5	1	1	1
55	rs61907596	11	116807226	T	C	0.03777	-0.0270394	0.00330992	3.1046e-16	1	rs139159479	SIK3	0	intronic	9.627	7	4	5	1	1	1
55	rs147683288	11	116808658	T	C	0.02087	-0.0218573	0.00336349	8.11848e-11	0.739108	rs75145979	SIK3	0	intronic	0.506	7	5	5	1	1	1
55	rs114034580	11	116811878	G	A	0.02087	-0.0212979	0.00334085	1.82961e-10	0.739108	rs75145979	SIK3	0	intronic	2.814	7	4	5	1	1	1
55	rs61301656	11	116815265	A	G	0.02087	-0.0219523	0.00335892	6.33841e-11	0.739108	rs75145979	SIK3	0	intronic	0.664	5	4	5	1	1	1
55	rs57040912	11	116815306	G	A	0.02087	-0.0214908	0.00334085	1.25317e-10	0.739108	rs75145979	SIK3	0	intronic	5.999	5	4	5	1	1	1
55	rs12283494	11	116815717	A	G	0.02087	-0.021581	0.00334085	1.04896e-10	0.739108	rs75145979	SIK3	0	intronic	0.065	7	4	5	1	1	1
55	rs7941912	11	116815762	A	G	0.03877	-0.0277025	0.0032884	3.62893e-17	0.972264	rs139159479	SIK3	0	intronic	5.63	6	4	5	1	1	1
55	rs61907604	11	116818407	G	A	0.2157	-0.0153969	0.00230848	2.56275e-11	1	rs61907604	SIK3	0	intronic	2.116	6	5	5	1	1	1
55	rs115255270	11	116819050	C	T	0.02087	-0.0215696	0.00334085	1.07289e-10	0.739108	rs75145979	SIK3	0	intronic	0.069	5	2	5	1	1	1
55	rs73592285	11	116821415	C	T	0.02286	-0.0215032	0.00333193	1.09166e-10	0.670062	rs75145979	SIK3	0	intronic	0.435	5	4	4	1	1	1
55	rs77586292	11	116821525	T	C	0.03082	-0.0199475	0.0030068	3.26422e-11	1	rs77586292	SIK3	0	intronic	3.815	6	4	4	1	1	1
55	rs2289891	11	116824938	C	A	0.02087	-0.0213123	0.00333872	1.73224e-10	0.739108	rs75145979	SIK3	0	intronic	11.37	5	2	5	1	1	1
55	rs77161357	11	116826409	C	T	0.02087	-0.0215068	0.00334534	1.28553e-10	0.739108	rs75145979	SIK3	0	intronic	12.77	5	2	5	1	1	1
55	rs7130221	11	116828573	A	G	0.02087	-0.0214828	0.00334534	1.3474e-10	0.739108	rs75145979	SIK3	0	intronic	3.894	7	4	5	1	1	1
55	rs7938466	11	116829129	C	T	0.02087	-0.0212462	0.00333872	1.97127e-10	0.739108	rs75145979	SIK3	0	intronic	11.08	5	4	5	1	1	1
55	rs77029349	11	116830628	T	G	0.02087	-0.0215204	0.00334534	1.2514e-10	0.739108	rs75145979	SIK3	0	intronic	0.515	6	4	5	1	1	1
55	rs74922395	11	116831357	C	T	0.02087	-0.0219852	0.00336349	6.30048e-11	0.739108	rs75145979	SIK3	0	intronic	6.654	5	5	5	1	1	1
55	rs7120762	11	116833399	C	A	0.02087	-0.0211603	0.00333872	2.32991e-10	0.739108	rs75145979	SIK3	0	intronic	2.67	7	5	5	1	1	1
55	rs59283948	11	116835363	A	G	0.02187	-0.0213619	0.00334085	1.61459e-10	0.703015	rs75145979	SIK3	0	intronic	0.707	7	5	5	1	1	1
55	rs11826038	11	116835398	G	A	0.03976	-0.0258216	0.0032757	3.20186e-15	0.945914	rs139159479	SIK3	0	intronic	2.995	7	5	5	1	1	1
55	rs75296049	11	116838219	C	T	0.02087	-0.0218805	0.00335892	7.31001e-11	0.739108	rs75145979	SIK3	0	intronic	8.48	7	2	15	1	1	1
55	rs117791268	11	116839094	A	G	0.02087	-0.0214944	0.00334534	1.31705e-10	0.739108	rs75145979	SIK3	0	intronic	2.65	7	5	5	1	1	1
55	rs78672214	11	116839420	G	A	0.02087	-0.0218779	0.00335892	7.34893e-11	0.739108	rs75145979	SIK3	0	intronic	3.789	6	5	5	1	1	1
55	rs76223783	11	116842174	C	T	0.02087	-0.0215092	0.00334534	1.2794e-10	0.739108	rs75145979	SIK3	0	intronic	3.151	5	5	5	1	1	1
55	rs118137922	11	116842758	A	G	0.02187	-0.02153	0.00334085	1.16012e-10	0.703015	rs75145979	SIK3	0	intronic	0.106	7	5	5	1	1	1
55	rs74655990	11	116843747	C	T	0.02087	-0.021856	0.00335892	7.67409e-11	0.739108	rs75145979	SIK3	0	intronic	2.269	4	2	15	1	1	1
55	rs7937585	11	116844649	A	G	0.02087	-0.0215134	0.00334985	1.34305e-10	0.739108	rs75145979	SIK3	0	intronic	0.55	5	5	15	1	1	1
55	rs147893781	11	116848716	T	C	0.03777	-0.0267834	0.00330558	5.3847e-16	1	rs139159479	SIK3	0	intronic	2.932	7	5	15	1	1	1
55	rs79868224	11	116849038	A	G	0.02087	-0.0214376	0.00333193	1.24306e-10	0.739108	rs75145979	SIK3	0	intronic	1.918	6	5	15	1	1	1
55	rs7940002	11	116850485	A	C	0.02087	-0.0215173	0.00334985	1.33299e-10	0.739108	rs75145979	SIK3	0	intronic	1.639	7	2	15	1	1	1
55	rs7112772	11	116852714	C	T	0.02087	-0.0214581	0.00334985	1.49674e-10	0.739108	rs75145979	SIK3	0	intronic	4.848	5	2	5	1	1	1
55	rs7127416	11	116852927	T	C	0.02087	-0.0212762	0.00334322	1.96599e-10	0.739108	rs75145979	SIK3	0	intronic	2.141	5	2	5	1	1	1
55	rs58123174	11	116853151	A	C	0.02087	-0.0218423	0.00335892	7.88582e-11	0.739108	rs75145979	SIK3	0	intronic	1.242	7	2	5	1	1	1
55	rs7110113	11	116856152	C	A	0.02087	-0.0212817	0.00334322	1.945e-10	0.739108	rs75145979	SIK3	0	intronic	9.304	5	2	5	1	1	1
55	rs76391131	11	116858320	C	T	0.02087	-0.0214705	0.00334534	1.38055e-10	0.739108	rs75145979	SIK3	0	intronic	0.52	5	2	7	1	1	1
55	rs143491990	11	116859076	T	C	0.02087	-0.0296954	0.0041678	1.04108e-12	0.739108	rs75145979	SIK3	0	intronic	1.738	7	5	5	1	1	1
55	rs75292554	11	116860781	C	T	0.02087	-0.0219012	0.00339604	1.12557e-10	0.739108	rs75145979	SIK3	0	intronic	8.304	4	1	7	1	1	1
55	rs7943171	11	116861398	A	G	0.02087	-0.0211912	0.00334927	2.49794e-10	0.739108	rs75145979	SIK3	0	intronic	0.745	4	5	7	1	1	1
55	rs7947525	11	116862779	T	C	0.02087	-0.0215252	0.00334534	1.23975e-10	0.739108	rs75145979	SIK3	0	intronic	3.971	7	5	5	1	1	1
55	rs76665318	11	116864639	C	T	0.02087	-0.0218214	0.00335892	8.21793e-11	0.739108	rs75145979	SIK3	0	intronic	0.301	5	1	7	1	1	1
55	rs143367870	11	116866944	C	A	0.02087	-0.021817	0.00339604	1.32517e-10	0.739108	rs75145979	SIK3	0	intronic	1.924	7	5	15	1	1	1
55	rs59425942	11	116870159	T	C	0.02087	-0.0214593	0.00334534	1.41106e-10	0.739108	rs75145979	SIK3	0	intronic	7.173	6	5	15	1	1	1
55	rs79523757	11	116871192	C	T	0.02087	-0.0218387	0.00335892	7.94238e-11	0.739108	rs75145979	SIK3	0	intronic	6.918	5	2	15	1	1	1
55	rs76919167	11	116872657	C	A	0.02087	-0.0218843	0.00335892	7.25502e-11	0.739108	rs75145979	SIK3	0	intronic	3.581	7	5	15	1	1	1
55	rs75216082	11	116873188	C	T	0.02087	-0.021943	0.00335892	6.45715e-11	0.739108	rs75145979	SIK3	0	intronic	1.787	6	5	15	1	1	1
55	rs74601470	11	116873382	T	C	0.03877	-0.0276069	0.0032884	4.64937e-17	0.972264	rs139159479	SIK3	0	intronic	15.7	6	2	15	1	1	1
55	rs77322057	11	116873956	C	T	0.02087	-0.0218506	0.00335892	7.75726e-11	0.739108	rs75145979	SIK3	0	intronic	1.161	4	2	15	1	1	1
55	rs78903015	11	116876136	T	G	0.02087	-0.0218355	0.00335892	7.9915e-11	0.739108	rs75145979	SIK3	0	intronic	0.355	5	2	5	1	1	1
55	rs58354636	11	116879162	G	A	0.02087	-0.022008	0.00335892	5.67309e-11	0.739108	rs75145979	SIK3	0	intronic	0.962	6	5	5	1	1	1
55	rs77832134	11	116879636	G	A	0.03877	-0.0275375	0.0032884	5.56249e-17	0.972264	rs139159479	SIK3	0	intronic	1.072	6	5	5	1	1	1
55	rs79862770	11	116880715	T	C	0.02087	-0.0214418	0.00334534	1.46046e-10	0.739108	rs75145979	SIK3	0	intronic	1.455	2b	5	5	1	1	0
55	rs34998970	11	116881126	G	A	0.02087	-0.0214274	0.00334534	1.50219e-10	0.739108	rs75145979	SIK3	0	intronic	5.837	5	2	7	1	1	0
55	rs61905704	11	116883665	C	T	0.03777	-0.0269319	0.00332747	5.78279e-16	1	rs139159479	SIK3	0	intronic	4.155	7	5	15	1	1	0
55	rs7110042	11	116883716	T	C	0.02087	-0.0214613	0.00334534	1.40569e-10	0.739108	rs75145979	SIK3	0	intronic	1.284	6	5	15	1	1	0
55	rs61905708	11	116886159	T	G	0.03777	-0.0259513	0.00330988	4.48474e-15	1	rs139159479	SIK3:AP000936.2	00:00:00	ncRNA_exonic	0.409	7	5	15	1	1	0
55	rs11216236	11	116889658	T	C	0.04374	0.0166525	0.00302892	3.84472e-08	1	rs11216236	SIK3	0	intronic	1.893	6	5	5	1	1	0
55	rs138975985	11	116890488	T	C	0.02087	-0.0213237	0.00334534	1.8399e-10	0.739108	rs75145979	SIK3	0	intronic	2.856	4	1	5	1	1	0
55	rs76666535	11	116891412	A	G	0.02087	-0.0216082	0.00335892	1.25052e-10	0.739108	rs75145979	SIK3	0	intronic	0.642	2b	2	7	1	1	0
55	rs76383990	11	116897871	G	A	0.02087	-0.0217221	0.00335892	9.9978e-11	0.739108	rs75145979	SIK3	0	intronic	14.89	4	2	15	1	1	0
55	rs79257193	11	116901175	G	A	0.02087	-0.0214623	0.00334534	1.40273e-10	0.739108	rs75145979	SIK3	0	intronic	6.744	7	5	15	1	1	0
55	rs150817479	11	116904279	A	G	0.02087	-0.0213225	0.00339134	3.22927e-10	0.739108	rs75145979	SIK3	0	intronic	1.118	6	5	15	1	1	0
55	rs80176870	11	116905209	C	T	0.02087	-0.0218283	0.00335892	8.10768e-11	0.739108	rs75145979	SIK3	0	intronic	6.553	7	5	15	1	1	0
55	rs61905711	11	116906431	T	C	0.03877	-0.026644	0.00329267	5.87394e-16	0.972264	rs139159479	SIK3	0	intronic	0.902	6	5	15	1	1	0
55	rs78550859	11	116906984	T	C	0.02187	-0.0218365	0.00334072	6.29888e-11	0.703015	rs75145979	SIK3	0	intronic	0.236	7	5	15	1	1	0
55	rs79842631	11	116908807	G	A	0.02087	-0.0218095	0.00335892	8.41415e-11	0.739108	rs75145979	SIK3	0	intronic	5.298	3a	2	7	1	1	0
55	rs77939786	11	116908913	T	C	0.02087	-0.0215472	0.00336349	1.49192e-10	0.739108	rs75145979	SIK3	0	intronic	6.647	4	2	7	1	1	0
55	rs77393043	11	116908914	A	C	0.02087	-0.0215465	0.00336349	1.49386e-10	0.739108	rs75145979	SIK3	0	intronic	0.235	4	2	7	1	1	0
55	rs143138921	11	116909657	G	T	0.02087	-0.0211773	0.00331869	1.75675e-10	0.739108	rs75145979	SIK3	0	intronic	0.912	6	5	5	1	1	0
55	rs74603899	11	116911423	T	G	0.02087	-0.0214236	0.00334534	1.51335e-10	0.739108	rs75145979	SIK3	0	intronic	8.495	5	5	5	1	1	0
55	rs77322791	11	116911590	G	A	0.02087	-0.021325	0.00339134	3.21403e-10	0.739108	rs75145979	SIK3	0	intronic	1.918	6	5	5	1	1	0
55	rs77960525	11	116912494	A	G	0.02087	-0.021422	0.00334534	1.51805e-10	0.739108	rs75145979	SIK3	0	intronic	7.907	7	5	5	1	1	0
55	rs61905715	11	116913051	T	C	0.03877	-0.0265914	0.00331867	1.12231e-15	0.972264	rs139159479	SIK3	0	intronic	1.556	5	5	5	1	1	0
55	rs186593252	11	116913908	C	A	0.02087	-0.0212538	0.00336349	2.63296e-10	0.739108	rs75145979	SIK3	0	intronic	6.557	5	5	5	1	1	0
55	rs77822137	11	116914260	C	T	0.02087	-0.0218327	0.00335892	8.03606e-11	0.739108	rs75145979	SIK3	0	intronic	8.841	5	5	5	1	1	0
55	rs76982250	11	116915242	T	C	0.02087	-0.021778	0.00335892	8.95455e-11	0.739108	rs75145979	SIK3	0	intronic	16.2	2c	2	7	1	1	0
55	rs17496758	11	116916175	A	G	0.03777	-0.0262683	0.00329904	1.68722e-15	1	rs139159479	SIK3	0	intronic	10.73	3a	1	7	1	1	0
55	rs60101932	11	116916723	A	G	0.02087	-0.0214184	0.00334534	1.52883e-10	0.739108	rs75145979	SIK3	0	intronic	8.132	4	2	7	1	1	0
55	rs74429128	11	116916984	A	G	0.02087	-0.021409	0.00334534	1.55719e-10	0.739108	rs75145979	SIK3	0	intronic	15.13	2b	4	7	1	1	0
55	rs118121169	11	116917089	A	G	0.02087	-0.0217512	0.00335892	9.43964e-11	0.739108	rs75145979	SIK3	0	intronic	2.013	7	5	5	1	1	0
55	rs61905717	11	116919208	A	G	0.161	-0.010031	0.00160506	4.11509e-10	0.668477	rs11216275	SIK3	0	intronic	3.089	6	5	5	1	1	0
55	rs17120244	11	116919511	T	C	0.161	-0.00996466	0.0016002	4.75057e-10	0.668477	rs11216275	SIK3	0	intronic	10.88	7	5	5	1	1	0
55	rs145949765	11	116920199	T	C	0.02087	-0.0214776	0.00334534	1.36124e-10	0.739108	rs75145979	SIK3	0	intronic	0.283	6	4	5	1	1	0
55	rs112422338	11	116920984	A	G	0.02087	-0.0213336	0.00334081	1.7055e-10	0.739108	rs75145979	SIK3	0	intronic	0.911	5	4	5	1	1	0
55	rs76916861	11	116921802	T	C	0.02087	-0.0218164	0.00335892	8.29963e-11	0.739108	rs75145979	SIK3	0	intronic	1.099	6	4	5	1	1	0
55	rs143856824	11	116922585	A	C	0.02087	-0.0218268	0.00335892	8.13117e-11	0.739108	rs75145979	SIK3	0	intronic	0.781	5	4	5	1	1	0
55	rs117857960	11	116924439	C	T	0.02087	-0.0218175	0.00335892	8.28212e-11	0.739108	rs75145979	SIK3	0	intronic	7.173	7	5	5	1	1	0
55	rs78111243	11	116925898	C	T	0.02087	-0.0217917	0.00335892	8.71574e-11	0.739108	rs75145979	SIK3	0	intronic	3.978	7	5	5	1	1	0
55	rs7942637	11	116927101	A	G	0.02087	-0.0213939	0.00334085	1.51613e-10	0.739108	rs75145979	SIK3	0	intronic	5.473	6	5	5	1	1	0
55	rs117432935	11	116927976	A	G	0.02087	-0.0218337	0.00335892	8.02112e-11	0.739108	rs75145979	SIK3	0	intronic	0.958	6	5	5	1	1	0
55	rs7125464	11	116928199	A	G	0.02087	-0.0212453	0.00333872	1.97443e-10	0.739108	rs75145979	SIK3	0	intronic	4.678	5	5	5	1	1	0
55	rs75582303	11	116928302	C	T	0.02087	-0.0218304	0.00335892	8.07301e-11	0.739108	rs75145979	SIK3	0	intronic	8.388	3a	2	5	1	1	0
55	rs7114746	11	116928748	G	T	0.02087	-0.0212398	0.00333872	1.99593e-10	0.739108	rs75145979	SIK3	0	intronic	4.926	5	5	5	1	1	0
55	rs17581874	11	116929384	C	A	0.03877	-0.027424	0.00328189	6.47897e-17	0.972264	rs139159479	SIK3	0	intronic	5.818	6	5	5	1	1	0
55	rs150342927	11	116934380	T	C	0.02087	-0.0227377	0.00336813	1.4699e-11	0.739108	rs75145979	SIK3	0	intronic	0.466	4	1	5	1	1	0
55	rs142661919	11	116937127	G	A	0.02087	-0.0219065	0.00335893	6.94296e-11	0.739108	rs75145979	SIK3	0	intronic	10.61	7	5	5	1	1	0
55	rs57072067	11	116939370	G	A	0.02087	-0.0218299	0.00335893	8.08196e-11	0.739108	rs75145979	SIK3	0	intronic	2.182	7	5	5	1	1	0
55	rs59511712	11	116945762	T	C	0.1481	-0.009809	0.00165921	3.3827e-09	0.747714	rs11216275	SIK3	0	intronic	1.396	7	5	5	1	1	0
55	rs61903414	11	116946788	T	C	0.03777	-0.0262886	0.00330558	1.82358e-15	1	rs139159479	SIK3	0	intronic	1.718	7	5	5	1	1	0
55	rs58068870	11	116948368	C	T	0.02087	-0.0218425	0.0033635	8.36051e-11	0.739108	rs75145979	SIK3	0	intronic	2.546	3a	2	7	1	1	0
55	rs80068626	11	116951926	C	T	0.02087	-0.0219111	0.00335893	6.88155e-11	0.739108	rs75145979	SIK3	0	intronic	3.585	5	5	5	1	1	0
55	rs142836613	11	116957158	G	A	0.02087	-0.0218761	0.0033635	7.82314e-11	0.739108	rs75145979	SIK3	0	intronic	5.495	6	5	5	1	1	0
55	rs61903419	11	116957219	A	G	0.163	-0.00985943	0.00160168	7.47602e-10	0.658607	rs11216275	SIK3	0	intronic	1.919	7	5	5	1	1	0
55	rs7930409	11	116958943	G	A	0.163	-0.00992736	0.00160236	5.81106e-10	0.658607	rs11216275	SIK3	0	intronic	2.515	5	5	5	1	1	0
55	rs7930783	11	116959039	A	G	0.163	-0.0099587	0.00159886	4.70518e-10	0.658607	rs11216275	SIK3	0	intronic	3.568	5	5	5	1	1	0
55	rs11823889	11	116960403	A	G	0.163	-0.00987982	0.00160202	6.95542e-10	0.658607	rs11216275	SIK3	0	intronic	0.828	4	1	5	1	1	1
55	rs56016514	11	116961588	A	G	0.163	-0.00989673	0.00160169	6.45327e-10	0.658607	rs11216275	SIK3	0	intronic	2.792	5	2	5	1	1	1
55	rs75202546	11	116961819	A	G	0.02087	-0.0218537	0.00335894	7.71106e-11	0.739108	rs75145979	SIK3	0	intronic	0.781	7	5	5	1	1	1
55	rs57582454	11	116961892	A	G	0.163	-0.00991424	0.0016041	6.38733e-10	0.658607	rs11216275	SIK3	0	intronic	0.089	7	5	5	1	1	1
55	rs61903423	11	116962078	A	G	0.163	-0.00989822	0.00160236	6.52139e-10	0.658607	rs11216275	SIK3	0	intronic	0.087	7	5	5	1	1	1
55	rs7946219	11	116962759	T	C	0.163	-0.0100205	0.00160439	4.22043e-10	0.658607	rs11216275	SIK3	0	intronic	0.04	6	4	5	1	1	1
55	rs7946729	11	116963180	T	C	0.163	-0.00987248	0.00160168	7.10147e-10	0.658607	rs11216275	SIK3	0	intronic	2.984	6	2	5	1	1	1
55	rs7946869	11	116963312	T	C	0.1481	-0.00973905	0.00165785	4.24091e-09	0.747714	rs11216275	SIK3	0	intronic	1.546	6	2	5	1	1	1
55	rs77366224	11	116964065	T	G	0.02087	-0.0214812	0.00335439	1.51461e-10	0.739108	rs75145979	SIK3	0	intronic	2.009	2b	2	5	1	1	1
55	rs59097294	11	116964437	C	T	0.163	-0.00986033	0.00160236	7.57263e-10	0.658607	rs11216275	SIK3	0	intronic	1.916	6	2	5	1	1	1
55	rs56227539	11	116964469	C	T	0.163	-0.0098698	0.00160236	7.29534e-10	0.658607	rs11216275	SIK3	0	intronic	0.471	7	2	5	1	1	1
55	rs77374709	11	116964942	T	C	0.02087	-0.0217677	0.0033635	9.68836e-11	0.739108	rs75145979	SIK3	0	intronic	3.135	5	2	5	1	1	1
55	rs117812708	11	116965555	G	A	0.02087	-0.0218086	0.0033635	8.93821e-11	0.739108	rs75145979	SIK3	0	intronic	13.32	5	1	7	1	1	1
55	rs60167594	11	116966878	C	T	0.02087	-0.0217766	0.0033635	9.52029e-11	0.739108	rs75145979	SIK3	0	intronic	14.5	2b	1	2	1	1	1
55	rs186643531	11	116975703	A	G	0.02087	-0.0468934	0.00568486	1.59954e-16	0.739108	rs75145979	AP000936.4	0	ncRNA_intronic	0.739	5	5	15	1	1	1
55	rs11216275	11	116975704	G	T	0.1859	-0.00843449	0.00151251	2.45402e-08	1	rs11216275	AP000936.4	0	ncRNA_intronic	0.859	5	5	15	1	0	1
55	rs116896104	11	116976598	A	G	0.02087	-0.0216374	0.00336351	1.25127e-10	0.739108	rs75145979	AP000936.4	0	ncRNA_intronic	1.648	5	5	15	1	1	1
55	rs116943892	11	116978627	G	A	0.02087	-0.021386	0.00336809	2.15889e-10	0.739108	rs75145979	AP000936.4	0	ncRNA_intronic	0.134	4	5	15	1	1	1
55	rs7113932	11	116985247	T	G	0.03777	-0.0255368	0.00329696	9.51613e-15	1	rs139159479	AP000936.5	3262	intergenic	0.601	5	14	15	1	1	1
55	rs7925835	11	116985641	G	T	0.03877	-0.0256975	0.0032819	4.87573e-15	0.972264	rs139159479	AP000936.5	2868	intergenic	0.923	6	14	15	1	0	1
55	rs56756054	11	116987421	C	T	0.02087	-0.0215007	0.00336808	1.72902e-10	0.739108	rs75145979	AP000936.5	1088	intergenic	0.469	7	14	15	1	1	1
55	rs60215110	11	116987767	A	G	0.02087	-0.0214993	0.00337269	1.83533e-10	0.739108	rs75145979	AP000936.5	742	downstream	0.171	7	14	15	1	1	1
55	rs75210049	11	116987964	A	G	0.03976	-0.0265199	0.0032884	7.34195e-16	0.945914	rs139159479	AP000936.5	545	downstream	0.165	6	14	15	1	1	1
55	rs80092204	11	116987988	C	T	0.03976	-0.0334493	0.00373641	3.48293e-19	0.945914	rs139159479	AP000936.5	521	downstream	0.278	6	14	15	1	1	1
55	rs186927602	11	116989133	A	G	0.02087	-0.0213613	0.00337269	2.39467e-10	0.739108	rs75145979	AP000936.5	0	ncRNA_intronic	6.644	6	5	15	1	1	1
55	rs61903459	11	116989185	G	A	0.03976	-0.0259893	0.00327569	2.12205e-15	0.945914	rs139159479	AP000936.5	0	ncRNA_intronic	3.753	5	5	15	1	1	1
55	rs61905460	11	116989524	T	C	0.03976	-0.0256305	0.00327149	4.70683e-15	0.945914	rs139159479	AP000936.5	0	ncRNA_intronic	3.519	6	5	15	1	1	1
55	rs7938470	11	116990934	A	G	0.03976	-0.0259958	0.00327991	2.26731e-15	0.945914	rs139159479	AP000936.5	1036	intergenic	0.912	7	5	15	1	1	1
55	rs79117087	11	116992739	C	A	0.02087	-0.0213295	0.00337269	2.54572e-10	0.739108	rs75145979	AP000936.5	2841	intergenic	0.623	5	5	15	1	1	1
55	rs117140575	11	116993291	C	T	0.02087	-0.0213343	0.00336808	2.38475e-10	0.739108	rs75145979	AP000936.5	3393	intergenic	0.366	5	5	15	1	1	1
55	rs61905462	11	116994106	A	C	0.03777	-0.0256335	0.00331428	1.04007e-14	1	rs139159479	AP000936.5	4208	intergenic	4.626	7	5	15	1	1	1
55	rs61905463	11	116997964	A	G	0.03777	-0.0256098	0.00331865	1.19163e-14	1	rs139159479	AP000936.5	8066	intergenic	0.588	7	7	15	1	1	1
55	rs116995028	11	116999072	T	C	0.01889	0.031977	0.00549417	5.87898e-09	0.84696	rs145914258	RP11-109L13.1	7171	intergenic	0.481	4	7	15	1	0	1
55	rs142742415	11	117000117	A	G	0.02087	-0.0212116	0.00336808	3.01845e-10	0.739108	rs75145979	RP11-109L13.1	6126	intergenic	0.171	6	14	15	1	1	0
55	rs61905464	11	117001384	A	G	0.03777	-0.0255499	0.00331865	1.37255e-14	1	rs139159479	RP11-109L13.1	4859	intergenic	1.045	7	14	15	1	1	0
55	rs111509175	11	117001485	T	C	0.03976	-0.0528497	0.00483882	9.04596e-28	0.945914	rs139159479	RP11-109L13.1	4758	intergenic	0.079	7	14	15	1	1	0
55	rs77983828	11	117001875	C	T	0.02087	-0.0212009	0.00337268	3.25627e-10	0.739108	rs75145979	RP11-109L13.1	4368	intergenic	0.66	5	7	15	1	1	0
55	rs150672190	11	117004023	T	C	0.02087	-0.0210488	0.00336808	4.11737e-10	0.739108	rs75145979	RP11-109L13.1	2220	intergenic	2.994	7	14	15	1	1	0
55	rs117146251	11	117005207	G	A	0.02187	-0.0209574	0.0033635	4.63953e-10	0.708553	rs75145979	RP11-109L13.1	1036	intergenic	0.567	4	7	15	1	1	0
55	rs116942283	11	117010325	C	T	0.01988	-0.0295597	0.00451021	5.60304e-11	1	rs116942283	RP11-109L13.1	1026	intergenic	7.151	4	5	15	1	1	0
55	rs139159479	11	117012466	A	G	0.03777	-0.0543031	0.0049031	1.65388e-28	1	rs139159479	RP11-109L13.5	2140	intergenic	0.036	7	5	15	1	1	0
55	rs147062051	11	117014926	A	G	0.03777	-0.0252729	0.00332305	2.84176e-14	1	rs139159479	RP11-109L13.5	18	upstream	7.093	4	1	1	1	1	0
55	rs181954995	11	117015290	A	G	0.03777	-0.0249872	0.00327568	2.38257e-14	1	rs139159479	PAFAH1B2	0	intronic	14.93	3a	1	1	1	1	0
55	rs61905472	11	117017706	T	C	0.03877	-0.0253723	0.00331865	2.08362e-14	0.972264	rs139159479	PAFAH1B2	0	intronic	0.469	7	1	6	1	1	0
55	rs61905473	11	117018031	T	G	0.03877	-0.0253193	0.00332304	2.55031e-14	0.972264	rs139159479	PAFAH1B2	0	intronic	0.201	6	3	6	1	1	0
55	rs61905474	11	117019530	A	G	0.03877	-0.025237	0.00331427	2.64391e-14	0.972264	rs139159479	PAFAH1B2	0	intronic	1.442	7	4	5	1	1	0
55	rs138050656	11	117024256	A	G	0.02087	-0.0207382	0.00336349	7.01808e-10	0.739108	rs75145979	PAFAH1B2	0	intronic	0.966	7	4	5	1	1	0
55	rs61905475	11	117024435	G	A	0.03877	-0.0253893	0.00331865	2.00206e-14	0.972264	rs139159479	PAFAH1B2	0	intronic	6.36	6	4	5	1	1	0
55	rs61905476	11	117024537	G	A	0.03877	-0.0252739	0.00332304	2.83461e-14	0.972264	rs139159479	PAFAH1B2	0	intronic	7.792	7	4	5	1	1	0
55	rs61905477	11	117026055	G	A	0.03877	-0.0251814	0.0033766	8.80978e-14	0.972264	rs139159479	PAFAH1B2	0	intronic	11.54	7	4	4	1	1	0
55	rs145914258	11	117027183	A	G	0.01988	0.0321058	0.00547359	4.47547e-09	1	rs145914258	PAFAH1B2	0	intronic	2.306	5	4	4	1	0	0
55	rs12291885	11	117027942	C	T	0.03877	-0.0251294	0.00330772	3.02579e-14	0.972264	rs139159479	PAFAH1B2	0	intronic	1.324	7	4	5	1	1	0
55	rs75115775	11	117030187	C	A	0.02087	-0.0208098	0.00336349	6.13333e-10	0.739108	rs75145979	PAFAH1B2	0	intronic	0.885	6	4	5	1	1	0
55	rs60928822	11	117032641	C	T	0.02087	-0.0204584	0.00335892	1.1237e-09	0.739108	rs75145979	PAFAH1B2	0	intronic	0.64	5	4	4	1	1	0
55	rs59007408	11	117032934	T	C	0.02087	-0.0208115	0.00336349	6.11343e-10	0.739108	rs75145979	PAFAH1B2	0	intronic	3.422	3a	4	4	1	1	0
55	rs150881386	11	117034320	T	C	0.02087	-0.0207595	0.00335438	6.06294e-10	0.739108	rs75145979	PAFAH1B2	0	intronic	0.307	7	4	4	1	1	0
55	rs118155116	11	117035228	C	T	0.03877	-0.0256056	0.00331865	1.20352e-14	0.972264	rs139159479	PAFAH1B2	0	intronic	11.08	6	4	4	1	1	0
55	rs144762883	11	117035622	T	C	0.02087	-0.0208054	0.00336349	6.18382e-10	0.739108	rs75145979	PAFAH1B2	0	intronic	0.115	6	4	4	1	1	0
55	rs117842423	11	117039208	A	G	0.02286	-0.021058	0.00336331	3.82248e-10	0.670062	rs75145979	PAFAH1B2	0	UTR3	3.124	7	4	4	1	0	0
55	rs61905518	11	117040739	G	A	0.03877	-0.0254553	0.00331427	1.5845e-14	0.972264	rs139159479	PAFAH1B2	0	UTR3	13.63	5	4	4	1	1	1
55	rs75525407	11	117041911	T	C	0.02087	-0.0208354	0.00336349	5.84456e-10	0.739108	rs75145979	PAFAH1B2	0	intronic	1.228	5	4	4	1	1	1
55	rs61905519	11	117045555	C	T	0.03877	-0.0253866	0.00331865	2.01461e-14	0.972264	rs139159479	PAFAH1B2	0	intronic	0.901	5	5	5	1	1	1
55	rs77086432	11	117046136	C	T	0.03877	-0.0253735	0.00331865	2.0776e-14	0.972264	rs139159479	PAFAH1B2	0	UTR3	6.143	4	2	5	1	1	1
55	rs61905521	11	117049020	A	G	0.03877	-0.0251976	0.00333189	3.95239e-14	0.972264	rs139159479	SIDT2	428	upstream	4.47	4	1	2	1	1	1
55	rs61905522	11	117049025	A	G	0.03877	-0.0252731	0.00333189	3.31963e-14	0.972264	rs139159479	SIDT2	423	upstream	6.998	4	1	2	1	1	1
55	rs189196849	11	117052757	T	G	0.02087	-0.0208314	0.00336349	5.88898e-10	0.739108	rs75145979	SIDT2	0	intronic	8.449	5	4	5	1	1	1
55	rs61562228	11	117053686	A	G	0.02087	-0.0208661	0.00336349	5.51502e-10	0.739108	rs75145979	SIDT2	0	intronic	11.86	5	4	4	1	1	1
55	rs61268522	11	117055400	C	A	0.02087	-0.0208919	0.00336349	5.25254e-10	0.739108	rs75145979	SIDT2	0	intronic	2.532	5	4	5	1	1	1
55	rs57315752	11	117055485	G	A	0.02087	-0.0208869	0.00336349	5.30233e-10	0.739108	rs75145979	SIDT2	0	intronic	2.849	7	4	5	1	1	1
55	rs61905525	11	117058854	A	G	0.03877	-0.0255739	0.00331865	1.29715e-14	0.972264	rs139159479	SIDT2	0	intronic	0.376	5	2	4	1	1	1
55	rs143668212	11	117061197	T	C	0.03877	-0.025448	0.00331865	1.74462e-14	0.972264	rs139159479	SIDT2	0	intronic	3.337	5	3	4	1	1	1
55	rs117303996	11	117061937	A	G	0.02087	-0.0209433	0.00336349	4.76473e-10	0.739108	rs75145979	SIDT2	0	intronic	1.12	6	4	4	1	1	1
55	rs139685157	11	117062158	A	G	0.02087	-0.0208662	0.00336349	5.51405e-10	0.739108	rs75145979	SIDT2	0	intronic	3.177	6	4	4	1	1	1
55	rs117634345	11	117065050	A	G	0.02087	-0.0207041	0.00340553	1.20518e-09	0.739108	rs75145979	SIDT2	0	intronic	5.781	5	4	5	1	1	1
55	rs61905526	11	117067465	T	C	0.03976	-0.0250309	0.00331979	4.70265e-14	0.949212	rs139159479	SIDT2	0	UTR3	8.935	3a	4	5	1	1	1
55	rs61905527	11	117069966	T	C	0.03877	-0.0254992	0.00331865	1.54675e-14	0.972264	rs139159479	TAGLN	70	upstream	4.783	2b	1	1	1	1	1
55	rs652455	11	117071449	T	C	0.175	0.0118551	0.00166756	1.16705e-12	0.602539	rs7127590	TAGLN	0	intronic	2.657		1	5	1	1	1
55	rs112333700	11	117071505	T	C	0.0507	-0.0225286	0.00319868	1.88029e-12	0.711489	rs59781045	TAGLN	0	intronic	0.202	4	1	5	1	1	1
55	rs117279127	11	117072074	T	C	0.03877	-0.0258232	0.00332746	8.45126e-15	0.972264	rs139159479	TAGLN	0	intronic	1.822	5	1	5	1	1	1
55	rs74967901	11	117072970	A	G	0.02087	-0.0210014	0.00336349	4.26692e-10	0.739108	rs75145979	TAGLN	0	UTR5	7.101	4	1	5	1	1	1
55	rs78301905	11	117076336	C	T	0.02087	-0.0209283	0.00336349	4.90206e-10	0.739108	rs75145979	PCSK7	0	UTR3	1.601	4	3	4	1	1	1
55	rs201598301	11	117076741	A	G	0.02087	-0.0497143	0.00608155	2.96816e-16	0.739108	rs75145979	PCSK7	0	exonic	5.328	4	3	5	1	1	1
55	rs61905530	11	117077716	A	G	0.03777	-0.0254628	0.0033453	2.70888e-14	1	rs139159479	PCSK7	0	intronic	7.636	4	4	5	1	1	1
55	rs61906485	11	117082691	T	G	0.03777	-0.025231	0.00332746	3.38536e-14	0.943878	rs139159479	PCSK7	0	intronic	0.129	5	4	5	1	1	0
55	rs61906486	11	117082865	A	C	0.03877	-0.0255347	0.00331865	1.42274e-14	0.972264	rs139159479	PCSK7	0	intronic	1.632	6	4	5	1	1	0
55	rs79997323	11	117083948	G	A	0.02087	-0.020993	0.00336349	4.33583e-10	0.739108	rs75145979	PCSK7	0	intronic	7.147	5	4	4	1	1	0
55	rs76553074	11	117084070	C	T	0.02087	-0.0209393	0.00336349	4.80117e-10	0.739108	rs75145979	PCSK7	0	intronic	2.894	7	4	4	1	1	0
55	rs79278568	11	117084410	A	G	0.02087	-0.0209835	0.00336349	4.41513e-10	0.739108	rs75145979	PCSK7	0	intronic	0.885	7	4	4	1	1	0
55	rs76604009	11	117085261	T	C	0.04871	-0.0232675	0.00321442	4.53752e-13	0.724406	rs139159479	PCSK7	0	intronic	0.856	7	4	4	1	1	0
55	rs61906487	11	117088821	T	C	0.03976	-0.0247075	0.00334081	1.40708e-13	0.949212	rs139159479	PCSK7	0	intronic	0.855	5	2	4	1	1	0
55	rs61906488	11	117089505	C	T	0.03877	-0.0247733	0.00333189	1.04403e-13	0.972264	rs139159479	PCSK7	0	intronic	10.16	5	3	4	1	1	0
55	rs59781045	11	117095283	T	C	0.07157	-0.0235666	0.00242369	2.39592e-22	1	rs59781045	PCSK7	0	intronic	1.757	4	2	4	1	1	0
55	rs2306474	11	117099025	G	A	0.01889	-0.0204761	0.00336716	1.19349e-09	0.665953	rs75145979	PCSK7	0	exonic	18.5	5	4	4	1	1	0
55	rs74988348	11	117101311	T	C	0.01988	-0.0204421	0.00332282	7.64941e-10	0.630038	rs75145979	PCSK7	0	intronic	1.173	2b	1	5	1	1	0
55	rs187929675	11	117111368	T	C	0.01093	-0.0437887	0.00511048	1.04924e-17	1	rs187929675	RNF214	0	intronic	0.222	5	4	5	1	0	0
55	rs116987336	11	117175658	A	G	0.02783	0.0299408	0.00351279	1.54975e-17	1	rs116987336	BACE1	0	intronic	3.069	5	4	5	1	1	0
55	rs28917234	11	117186506	A	G	0.03777	0.0248607	0.00311924	1.58517e-15	0.698683	rs116987336	BACE1:CEP164	00:00:00	exonic	17.44		1	1	1	1	0
55	rs573455	11	117267884	G	A	0.4642	-0.00811577	0.00124673	7.53218e-11	1	rs573455	CEP164	0	exonic	0.043		4	4	1	1	0
56	rs11217133	11	118928249	A	G	0.3459	0.00728971	0.00128462	1.39007e-08	0.986033	rs7925100	HYOU1	335	upstream	7.63	4	1	1	1	1	0
56	rs11217137	11	118931030	G	A	0.3459	0.00727775	0.00128293	1.40509e-08	0.986033	rs7925100	HYOU1	3116	intergenic	3.868	6	5	5	1	1	0
56	rs1786141	11	118938315	T	C	0.3598	0.00724235	0.00127586	1.37515e-08	0.950362	rs7925100	RP11-110I1.13	0	ncRNA_exonic	8.912	1f	1	1	1	1	0
56	rs7925100	11	118941596	A	G	0.3489	0.00751633	0.00127906	4.19133e-09	1	rs7925100	VPS11	0	intronic	0.125	7	4	4	1	1	0
56	rs1784305	11	118942048	A	G	0.3658	0.00695298	0.00127263	4.66863e-08	0.924554	rs7925100	VPS11	0	intronic	4.275	7	4	4	1	1	0
56	rs1786690	11	118942067	C	T	0.3658	0.0069626	0.00127263	4.47368e-08	0.924554	rs7925100	VPS11	0	intronic	5.161		4	4	1	1	0
56	rs1614264	11	118942638	C	A	0.3658	0.00728364	0.00127636	1.15271e-08	0.924554	rs7925100	VPS11	0	intronic	7.238	6	4	4	1	1	0
56	rs3825061	11	118944675	T	C	0.3489	0.00743128	0.00127531	5.64255e-09	1	rs7925100	VPS11	0	intronic	0.293	5	4	4	1	1	0
56	rs1168570	11	118947154	C	T	0.3598	0.00716644	0.00128165	2.25028e-08	0.950362	rs7925100	VPS11	0	intronic	4.563		4	5	1	1	0
56	rs1168569	11	118947168	G	A	0.3648	0.00722417	0.00127786	1.57384e-08	0.928858	rs7925100	VPS11	0	intronic	0.047		4	5	1	1	0
56	rs1177562	11	118949331	T	C	0.3618	0.00733842	0.00127344	8.28018e-09	0.932475	rs7925100	VPS11	0	exonic	7.709		3	4	1	1	0
56	rs1168568	11	118949799	A	G	0.3588	0.00696407	0.00127332	4.52003e-08	0.945378	rs7925100	VPS11	0	intronic	0.18		4	4	1	1	0
56	rs15818	11	118952173	G	A	0.3618	0.00729677	0.00127662	1.09262e-08	0.933273	rs7925100	VPS11	0	exonic	22.6		4	4	1	1	0
56	rs4614	11	118952371	G	A	0.3608	0.00723496	0.00127451	1.37332e-08	0.928671	rs7925100	VPS11	0	UTR3	5.28		4	4	1	1	0
56	rs7938944	11	118954066	C	T	0.3638	0.00710266	0.00127131	2.31189e-08	0.924608	rs7925100	VPS11	1377	intergenic	0.475	7	4	5	1	1	0
56	rs7924387	11	118954265	A	G	0.3569	0.00710385	0.00127217	2.34969e-08	0.954927	rs7925100	HMBS	1310	intergenic	2.475	7	4	5	1	1	0
56	rs1799991	11	118957091	A	G	0.3618	0.00722249	0.0012755	1.49203e-08	0.92432	rs7925100	HMBS	0	intronic	4.744	7	1	5	1	1	0
56	rs2846282	11	118957357	A	G	0.3638	0.0117237	0.00202576	7.15272e-09	0.915679	rs7925100	HMBS	0	intronic	0.582	7	5	5	1	0	0
56	rs1799993	11	118958127	A	C	0.3628	0.00731013	0.0012735	9.457e-09	0.911092	rs7925100	HMBS	0	intronic	7.233	1f	2	5	1	1	0
56	rs1006195	11	118958869	T	G	0.3598	0.00718031	0.00127062	1.59477e-08	0.932607	rs7925100	HMBS	0	intronic	5.43	1f	1	5	1	1	0
57	rs75293976	12	20463449	T	C	0.1958	-0.0158096	0.00244331	9.76337e-11	1	rs75293976	RP11-284H19.1	51216	intergenic	0.192	7	9	15	1	0	1
58	rs12313762	12	57692470	T	C	0.1928	-0.00947593	0.00171888	3.53036e-08	0.993754	rs7397189	R3HDM2	0	intronic	0.172	7	4	4	1	1	0
58	rs7397189	12	57728776	G	T	0.1938	-0.0174626	0.00232141	5.37797e-14	1	rs7397189	R3HDM2	0	intronic	4.91	6	5	5	1	1	0
58	rs7974833	12	57791833	C	T	0.1899	-0.0096721	0.00172162	1.93168e-08	0.975117	rs7397189	R3HDM2	0	intronic	0.203	6	4	5	1	1	0
59	rs1265564	12	111708458	C	A	0.4314	0.00777308	0.00126022	6.91447e-10	1	rs1265564	CUX2	0	intronic	10.23	5	2	15	1	0	0
59	rs1265565	12	111715197	T	C	0.3757	0.00717739	0.00128792	2.50606e-08	0.718925	rs1265564	CUX2	0	intronic	2.894	5	5	14	1	1	0
59	rs10774624	12	111833788	A	G	0.4702	0.00987519	0.00125104	2.93647e-15	0.856082	rs597808	RP3-473L9.4	0	ncRNA_intronic	4.691	7	5	15	1	1	0
59	rs3184504	12	111884608	C	T	0.4642	0.010216	0.00125112	3.20188e-16	0.976382	rs597808	SH2B3	0	exonic	11.21	3a	4	6	1	1	0
59	rs10774625	12	111910219	G	A	0.4771	0.010242	0.00124931	2.442e-16	0.942485	rs597808	ATXN2	0	intronic	2.748	5	4	5	1	1	0
59	rs7137828	12	111932800	T	C	0.4642	0.0101532	0.00125002	4.57089e-16	0.976393	rs597808	ATXN2	0	intronic	1.715	5	4	5	1	1	1
59	rs678436	12	111949394	C	T	0.2435	-0.00779269	0.00140544	2.94552e-08	0.829135	rs648997	ATXN2	0	intronic	0.27		4	4	1	1	1
59	rs597808	12	111973358	G	A	0.4662	0.0103418	0.00124887	1.22185e-16	1	rs597808	ATXN2	0	intronic	0.474		4	5	1	1	0
59	rs648997	12	111976776	T	C	0.2803	-0.00818126	0.00137197	2.47445e-09	1	rs648997	ATXN2	0	intronic	0.073		4	5	1	1	0
59	rs593226	12	111993886	G	A	0.2425	-0.0079494	0.00140249	1.44424e-08	0.825402	rs648997	ATXN2	0	intronic	5.648	7	4	5	1	1	0
59	rs653178	12	112007756	T	C	0.4662	0.0103345	0.00125076	1.42592e-16	0.96853	rs597808	ATXN2	0	intronic	0.312	5	2	5	1	1	0
59	rs11065961	12	112023067	A	G	0.2406	-0.00794991	0.00140219	1.43086e-08	0.808773	rs648997	ATXN2	0	intronic	0.366	2b	4	5	1	1	0
59	rs11065979	12	112059557	T	C	0.4394	0.00939654	0.0012614	9.38423e-14	0.870354	rs597808	BRAP	20392	intergenic	3.379	5	5	15	1	1	0
59	rs11065987	12	112072424	G	A	0.4195	0.00912586	0.00126804	6.16446e-13	0.798264	rs597808	BRAP	7525	intergenic	8.201	3a	5	15	1	1	0
59	rs11065991	12	112083162	T	C	0.4195	0.00929724	0.0012681	2.27374e-13	0.798264	rs597808	BRAP	0	intronic	1.54	4	4	4	1	1	0
59	rs4766897	12	112179471	C	T	0.326	0.00820966	0.00133259	7.24264e-10	1	rs4766897	ACAD10	0	intronic	1.631	2b	2	5	1	1	0
59	rs2013002	12	112200150	C	T	0.4145	0.00956191	0.00126662	4.38137e-14	0.778342	rs597808	RP11-162P23.2	0	intronic	4.336		2	5	1	1	0
59	rs11513729	12	112273499	T	C	0.4175	0.00896064	0.00126772	1.56831e-12	0.743007	rs597808	MAPKAPK5-AS1:AC003029.1	4071:4071	intergenic	1.811	7	1	15	1	1	0
59	rs17696736	12	112486818	G	A	0.4294	0.0086161	0.0012625	8.81506e-12	0.716767	rs597808	NAA25	0	intronic	10.51	3a	4	4	1	1	0
59	rs17630235	12	112591686	A	G	0.4095	0.00842931	0.00126639	2.81031e-11	0.762759	rs597808	TRAFD1	278	downstream	6.415	5	4	4	1	1	0
59	rs11066188	12	112610714	A	G	0.4135	0.00854981	0.0012671	1.50362e-11	0.753118	rs597808	HECTD4	0	intronic	0.242	5	4	4	1	1	0
59	rs11066283	12	112840766	G	A	0.4215	0.0126468	0.0020145	3.43211e-10	0.735665	rs597808	RPL6	2227	intergenic	0.396	7	5	5	1	1	0
59	rs11066301	12	112871372	G	A	0.4274	0.00848855	0.00126759	2.13347e-11	0.711664	rs597808	PTPN11	0	intronic	9.917	3a	4	5	1	1	0
59	rs11066309	12	112883476	A	G	0.4165	0.00823702	0.00127176	9.36496e-11	0.76154	rs597808	PTPN11	0	intronic	0.007	6	4	5	1	1	0
59	rs11066320	12	112906415	G	A	0.4304	0.00835196	0.00126683	4.31635e-11	0.712533	rs597808	PTPN11	0	intronic	3.412	6	4	5	1	1	0
60	rs506812	12	123181553	G	A	0.173	-0.0158199	0.00272126	6.11926e-09	0.804431	rs28639492	HCAR1:RP11-324E6.6	00:00:00	ncRNA_intronic	3.188	5	5	15	1	1	0
60	rs507478	12	123181561	C	A	0.173	-0.0158674	0.00272607	5.86336e-09	0.804431	rs28639492	HCAR1:RP11-324E6.6	00:00:00	ncRNA_intronic	0.06	5	5	15	1	1	0
60	rs507525	12	123181581	C	T	0.174	-0.0153324	0.00256932	2.40932e-09	0.809231	rs28639492	HCAR1:RP11-324E6.6	00:00:00	ncRNA_intronic	0.119	5	5	15	1	1	0
60	rs1798218	12	123183091	A	G	0.1769	-0.0154094	0.00260103	3.13527e-09	0.823797	rs28639492	HCAR1:RP11-324E6.6	00:00:00	ncRNA_intronic	0.74		5	15	1	1	0
60	rs597365	12	123185538	T	G	0.1571	-0.0166018	0.00271396	9.52271e-10	0.73123	rs28639492	HCAR1:RP11-324E6.6	00:00:00	ncRNA_intronic	3.994		1	15	1	1	0
60	rs662889	12	123188079	A	G	0.1759	-0.0154975	0.00255977	1.41052e-09	0.818914	rs28639492	HCAR1:RP11-324E6.6	00:00:00	ncRNA_intronic	13.63		1	15	1	1	0
60	rs56959712	12	123188475	T	G	0.2097	-0.0157909	0.00239621	4.39937e-11	1	rs28639492	HCAR1:RP11-324E6.6	00:00:00	ncRNA_intronic	3.724	5	2	15	1	1	0
60	rs150362789	12	123199392	A	C	0.2048	-0.0169452	0.00261884	9.76789e-11	0.971768	rs28639492	HCAR1:RP11-324E6.6:HCAR3	00:00:00	ncRNA_exonic	1.135	5	1	15	1	1	0
60	rs28639492	12	123201726	C	T	0.2097	-0.0162272	0.00243774	2.80127e-11	1	rs28639492	HCAR1	0	intronic	8.114	5	5	15	1	0	0
60	rs537527	12	123202486	T	C	0.2097	-0.0158832	0.00239921	3.58773e-11	1	rs28639492	HCAR1	0	intronic	0.164	7	5	15	1	1	0
61	rs7976319	12	124388511	G	A	0.3728	-0.00877691	0.00131975	2.92233e-11	0.970262	rs12309481	DNAH10	0	intronic	6.914	5	5	15	1	1	0
61	rs57078519	12	124388784	A	G	0.3728	-0.00887054	0.00132113	1.88909e-11	0.970262	rs12309481	DNAH10	0	intronic	2.061	5	5	15	1	1	0
61	rs57316347	12	124389053	G	A	0.3459	-0.00794111	0.00134447	3.49444e-09	0.857696	rs12309481	DNAH10	0	intronic	3.753	5	5	14	1	1	0
61	rs12309481	12	124389150	A	C	0.3797	-0.00905505	0.00131938	6.73722e-12	1	rs12309481	DNAH10	0	intronic	0.368	6	5	14	1	1	0
61	rs2341569	12	124390681	G	A	0.3777	-0.00875028	0.00131684	3.03414e-11	0.93209	rs12309481	DNAH10	0	intronic	0.18		5	14	1	1	0
61	rs6488910	12	124393697	T	G	0.3767	-0.00893257	0.00131843	1.24288e-11	0.944361	rs12309481	DNAH10	0	intronic	0.337	5	5	15	1	1	0
61	rs79478560	12	124399155	A	G	0.4036	-0.00910197	0.00129306	1.93504e-12	0.683222	rs12309481	DNAH10	0	intronic	1.478	5	4	15	1	1	0
61	rs11057393	12	124403769	T	C	0.3688	-0.0113341	0.00132041	9.17867e-18	0.979261	rs12296259	DNAH10:CCDC92	00:00:00	intronic	0.007	7	4	15	1	1	1
61	rs12317176	12	124404718	C	T	0.3718	-0.011203	0.0013145	1.55972e-17	0.983467	rs12296259	DNAH10:CCDC92	00:00:00	intronic	4.454	5	2	15	1	1	1
61	rs7301953	12	124405871	A	G	0.3489	-0.0105762	0.00133994	2.94927e-15	0.892892	rs12296259	DNAH10:CCDC92	00:00:00	intronic	1.271	5	5	15	1	1	1
61	rs10846579	12	124407403	T	C	0.3728	-0.0112978	0.00131489	8.53058e-18	0.987674	rs12296259	DNAH10:CCDC92	00:00:00	intronic	1.559	6	4	15	1	1	1
61	rs11057394	12	124407676	C	T	0.3728	-0.0111981	0.0013143	1.59294e-17	0.987674	rs12296259	DNAH10:CCDC92	00:00:00	intronic	7.514	6	4	15	1	1	1
61	rs12809125	12	124407991	G	A	0.3728	-0.0112047	0.0013143	1.52518e-17	0.987674	rs12296259	DNAH10:CCDC92	00:00:00	intronic	2.238	5	4	15	1	1	1
61	rs7133378	12	124409502	A	G	0.3499	-0.0116068	0.00133609	3.71653e-18	0.897125	rs12296259	DNAH10:CCDC92	00:00:00	intronic	0.707	7	4	15	1	1	1
61	rs3802999	12	124414098	T	C	0.3678	-0.011155	0.00131658	2.39749e-17	0.991735	rs12296259	DNAH10:CCDC92:DNAH10OS	00:00:00	UTR3	1.479		4	15	1	1	1
61	rs10846580	12	124415453	C	T	0.3708	-0.0113851	0.00132337	7.75529e-18	0.995858	rs12296259	DNAH10:CCDC92:DNAH10OS	00:00:00	intronic	0.153	6	4	15	1	1	1
61	rs4930706	12	124417338	C	T	0.3708	-0.0110579	0.00132152	5.88256e-17	0.995858	rs12296259	DNAH10:CCDC92:DNAH10OS	00:00:00	intronic	0.196	2b	4	15	1	1	1
61	rs4930721	12	124417889	T	C	0.3479	-0.0105078	0.00133683	3.8338e-15	0.905315	rs12296259	DNAH10:CCDC92:DNAH10OS	00:00:00	exonic	2.439	5	4	5	1	1	1
61	rs12298484	12	124418674	T	C	0.3678	-0.0112255	0.00131766	1.60593e-17	0.991735	rs12296259	DNAH10:CCDC92:DNAH10OS	00:00:00	exonic	2.32	4	4	5	1	1	1
61	rs11057396	12	124419062	C	A	0.3678	-0.0112693	0.00131756	1.19755e-17	0.991735	rs12296259	DNAH10:CCDC92:DNAH10OS	00:00:00	exonic	0.375	4	4	5	1	1	1
61	rs11057397	12	124419728	T	C	0.3718	-0.0111	0.00131934	3.98676e-17	0.975165	rs12296259	DNAH10:CCDC92	00:00:00	intronic	0.255	4	4	5	1	1	1
61	rs9863	12	124421453	C	T	0.3688	-0.0104519	0.00132328	2.82339e-15	0.828312	rs12296259	CCDC92	0	UTR3	9.63	5	2	4	1	1	1
61	rs11057399	12	124425078	G	A	0.3678	-0.0110707	0.00131918	4.77752e-17	0.991735	rs12296259	CCDC92	0	intronic	0.6	5	4	4	1	1	1
61	rs11057400	12	124425149	T	C	0.3489	-0.0102599	0.00133854	1.78859e-14	0.909197	rs12296259	CCDC92	0	intronic	5.084	5	4	4	1	1	1
61	rs12829951	12	124425841	G	A	0.3678	-0.0110041	0.00131939	7.40738e-17	0.991735	rs12296259	CCDC92	0	intronic	1.928	5	4	4	1	1	1
61	rs7131882	12	124426736	T	C	0.3678	-0.0110183	0.00131949	6.80079e-17	0.991735	rs12296259	CCDC92	0	intronic	0.053	4	3	4	1	1	1
61	rs4930726	12	124428331	C	T	0.3698	-0.0112059	0.00132002	2.08154e-17	1	rs12296259	CCDC92	0	UTR5	5.101	3a	4	4	1	1	1
61	rs4765305	12	124430612	A	G	0.3698	-0.0110751	0.00131981	4.8023e-17	0.991697	rs12296259	CCDC92	0	UTR5	1.914	4	2	5	1	0	1
61	rs4765335	12	124430812	A	G	0.3509	-0.010399	0.00133693	7.34974e-15	0.908723	rs12296259	CCDC92	0	UTR5	0.895	2b	4	5	1	1	1
61	rs11835839	12	124431049	A	G	0.3688	-0.0111913	0.00131829	2.07944e-17	0.995858	rs12296259	CCDC92	0	UTR5	0.35	5	2	5	1	1	1
61	rs34180676	12	124431519	T	C	0.3479	-0.010294	0.00133981	1.55251e-14	0.905315	rs12296259	CCDC92	0	intronic	1.285	6	4	5	1	1	1
61	rs7966192	12	124431701	G	A	0.3698	-0.0111508	0.00131819	2.69252e-17	0.991697	rs12296259	CCDC92	0	intronic	1.392	7	4	5	1	1	1
61	rs7955815	12	124432706	T	C	0.3479	-0.0103129	0.00134005	1.40475e-14	0.905315	rs12296259	CCDC92	0	intronic	0.554	7	2	5	1	1	1
61	rs2178663	12	124433905	T	C	0.3499	-0.0102929	0.001336	1.31594e-14	0.904804	rs12296259	CCDC92	0	intronic	0.764		2	5	1	1	1
61	rs12316080	12	124438217	T	C	0.3688	-0.0109904	0.00131979	8.26562e-17	0.987563	rs12296259	CCDC92	0	intronic	0.375	7	5	5	1	1	1
61	rs12296259	12	124438360	G	A	0.3698	-0.022224	0.00208536	1.61474e-26	1	rs12296259	CCDC92	0	intronic	0.125	6	5	5	1	1	1
61	rs4765219	12	124440110	A	C	0.3668	-0.0111314	0.00131708	2.8747e-17	0.987631	rs12296259	CCDC92	0	intronic	3.155	5	5	5	1	1	1
61	rs7958691	12	124440743	T	G	0.3688	-0.0112167	0.00131548	1.50659e-17	0.995858	rs12296259	CCDC92	0	intronic	1.498	6	5	5	1	1	1
61	rs6488912	12	124442752	C	T	0.3698	-0.0110953	0.001317	3.6166e-17	1	rs12296259	CCDC92	0	intronic	2.744	6	4	5	1	1	1
61	rs10773048	12	124444409	C	T	0.4583	0.0068578	0.00124357	3.4955e-08	1	rs10773048	CCDC92	0	intronic	1.858	3b	4	5	1	1	1
61	rs34878139	12	124446253	C	T	0.3698	-0.0110984	0.0013171	3.56459e-17	1	rs12296259	CCDC92	0	intronic	9.845	5	5	5	1	1	1
61	rs11833002	12	124446616	A	G	0.3698	-0.0111013	0.0013171	3.49804e-17	1	rs12296259	CCDC92	0	intronic	5.425	7	5	5	1	1	1
61	rs7312404	12	124446728	G	A	0.3678	-0.0110121	0.00131658	6.05312e-17	0.991735	rs12296259	CCDC92	0	intronic	7.509	5	5	5	1	1	1
61	rs11831913	12	124446898	C	T	0.3489	-0.0104019	0.00133553	6.778e-15	0.909197	rs12296259	CCDC92	0	intronic	1.179	7	5	5	1	1	1
61	rs7134121	12	124447346	C	T	0.3678	-0.0110578	0.00131839	4.97097e-17	0.991735	rs12296259	CCDC92:RP11-214K3.22	00:00:00	ncRNA_exonic	0.217	5	5	5	1	0	1
61	rs7973683	12	124449223	A	C	0.3698	-0.0111916	0.00131646	1.8759e-17	0.991697	rs12296259	CCDC92	0	intronic	1.472	7	4	5	1	1	1
61	rs11057407	12	124449829	A	G	0.3469	-0.0102707	0.0013397	1.76882e-14	0.90171	rs12296259	CCDC92	0	intronic	0.755	5	4	5	1	1	1
61	rs1882491	12	124454235	C	T	0.3469	-0.0104785	0.00134569	6.87865e-15	0.901452	rs12296259	CCDC92	0	intronic	0.01	6	2	5	1	1	1
61	rs12301673	12	124455818	T	C	0.3668	-0.0111213	0.00132029	3.65708e-17	0.987631	rs12296259	CCDC92	0	intronic	6.159	5	1	5	1	1	1
61	rs12823740	12	124458002	A	C	0.3678	-0.0108697	0.0013253	2.37014e-16	0.983431	rs12296259	ZNF664:FAM101A	00:00:00	UTR5	6.194	2b	1	1	1	1	1
61	rs4765127	12	124460167	T	G	0.3678	-0.0113635	0.00132293	8.72744e-18	0.975129	rs12296259	ZNF664:FAM101A	00:00:00	intronic	4.843	5	2	5	1	1	1
61	rs12311114	12	124460703	A	C	0.3489	-0.0107119	0.00134228	1.4588e-15	0.892892	rs12296259	ZNF664:FAM101A	00:00:00	intronic	1.455	6	4	5	1	1	1
61	rs11057408	12	124464836	T	G	0.3678	-0.0112811	0.00131821	1.14945e-17	0.975129	rs12296259	ZNF664:FAM101A	00:00:00	intronic	5.712	6	4	5	1	1	1
61	rs4765541	12	124465995	C	T	0.3708	-0.0112064	0.0013181	1.86405e-17	0.979279	rs12296259	ZNF664:FAM101A	00:00:00	intronic	3.332	6	4	5	1	1	1
61	rs75989601	12	124466723	T	C	0.3678	-0.0112261	0.00132041	1.86299e-17	0.975129	rs12296259	ZNF664:FAM101A	00:00:00	intronic	2.21	5	4	5	1	1	1
61	rs76283024	12	124466779	T	G	0.3489	-0.0104382	0.00133912	6.44898e-15	0.892892	rs12296259	ZNF664:FAM101A	00:00:00	intronic	2.958	5	4	5	1	1	1
61	rs35099862	12	124467204	A	C	0.3678	-0.0111698	0.00132041	2.68847e-17	0.975129	rs12296259	ZNF664:FAM101A	00:00:00	intronic	1.318	4	4	5	1	1	1
61	rs952632	12	124469738	G	A	0.3678	-0.0112658	0.00132093	1.4797e-17	0.975129	rs12296259	ZNF664:FAM101A	00:00:00	intronic	1.525		4	5	1	1	1
61	rs7311969	12	124470333	C	T	0.3708	-0.0111544	0.0013155	2.26685e-17	0.979279	rs12296259	ZNF664:FAM101A	00:00:00	intronic	4.898	7	4	5	1	1	1
61	rs4765562	12	124472571	C	T	0.3708	-0.0111925	0.0013182	2.05276e-17	0.979279	rs12296259	ZNF664:FAM101A	00:00:00	intronic	5.843	6	4	5	1	1	1
61	rs7307277	12	124475156	G	A	0.3678	-0.0112843	0.00131889	1.16945e-17	0.975129	rs12296259	ZNF664:FAM101A	00:00:00	intronic	1.135	2b	2	6	1	1	1
61	rs7311233	12	124475940	G	A	0.3489	-0.0105767	0.00133747	2.61535e-15	0.892892	rs12296259	ZNF664:FAM101A	00:00:00	intronic	3.628	4	2	4	1	1	1
61	rs71458830	12	124476561	T	C	0.3648	-0.0111624	0.00132125	2.9539e-17	0.962846	rs12296259	ZNF664:FAM101A	00:00:00	intronic	2.362	5	4	4	1	1	1
61	rs12833624	12	124476873	T	C	0.3678	-0.0111306	0.00131893	3.19616e-17	0.966826	rs12296259	ZNF664:FAM101A	00:00:00	intronic	0.99	2c	4	4	1	1	1
61	rs4765148	12	124478637	T	G	0.3489	-0.0105306	0.00133831	3.58755e-15	0.876977	rs12296259	ZNF664:FAM101A	00:00:00	intronic	3.966	6	4	5	1	1	1
61	rs56041971	12	124480866	A	G	0.3638	-0.0111666	0.00132156	2.9238e-17	0.95879	rs12296259	ZNF664:FAM101A	00:00:00	intronic	0.32	4	4	5	1	1	0
61	rs7975482	12	124481690	G	A	0.3648	-0.0111838	0.00131874	2.23947e-17	0.962846	rs12296259	ZNF664:FAM101A	00:00:00	intronic	2.202	5	4	5	1	1	0
61	rs12303933	12	124482256	C	T	0.3648	-0.0111244	0.00132125	3.77774e-17	0.962846	rs12296259	ZNF664:FAM101A	00:00:00	intronic	1.097	5	2	5	1	1	0
61	rs12310367	12	124486678	G	A	0.3658	-0.0111804	0.00131854	2.26373e-17	0.958633	rs12296259	ZNF664:FAM101A	00:00:00	intronic	5.333	6	4	4	1	1	0
61	rs12311848	12	124486851	G	A	0.3648	-0.0111081	0.00132095	4.12861e-17	0.962846	rs12296259	ZNF664:FAM101A	00:00:00	intronic	2.107	5	4	5	1	1	0
61	rs77112003	12	124487543	T	C	0.3459	-0.0103962	0.00134017	8.66829e-15	0.881268	rs12296259	ZNF664:FAM101A	00:00:00	intronic	0.05	5	4	5	1	1	0
61	rs12303671	12	124492610	G	T	0.3708	-0.0112435	0.0013164	1.32977e-17	0.979279	rs12296259	ZNF664:FAM101A	00:00:00	intronic	4.141	5	2	5	1	1	0
61	rs7307053	12	124494540	T	C	0.3489	-0.0105456	0.00133816	3.25575e-15	0.892892	rs12296259	ZNF664:FAM101A	00:00:00	intronic	4.476	7	4	5	1	1	0
61	rs1054852	12	124496316	G	A	0.4076	-0.0107196	0.00128943	9.29768e-17	0.83944	rs12296259	ZNF664:FAM101A	00:00:00	UTR5	6.109	5	4	4	1	1	0
61	rs3768	12	124499839	T	C	0.2227	-0.00892807	0.00161656	3.33486e-08	1	rs3768	ZNF664:FAM101A	00:00:00	UTR3	19.92		4	5	1	1	0
61	rs12823498	12	124537254	T	C	0.1272	-0.0222379	0.00307116	4.45773e-13	1	rs12823498	FAM101A	0	intronic	4.249	7	5	15	1	1	1
61	rs7304478	12	124587264	G	A	0.3996	0.0123261	0.00200803	8.33539e-10	1	rs7304478	FAM101A	0	intronic	1.907	6	5	15	1	1	0
62	rs12578371	12	125259751	C	A	0.2316	-0.00958338	0.00142824	1.94713e-11	1	rs12578371	SCARB1	1650	intergenic	1.427	2b	1	7	1	0	0
62	rs838876	12	125259888	G	A	0.3231	-0.0100781	0.0013178	2.04627e-14	0.724186	rs3741521	SCARB1	1513	intergenic	5.857	3a	2	7	1	0	0
62	rs838877	12	125260267	A	G	0.3002	-0.0100018	0.00133764	7.59251e-14	0.835469	rs3741521	SCARB1	1134	intergenic	4.719	4	2	5	1	0	0
62	rs838878	12	125260645	G	A	0.3002	-0.00997364	0.00134003	9.8537e-14	0.835469	rs3741521	SCARB1	756	downstream	3.604	4	2	5	1	0	0
62	rs838880	12	125261593	T	C	0.3131	-0.00956072	0.00132741	5.90953e-13	0.787404	rs3741521	SCARB1	0	UTR3	0.8	5	5	5	1	0	0
62	rs838881	12	125261797	G	A	0.2992	-0.0100922	0.00133691	4.38902e-14	0.840285	rs3741521	SCARB1	0	UTR3	0.337	2b	2	5	1	0	0
62	rs838882	12	125261813	T	C	0.2992	-0.00995823	0.00133552	8.89056e-14	0.840285	rs3741521	SCARB1	0	UTR3	3.488	4	2	5	1	0	0
62	rs838886	12	125264287	G	T	0.2962	-0.00987541	0.00133899	1.64015e-13	0.854888	rs3741521	SCARB1	0	intronic	4.796	2b	4	5	1	0	0
62	rs3741521	12	125264293	A	G	0.326	-0.0119454	0.0015436	1.0045e-14	1	rs3741521	SCARB1	0	intronic	0.138	2b	4	5	1	0	0
62	rs921919	12	125265201	A	G	0.327	-0.00904598	0.001314	5.80607e-12	0.968033	rs3741521	SCARB1	0	intronic	4.426	2b	4	5	1	0	0
62	rs2694826	12	125282882	G	A	0.4612	-0.0069903	0.001244	1.91805e-08	0.948615	rs5888	SCARB1	0	intronic	0.058		4	5	1	0	0
62	rs5888	12	125284748	G	A	0.4583	-0.00753401	0.00124579	1.47041e-09	1	rs5888	SCARB1	0	exonic	0.552		4	5	1	0	0
62	rs838913	12	125285953	C	T	0.4642	-0.00736651	0.00124013	2.84831e-09	0.968537	rs5888	SCARB1	0	intronic	0.85		4	5	1	0	0
62	rs838912	12	125286037	C	T	0.4642	-0.00736092	0.00124008	2.92332e-09	0.968537	rs5888	SCARB1	0	intronic	2.123		4	5	1	0	0
62	rs112403212	12	125303254	T	C	0.161	0.0116917	0.00179743	7.78524e-11	0.662268	rs11057837	SCARB1	0	intronic	1.823	7	4	5	1	0	0
62	rs11057830	12	125307053	A	G	0.165	0.0121415	0.00179768	1.43853e-11	0.646381	rs11057837	SCARB1	0	intronic	5.524	7	4	5	1	0	0
62	rs10846742	12	125308682	A	G	0.173	0.0118586	0.00173118	7.38366e-12	0.630674	rs11057837	SCARB1	0	intronic	0.277	5	4	5	1	0	0
62	rs11057837	12	125311720	T	C	0.1183	0.0150102	0.00206158	3.31474e-13	1	rs11057837	SCARB1	0	intronic	3.295	6	4	5	1	0	0
62	rs7485656	12	125315647	G	A	0.172	0.0114354	0.00175396	7.04107e-11	0.653625	rs11057837	SCARB1	0	intronic	0.322	6	4	5	1	0	0
62	rs11057839	12	125316031	T	G	0.168	0.0119562	0.00179612	2.80033e-11	0.672695	rs11057837	SCARB1	0	intronic	2.79	7	4	5	1	0	0
62	rs11057840	12	125316055	C	A	0.168	0.0120328	0.00180286	2.48457e-11	0.672695	rs11057837	SCARB1	0	intronic	5.398	7	4	5	1	0	0
62	rs11057841	12	125316743	T	C	0.169	0.011697	0.00178614	5.80222e-11	0.654263	rs11057837	SCARB1	0	intronic	4.675	7	4	5	1	0	0
62	rs7954519	12	125320155	G	T	0.1998	0.0100255	0.00156332	1.42697e-10	0.815733	rs7136506	SCARB1	0	intronic	5.892	7	4	5	1	1	0
62	rs11057844	12	125320563	T	C	0.1998	0.0101854	0.0015683	8.32773e-11	0.815733	rs7136506	SCARB1	0	intronic	1.737	2b	2	5	1	1	0
62	rs11057845	12	125320578	C	T	0.1998	0.0101696	0.0015683	8.90377e-11	0.815733	rs7136506	SCARB1	0	intronic	4.837	2b	2	5	1	0	0
62	rs61941676	12	125324798	A	C	0.1322	0.0144119	0.00180599	1.46262e-15	1	rs61941676	SCARB1	0	intronic	6.924	6	4	5	1	0	0
62	rs79396521	12	125325551	T	C	0.08648	0.0150873	0.00216114	2.92777e-12	1	rs79396521	SCARB1	0	intronic	1.408	6	4	5	1	0	0
62	rs7136506	12	125326153	C	T	0.2197	0.0105456	0.00149101	1.51848e-12	1	rs7136506	SCARB1	0	intronic	4.945	5	4	5	1	0	0
62	rs7137797	12	125327352	G	A	0.3708	0.0081464	0.00129089	2.77756e-10	0.844932	rs3924313	SCARB1	0	intronic	7.003	2b	2	7	1	0	0
62	rs7306660	12	125327384	A	G	0.3728	0.00843823	0.00129416	7.01956e-11	0.839374	rs3924313	SCARB1	0	intronic	0.315	5	2	7	1	0	0
62	rs3924313	12	125328375	A	G	0.338	0.00951505	0.00132449	6.77349e-13	1	rs3924313	SCARB1	0	intronic	1.459	5	4	5	1	0	0
62	rs10846757	12	125328933	A	G	0.4702	0.00748632	0.00125208	2.24337e-09	0.602432	rs11057862	SCARB1	0	intronic	1.379	5	4	5	1	0	0
62	rs11057853	12	125329313	C	T	0.4722	0.00808619	0.00125712	1.25658e-10	0.681611	rs11057862	SCARB1	0	intronic	0.063	5	4	5	1	1	0
62	rs11057862	12	125334407	C	A	0.4085	0.0157087	0.00206779	3.03321e-14	1	rs11057862	SCARB1	0	intronic	6.544	6	4	5	1	0	0
62	rs112126161	12	125334887	T	C	0.0497	0.0183656	0.00272614	1.6186e-11	1	rs112126161	SCARB1	0	intronic	1.327	6	4	5	1	0	0
62	rs61941687	12	125336621	T	C	0.2813	0.00959248	0.00138895	4.97468e-12	0.816769	rs11057865	SCARB1	0	intronic	9.327	3a	2	5	1	0	0
62	rs10773112	12	125338529	T	C	0.2883	0.0095022	0.00136557	3.44077e-12	0.74799	rs11057865	SCARB1	0	intronic	2.115	4	2	5	1	0	0
62	rs11057865	12	125338777	A	G	0.2694	0.00990144	0.00140955	2.14781e-12	1	rs11057865	SCARB1	0	intronic	0.773	5	2	5	1	0	0
62	rs113147441	12	125343200	T	C	0.06461	0.014656	0.0023598	5.27518e-10	0.674596	rs112126161	SCARB1	0	intronic	0.091	6	3	5	1	0	0
62	rs35608584	12	125382252	A	G	0.1412	-0.0166983	0.00275978	1.44309e-09	1	rs35608584	RNU6-927P	3805	intergenic	2.288	7	5	15	1	0	0
62	rs76635636	12	125394966	A	G	0.0497	0.0149219	0.00269754	3.17182e-08	1	rs76635636	UBC	1183	intergenic	7.728	4	1	5	1	0	0
63	rs2494747	14	105258437	T	G	0.3897	-0.0075991	0.00128442	3.2916e-09	1	rs2494747	AKT1	0	intronic	4.721	2b	2	6	1	1	0
63	rs4983559	14	105277209	A	G	0.3917	-0.00708569	0.00128137	3.20674e-08	0.844519	rs2494747	ZBTB42	6159	intergenic	1.203	7	4	15	1	1	0
64	rs184334219	15	42721845	A	G	0.02783	0.0239808	0.00428617	2.20718e-08	1	rs184334219	ZNF106	0	intronic	0.389	6	4	4	1	0	1
64	rs149492745	15	43099550	T	C	0.02087	0.0280803	0.00414116	1.19524e-11	1	rs149492745	TTBK2	0	intronic	0.793	6	4	5	1	1	1
64	rs143875230	15	43278726	A	G	0.02187	0.0251754	0.00383467	5.19575e-11	0.952565	rs149492745	UBR1	0	intronic	4.261	5	2	5	1	1	1
64	rs117578063	15	43580645	T	C	0.04274	0.0293259	0.0037181	3.08682e-15	1	rs117578063	TGM7	0	intronic	1.292	5	13	14	1	1	1
64	rs140646549	15	43680031	A	G	0.02485	0.0257117	0.00359138	8.1092e-13	0.916167	rs55707100	TUBGCP4	0	intronic	0.201	6	4	4	1	1	1
64	rs149181595	15	43685807	C	A	0.02485	0.0257301	0.00359138	7.81133e-13	0.916167	rs55707100	TUBGCP4	0	intronic	0.835	6	4	5	1	1	1
64	rs150844304	15	43726625	C	A	0.02286	0.0283619	0.00373817	3.27147e-14	0.910953	rs55707100	TP53BP1	0	intronic	4.974	5	4	5	1	1	0
64	rs190543502	15	43757184	C	T	0.02087	0.0278304	0.00389125	8.54876e-13	0.820774	rs55707100	TP53BP1	0	intronic	6.298	7	4	5	1	1	0
64	rs55707100	15	43820717	T	C	0.02286	0.0295108	0.00373155	2.60594e-15	1	rs55707100	MAP1A	0	exonic	19.98	5	4	5	1	1	0
64	rs139097404	15	43933941	C	T	0.02187	0.027457	0.00382905	7.46184e-13	0.781328	rs55707100	STRC:CATSPER2	00:00:00	intronic	5.817	5	5	15	1	1	0
64	rs139974673	15	44027885	C	T	0.02584	0.0277982	0.00372571	8.57505e-14	0.879087	rs55707100	CATSPER2P1	0	ncRNA_intronic	10.41	2b	2	15	1	1	0
64	rs147233090	15	44028047	T	C	0.02286	0.0268955	0.00380239	1.51276e-12	0.745313	rs55707100	CATSPER2P1	0	ncRNA_intronic	3.525	6	5	15	1	1	0
64	rs492571	15	44211273	C	T	0.04274	0.0177044	0.00309383	1.04982e-08	0.881752	rs148300189	FRMD5	0	UTR3	2.274	7	4	15	1	1	1
64	rs481837	15	44218136	T	C	0.04076	0.0177578	0.00311147	1.14838e-08	0.834957	rs148300189	FRMD5	0	intronic	0.898	7	5	15	1	1	1
64	rs16948098	15	44219607	A	G	0.04076	0.0176856	0.00310437	1.21933e-08	0.834957	rs148300189	FRMD5	0	intronic	6.515	4	2	15	1	1	1
64	rs4270152	15	44224668	G	A	0.04274	0.0173151	0.00306628	1.6332e-08	0.836035	rs148300189	FRMD5	0	intronic	1.485	1f	2	15	1	1	1
64	rs11853395	15	44234776	C	A	0.04374	0.0169105	0.0030465	2.84387e-08	0.859445	rs148300189	FRMD5	0	intronic	0.797	5	5	15	1	1	1
64	rs2930524	15	44250295	C	T	0.04175	0.0170634	0.00308538	3.19487e-08	0.905121	rs148300189	FRMD5	0	intronic	10.68	5	5	15	1	1	0
64	rs148300189	15	44254909	C	T	0.04573	0.033848	0.00452505	7.42446e-14	1	rs148300189	FRMD5	0	intronic	0.13	7	5	15	1	1	0
64	rs138570705	15	44266730	A	G	0.02783	0.0262662	0.00378993	4.1931e-12	0.712517	rs148489550	FRMD5	0	intronic	0.834	6	5	15	1	1	0
64	rs4924731	15	44296724	G	A	0.04573	0.0197821	0.00344528	9.36754e-09	0.693071	rs148300189	FRMD5	0	intronic	0.335	7	5	15	1	1	0
64	rs138893177	15	44297617	T	C	0.02485	0.0258712	0.00380717	1.08022e-11	0.804463	rs148489550	FRMD5	0	intronic	0.192	7	5	15	1	1	0
64	rs2412852	15	44303086	C	T	0.04672	0.0195655	0.00342004	1.05998e-08	0.676243	rs148300189	FRMD5	0	intronic	0.7		5	15	1	1	0
64	rs144022883	15	44363739	A	G	0.02485	0.0256084	0.00380717	1.73975e-11	0.804463	rs148489550	FRMD5	0	intronic	0.785	7	5	15	1	1	0
64	rs144637338	15	44375924	C	T	0.02485	0.0254011	0.00380717	2.52497e-11	0.804463	rs148489550	FRMD5	0	intronic	13.39	5	5	15	1	1	0
64	rs2733203	15	44415602	T	G	0.04771	0.0193442	0.00339256	1.18448e-08	0.660117	rs148300189	FRMD5	0	intronic	2.088	7	5	15	1	1	1
64	rs144972973	15	44564692	G	A	0.02584	0.0255864	0.00367924	3.54366e-12	1	rs148489550	AC073940.1	473	upstream	4.85	6	5	15	1	0	0
64	rs148489550	15	44581461	A	G	0.02584	0.0259339	0.00370573	2.59047e-12	1	rs148489550	CASC4	0	exonic	16.39	4	1	1	1	1	0
64	rs144310047	15	44636409	T	G	0.02584	0.0252006	0.00373001	1.41687e-11	1	rs148489550	CASC4	0	intronic	2.355	6	4	5	1	0	0
64	rs151291132	15	44842210	G	A	0.02584	0.0239484	0.00365105	5.40524e-11	0.920529	rs148489550	EIF3J	0	intronic	4.009	7	4	5	1	0	0
64	rs148770227	15	44880783	T	C	0.02584	0.0253389	0.00387355	6.08935e-11	1	rs148489550	SPG11	0	UTR3	0.108	7	4	4	1	0	1
64	rs145326144	15	44936579	C	T	0.02485	0.0249335	0.00389747	1.58085e-10	0.959527	rs148489550	SPG11	0	intronic	11.07	5	4	5	1	0	0
64	rs4273010	15	44947434	C	T	0.02584	0.0247285	0.00385306	1.3819e-10	1	rs148489550	SPG11	0	intronic	5.908	5	4	4	1	0	0
65	rs145347194	15	58670135	C	T	0.05865	-0.0142906	0.00208169	6.65368e-12	1	rs145347194	ALDH1A2	0	intronic	0.067	6	5	15	1	0	1
65	rs10152355	15	58671178	A	C	0.4404	0.00894511	0.00125335	9.54048e-13	1	rs10152355	ALDH1A2	0	intronic	3.419	5	7	15	1	0	1
65	rs75437656	15	58681128	C	A	0.1332	-0.0102966	0.00186593	3.42523e-08	0.990996	rs12185071	ALDH1A2	0	intronic	2.005	6	5	15	1	0	1
65	rs34718390	15	58682690	A	G	0.05765	-0.017035	0.00262007	7.93909e-11	1	rs34718390	ALDH1A2	0	intronic	3.772	5	5	15	1	0	1
65	rs12185071	15	58683227	T	C	0.1342	-0.0110646	0.00186545	3.00534e-09	1	rs12185071	ALDH1A2	0	intronic	4.264	7	5	15	1	0	1
65	rs8042174	15	58685970	C	T	0.1014	0.0116228	0.00210757	3.49249e-08	1	rs8042174	ALDH1A2	0	intronic	3.697	7	5	15	1	0	1
65	rs28451440	15	58698113	G	T	0.3151	-0.0088805	0.00133315	2.71451e-11	1	rs28451440	ALDH1A2	0	intronic	6.138	7	5	15	1	1	1
65	rs62000865	15	58698662	A	G	0.06362	-0.0152449	0.0025114	1.27674e-09	0.872634	rs34718390	ALDH1A2	0	intronic	0.071	7	5	15	1	0	1
65	rs375372	15	58716615	G	T	0.3877	-0.00766289	0.00129947	3.70325e-09	1	rs375372	ALDH1A2:LIPC	00:00:00	intronic	1.899		2	15	1	0	1
65	rs6494005	15	58724524	G	A	0.497	-0.00715105	0.00124661	9.67123e-09	1	rs6494005	ALDH1A2:LIPC	00:00:00	intronic	8.995	3a	1	15	1	0	1
65	rs11632618	15	58724706	A	G	0.07356	-0.014139	0.00250205	1.59563e-08	1	rs11632618	ALDH1A2:LIPC	00:00:00	intronic	1.56	2b	1	15	1	1	1
66	rs2652844	15	63391647	G	T	0.2346	0.0124489	0.00218864	1.28582e-08	1	rs2652844	RP11-69G7.1	0	ncRNA_intronic	4.804		5	15	1	0	1
66	rs2652843	15	63391648	C	T	0.2346	0.0123403	0.00217979	1.50318e-08	1	rs2652844	RP11-69G7.1	0	ncRNA_intronic	1.972		5	15	1	0	1
67	rs742036	16	960725	A	G	0.3757	-0.00749662	0.00129163	6.47557e-09	1	rs742036	LMF1	0	intronic	1.288	5	4	4	1	1	0
67	rs9889137	16	968717	C	T	0.3817	-0.00704306	0.0012836	4.08922e-08	0.958961	rs742036	LMF1	0	intronic	1.066	5	4	5	1	1	0
67	rs9328930	16	987112	T	C	0.3708	-0.00704355	0.00128642	4.36759e-08	0.947048	rs742036	LMF1	0	intronic	4.964	5	4	5	1	1	0
67	rs9328931	16	987118	C	T	0.3708	-0.00704391	0.00128642	4.36084e-08	0.947048	rs742036	LMF1	0	intronic	5.459	5	4	5	1	1	0
67	rs5015440	16	987298	A	G	0.3708	-0.00707546	0.00128572	3.73165e-08	0.947048	rs742036	LMF1	0	intronic	0.94	5	4	5	1	1	0
67	rs9746456	16	987935	T	C	0.3748	-0.00702154	0.00128724	4.90476e-08	0.923992	rs742036	LMF1	0	intronic	0.457	2b	4	5	1	0	0
67	rs9746779	16	987940	G	A	0.3757	-0.00704797	0.0012886	4.5135e-08	0.928248	rs742036	LMF1	0	intronic	0.038	4	4	5	1	1	0
68	rs4122352	16	15174571	A	G	0.2863	-0.0150862	0.00225957	2.44537e-11	1	rs4122352	PDXDC1:RRN3	00:00:00	intronic	0.065	7	4	5	1	1	0
69	rs28429148	16	53798319	A	G	0.4602	0.0155652	0.00198301	4.18476e-15	0.82906	rs56094641	FTO	0	intronic	0.365	5	5	15	1	0	1
69	rs8047395	16	53798523	A	G	0.4652	-0.00878045	0.00124122	1.50447e-12	0.840337	rs8044769	FTO	0	intronic	3.326	7	5	15	1	0	1
69	rs8047587	16	53798622	T	G	0.4622	0.0101354	0.00124991	5.10861e-16	0.875477	rs56094641	FTO	0	intronic	4.402	7	5	15	1	0	1
69	rs9937521	16	53799296	T	C	0.4433	0.0167897	0.00200181	4.9768e-17	0.948244	rs56094641	FTO	0	intronic	2.202	6	5	15	1	0	1
69	rs28562191	16	53799303	T	C	0.4433	0.0167315	0.00200365	6.79887e-17	0.948244	rs56094641	FTO	0	intronic	2.609	6	5	15	1	0	1
69	rs9937053	16	53799507	A	G	0.4433	0.0107826	0.00125105	6.76104e-18	0.948244	rs56094641	FTO	0	intronic	1.043	6	5	15	1	0	1
69	rs9937354	16	53799847	A	G	0.4443	0.0108464	0.00125346	5.00967e-18	0.95192	rs56094641	FTO	0	intronic	1.023	5	5	15	1	0	1
69	rs9928094	16	53799905	G	A	0.4443	0.0106523	0.00125055	1.62167e-17	0.95192	rs56094641	FTO	0	intronic	7.182	7	5	15	1	0	1
69	rs9940278	16	53800200	T	C	0.4433	0.0106057	0.00125261	2.51993e-17	0.948426	rs56094641	FTO	0	intronic	0.187	6	5	15	1	0	1
69	rs9932600	16	53800272	C	T	0.3221	-0.00754846	0.00129955	6.3026e-09	0.883214	rs1477196	FTO	0	intronic	0.116	7	5	15	1	0	1
69	rs9939973	16	53800568	A	G	0.4433	0.0103722	0.00125551	1.44087e-16	0.948426	rs56094641	FTO	0	intronic	6.955	4	5	15	1	0	1
69	rs9940128	16	53800754	A	G	0.4433	0.0107905	0.00125098	6.37679e-18	0.948426	rs56094641	FTO	0	intronic	0.603	4	2	15	1	0	1
69	rs1421085	16	53800954	C	T	0.4324	0.010479	0.00126259	1.04423e-16	0.986003	rs56094641	FTO	0	intronic	21.4	5	2	15	1	0	1
69	rs1421086	16	53801343	A	C	0.4443	0.0105986	0.00125252	2.63252e-17	0.952104	rs56094641	FTO	0	intronic	3.049	6	5	15	1	0	1
69	rs9923147	16	53801549	T	C	0.4433	0.0107813	0.00125102	6.81203e-18	0.948426	rs56094641	FTO	0	intronic	9.868	6	5	15	1	0	1
69	rs9923544	16	53801985	T	C	0.4433	0.0107992	0.00125102	6.01206e-18	0.948426	rs56094641	FTO	0	intronic	4.193	5	2	15	1	0	1
69	rs11642015	16	53802494	T	C	0.4324	0.0110508	0.00126084	1.8745e-18	0.986003	rs56094641	FTO	0	intronic	4.826	4	2	15	1	0	1
69	rs8055197	16	53803156	A	G	0.4632	-0.00859813	0.00124063	4.19543e-12	0.866733	rs8044769	FTO	0	intronic	6.966	5	2	15	1	0	1
69	rs62048402	16	53803223	A	G	0.4324	0.0110538	0.00126089	1.83927e-18	0.986003	rs56094641	FTO	0	intronic	7.001	5	2	15	1	0	1
69	rs1861866	16	53804340	T	C	0.4632	-0.00862595	0.00124063	3.57949e-12	0.866733	rs8044769	FTO	0	intronic	1.229	5	5	5	1	0	1
69	rs10852521	16	53804965	C	T	0.4612	-0.00794367	0.00124364	1.68701e-10	0.860819	rs8044769	FTO	0	intronic	4.76	5	5	5	1	0	1
69	rs56094641	16	53806453	G	A	0.4344	0.0111029	0.0012609	1.3027e-18	1	rs56094641	FTO	0	intronic	1.247	6	2	5	1	0	1
69	rs17817288	16	53807764	G	A	0.4722	-0.00876115	0.00124211	1.74558e-12	0.825704	rs8044769	FTO	0	intronic	11.85	5	2	7	1	0	1
69	rs1477196	16	53808258	G	A	0.3499	-0.00834836	0.00128281	7.62284e-11	1	rs1477196	FTO	0	intronic	5.573	7	2	5	1	0	1
69	rs55872725	16	53809123	T	C	0.4324	0.0109794	0.00126075	3.07606e-18	0.986003	rs56094641	FTO	0	intronic	1.565	4	5	7	1	0	1
69	rs1121980	16	53809247	A	G	0.4433	0.0101905	0.00125483	4.62031e-16	0.948426	rs56094641	FTO	0	intronic	0.64	4	2	7	1	0	1
69	rs7193144	16	53810686	C	T	0.4135	0.0103166	0.00126735	3.94501e-16	0.922294	rs56094641	FTO	0	intronic	2.429	6	2	5	1	0	1
69	rs62033400	16	53811788	G	A	0.4155	0.0105386	0.00126551	8.25418e-17	0.928604	rs56094641	FTO	0	intronic	6.395	3a	5	5	1	0	1
69	rs8063057	16	53812433	C	T	0.4155	0.0108269	0.00126606	1.21283e-17	0.928604	rs56094641	FTO	0	intronic	2.528	7	5	15	1	0	1
69	rs8057044	16	53812614	A	G	0.492	0.00859802	0.00124046	4.16945e-12	0.837352	rs8044769	FTO	0	intronic	0.148	7	5	15	1	0	1
69	rs17817449	16	53813367	G	T	0.4145	0.010302	0.0012669	4.23459e-16	0.925434	rs56094641	FTO	0	intronic	14.84	5	5	15	1	0	1
69	rs11075987	16	53815161	G	T	0.4821	-0.00794587	0.00124519	1.75658e-10	0.923166	rs8044769	FTO	0	intronic	7.828	4	2	15	1	0	1
69	rs17817497	16	53815435	C	T	0.4125	0.0108489	0.00126565	1.01913e-17	0.919038	rs56094641	FTO	0	intronic	5.702	4	2	15	1	0	1
69	rs8050136	16	53816275	A	C	0.4135	0.0103052	0.0012668	4.1248e-16	0.922169	rs56094641	FTO	0	intronic	11.7	4	5	15	1	0	1
69	rs8051591	16	53816752	G	A	0.4145	0.0108284	0.00126271	9.86342e-18	0.925434	rs56094641	FTO	0	intronic	4.493	6	5	15	1	0	1
69	rs9935401	16	53816838	A	G	0.4145	0.010829	0.00126276	9.8534e-18	0.925434	rs56094641	FTO	0	intronic	3.992	7	5	15	1	0	1
69	rs9933509	16	53818167	C	T	0.4245	0.0106683	0.00125686	2.10141e-17	0.882414	rs56094641	FTO	0	intronic	4.204	5	5	15	1	0	1
69	rs3751812	16	53818460	T	G	0.4135	0.0102782	0.00126642	4.81993e-16	0.929226	rs56094641	FTO	0	intronic	15.74	3a	5	15	1	0	1
69	rs3751813	16	53818708	T	G	0.4443	-0.00948177	0.0012508	3.44003e-14	0.691739	rs1477196	FTO	0	intronic	10.57	7	2	15	1	0	1
69	rs9931900	16	53818813	G	A	0.4245	0.0105851	0.00125713	3.76402e-17	0.882414	rs56094641	FTO	0	intronic	8.153	7	5	15	1	0	1
69	rs9936385	16	53819169	C	T	0.4135	0.0104303	0.00126716	1.85232e-16	0.922294	rs56094641	FTO	0	intronic	5.486	5	5	15	1	0	1
69	rs9923312	16	53819367	A	G	0.4135	0.0107939	0.00126506	1.43413e-17	0.922294	rs56094641	FTO	0	intronic	11.93	7	5	15	1	0	1
69	rs11075988	16	53819771	A	G	0.4135	0.0105481	0.00126422	7.20613e-17	0.922294	rs56094641	FTO	0	intronic	2.657	7	5	15	1	0	1
69	rs11075989	16	53819877	T	C	0.4135	0.0106115	0.00126209	4.1749e-17	0.922294	rs56094641	FTO	0	intronic	2.342	6	5	15	1	0	1
69	rs11075990	16	53819893	G	A	0.4135	0.0108796	0.00126619	8.52135e-18	0.922294	rs56094641	FTO	0	intronic	0.609	6	5	15	1	0	1
69	rs11075992	16	53820066	C	T	0.4135	0.0107986	0.00126506	1.38918e-17	0.922294	rs56094641	FTO	0	intronic	6.281	5	5	15	1	0	1
69	rs9926289	16	53820503	A	G	0.4135	0.0108073	0.00126511	1.3131e-17	0.922294	rs56094641	FTO	0	intronic	14.49	7	5	15	1	0	1
69	rs9937709	16	53820813	G	A	0.4245	0.0103996	0.00125599	1.23181e-16	0.882414	rs56094641	FTO	0	intronic	3.888	6	5	15	1	0	1
69	rs17817712	16	53821125	G	A	0.4135	0.0105333	0.00126476	8.20047e-17	0.922294	rs56094641	FTO	0	intronic	3.065	7	5	15	1	0	1
69	rs7206410	16	53821297	C	T	0.4125	0.0107867	0.00126511	1.51111e-17	0.919182	rs56094641	FTO	0	intronic	5.759	6	5	15	1	0	1
69	rs7206629	16	53821413	C	T	0.4235	0.0106206	0.00125694	2.9234e-17	0.879282	rs56094641	FTO	0	intronic	7.422	4	5	15	1	0	1
69	rs7202116	16	53821615	G	A	0.4125	0.0108363	0.00126271	9.33818e-18	0.919182	rs56094641	FTO	0	intronic	16.13	2b	5	15	1	0	1
69	rs7201850	16	53821862	T	C	0.4235	0.010722	0.00125784	1.53933e-17	0.879282	rs56094641	FTO	0	intronic	6.32	7	5	15	1	0	1
69	rs66908032	16	53822142	A	C	0.4125	0.010796	0.0012654	1.44211e-17	0.919182	rs56094641	FTO	0	intronic	0.224	6	5	15	1	0	1
69	rs72803697	16	53822183	T	C	0.4125	0.0108098	0.0012654	1.31229e-17	0.919182	rs56094641	FTO	0	intronic	8.842	7	5	15	1	0	1
69	rs62033405	16	53822387	T	C	0.4125	0.0105142	0.00126491	9.39336e-17	0.919182	rs56094641	FTO	0	intronic	2.525	7	5	15	1	0	1
69	rs7206122	16	53822440	A	G	0.4125	0.0105654	0.00126373	6.2474e-17	0.919182	rs56094641	FTO	0	intronic	0.007	6	5	15	1	0	1
69	rs7190396	16	53822502	G	T	0.4125	0.0105056	0.00126635	1.07705e-16	0.919182	rs56094641	FTO	0	intronic	0.431	7	5	15	1	0	1
69	rs79994966	16	53823727	C	T	0.4125	0.0104038	0.0012668	2.16325e-16	0.919182	rs56094641	FTO	0	intronic	0.322	6	5	15	1	0	1
69	rs28432761	16	53823878	C	T	0.4563	-0.0149989	0.00198625	4.30637e-14	0.669047	rs56094641	FTO	0	intronic	3.958	6	5	15	1	0	1
69	rs62033406	16	53824226	G	A	0.4384	0.0102928	0.0012595	3.03046e-16	0.835592	rs56094641	FTO	0	intronic	3.188	6	5	15	1	0	1
69	rs9941349	16	53825488	T	C	0.4235	0.0101036	0.00125899	1.01389e-15	0.879282	rs56094641	FTO	0	intronic	4.368	7	5	15	1	0	1
69	rs56137030	16	53825905	A	G	0.4125	0.0168884	0.00200222	3.31685e-17	0.919182	rs56094641	FTO	0	intronic	3.794	7	5	15	1	0	1
69	rs28567725	16	53826028	C	T	0.4235	0.010388	0.00125631	1.35467e-16	0.879282	rs56094641	FTO	0	intronic	2.144	7	1	15	1	0	1
69	rs10468280	16	53827479	G	A	0.4115	0.0107851	0.0012659	1.60036e-17	0.915936	rs56094641	FTO	0	intronic	1.353	7	5	15	1	0	1
69	rs62033408	16	53827962	G	A	0.4115	0.0107811	0.00126585	1.6389e-17	0.915936	rs56094641	FTO	0	intronic	11.23	4	5	15	1	0	1
69	rs17817964	16	53828066	T	C	0.4115	0.0107608	0.00126262	1.56025e-17	0.915936	rs56094641	FTO	0	intronic	13.11	2b	5	15	1	0	1
69	rs7190492	16	53828752	G	A	0.3569	-0.00779272	0.00128527	1.33529e-09	0.971861	rs1477196	FTO	0	intronic	1.762	6	5	15	1	0	1
69	rs7200298	16	53830198	T	G	0.3131	-0.00727077	0.00131711	3.38515e-08	0.813257	rs1477196	FTO	0	intronic	1.172	6	5	15	1	0	1
69	rs9930501	16	53830452	G	A	0.4384	0.00960053	0.00124864	1.48498e-14	0.830594	rs56094641	FTO	0	intronic	5.092	7	5	15	1	0	1
69	rs9930506	16	53830465	G	A	0.4384	0.0093754	0.00125261	7.17068e-14	0.830594	rs56094641	FTO	0	intronic	0.577	6	5	15	1	0	1
69	rs9932754	16	53830491	C	T	0.4384	0.00961354	0.00124861	1.36682e-14	0.830594	rs56094641	FTO	0	intronic	0.421	6	5	15	1	0	1
69	rs9922708	16	53831146	T	C	0.4374	0.00965783	0.00124878	1.04383e-14	0.833457	rs56094641	FTO	0	intronic	2.775	6	5	15	1	0	1
69	rs72805611	16	53831354	T	C	0.4205	0.0101211	0.00125978	9.43411e-16	0.850135	rs56094641	FTO	0	intronic	7.056	7	5	15	1	0	1
69	rs9922619	16	53831771	T	G	0.4374	0.00933941	0.00125173	8.57247e-14	0.833457	rs56094641	FTO	0	intronic	5.692	6	5	15	1	0	1
69	rs4783821	16	53834508	C	T	0.341	-0.00760062	0.00129879	4.85438e-09	0.915535	rs1477196	FTO	0	intronic	2.056	6	5	15	1	0	1
69	rs11075993	16	53837144	T	G	0.4215	0.00998797	0.00125885	2.11856e-15	0.846511	rs56094641	FTO	0	intronic	0.465	6	5	15	1	0	1
69	rs72805613	16	53837342	G	A	0.4215	0.0100355	0.00125881	1.55825e-15	0.846511	rs56094641	FTO	0	intronic	6.607	6	5	15	1	0	1
69	rs8044769	16	53839135	C	T	0.4722	-0.00716654	0.00126784	1.58088e-08	1	rs8044769	FTO	0	intronic	0.022	4	5	15	1	0	1
69	rs8045332	16	53839422	C	T	0.341	-0.00746506	0.0012972	8.67766e-09	0.907624	rs1477196	FTO	0	intronic	0.78	6	5	15	1	0	1
69	rs12149182	16	53841177	G	A	0.341	-0.00754629	0.0012983	6.15758e-09	0.915535	rs1477196	FTO	0	intronic	6.126	5	5	5	1	0	1
69	rs12149832	16	53842908	A	G	0.4185	0.00958305	0.00126072	2.93238e-14	0.844245	rs56094641	FTO	0	intronic	3.615	6	2	5	1	0	1
69	rs11649091	16	53845169	G	T	0.4443	0.00964254	0.00125141	1.30476e-14	0.791292	rs56094641	FTO	0	intronic	1.708	6	4	5	1	0	1
69	rs11642841	16	53845487	A	C	0.4076	0.00912644	0.00126857	6.27834e-13	0.669871	rs56094641	FTO	0	intronic	0.26	7	4	5	1	0	1
69	rs1861867	16	53848561	G	A	0.3777	-0.0082714	0.00127188	7.85759e-11	0.722006	rs1477196	FTO	0	intronic	1.201		4	5	1	0	1
70	rs3811361	16	56380502	A	G	0.2197	-0.00878721	0.0015523	1.50699e-08	0.64186	rs9935936	GNAO1	0	UTR3	8.755		4	15	1	1	1
70	rs9935936	16	56386320	T	G	0.1899	-0.00989592	0.00164319	1.71875e-09	1	rs9935936	GNAO1:RP11-441F2.5	00:00:00	ncRNA_exonic	1.019	5	4	15	1	1	1
70	rs4784659	16	56387000	T	C	0.1958	-0.00970588	0.00163943	3.21398e-09	0.962977	rs9935936	GNAO1:RP11-441F2.5	00:00:00	ncRNA_exonic	9.83	5	4	15	1	1	1
70	rs899229	16	56387037	G	A	0.1958	-0.00979554	0.0016423	2.45334e-09	0.962977	rs9935936	GNAO1:RP11-441F2.5	00:00:00	ncRNA_exonic	1.61		4	15	1	1	1
70	rs899228	16	56387288	C	T	0.2197	-0.00870567	0.00153764	1.49862e-08	0.832478	rs9935936	GNAO1:RP11-441F2.5	00:00:00	ncRNA_exonic	2.973		4	15	1	1	1
70	rs147056003	16	56388396	G	T	0.1093	-0.01249	0.0020856	2.11571e-09	1	rs147056003	GNAO1	0	intronic	4.68	7	4	15	1	0	1
71	rs74023363	16	56736490	A	G	0.1302	-0.0132504	0.00184512	6.90414e-13	1	rs74023363	RP11-343H19.1	6193	intergenic	3.983	5	5	15	1	0	0
71	rs77712507	16	56742475	A	G	0.07654	0.0195449	0.00254234	1.49721e-14	0.66359	rs60310821	RP11-343H19.1	208	downstream	2.192	4	1	15	1	0	0
71	rs9925066	16	56744231	A	G	0.1481	-0.013351	0.00175361	2.66862e-14	0.776732	rs72786727	RP11-343H19.1	0	ncRNA_intronic	0.063	4	2	15	1	0	0
71	rs147993722	16	56745752	T	C	0.01889	-0.0227276	0.00377628	1.76017e-09	0.84696	rs72786756	RP11-343H19.1	0	ncRNA_intronic	4.41	6	7	15	1	0	0
71	rs4784724	16	56745758	G	T	0.2336	0.00915339	0.00148558	7.20638e-10	0.994895	rs114937518	RP11-343H19.1	0	ncRNA_intronic	6.557	6	7	15	1	0	0
71	rs114937518	16	56746360	C	T	0.2346	0.015796	0.00236422	2.36861e-11	1	rs114937518	RP11-343H19.1	0	ncRNA_intronic	5.612	6	7	15	1	0	0
71	rs111727199	16	56748607	T	C	0.2316	0.00911256	0.001492	1.01144e-09	0.954307	rs114937518	RP11-343H19.1	0	ncRNA_intronic	0.332	6	5	15	1	0	0
71	rs11649088	16	56749156	T	C	0.2565	-0.0090658	0.00138672	6.2513e-11	0.928536	rs13329802	RP11-343H19.1	0	ncRNA_intronic	0.917	4	5	15	1	0	0
71	rs80011208	16	56755817	A	C	0.2316	0.00927149	0.00148828	4.67361e-10	0.984732	rs114937518	RP11-343H19.1	0	ncRNA_intronic	6.102	6	5	15	1	0	0
71	rs72784787	16	56755828	G	A	0.1252	-0.0111557	0.00187029	2.45106e-09	0.983054	rs72786727	RP11-343H19.1	0	ncRNA_intronic	0.9	6	5	15	1	0	0
71	rs4583235	16	56758596	A	G	0.1054	0.0164702	0.00209935	4.31587e-15	0.85794	rs60310821	RP11-343H19.1	0	ncRNA_intronic	0.18	5	5	15	1	0	0
71	rs190368852	16	56759532	A	G	0.03877	-0.0201961	0.00327586	7.04287e-10	1	rs55995508	RP11-343H19.1	0	ncRNA_intronic	0.502	6	5	15	1	1	0
71	rs145421463	16	56763756	C	T	0.0159	-0.0255189	0.00403222	2.47171e-10	0.793429	rs72786756	RP11-343H19.1	0	ncRNA_exonic	9.681	4	1	1	1	0	1
71	rs35928224	16	56765080	T	C	0.2316	0.00924367	0.00148898	5.36468e-10	0.984732	rs114937518	NUP93	0	intronic	4.208	6	1	7	1	0	1
71	rs77050717	16	56767381	A	G	0.02087	0.0359858	0.00468089	1.49677e-14	1	rs77050717	NUP93	0	intronic	1.466	5	2	5	1	0	1
71	rs76058070	16	56767599	T	G	0.2316	0.00921268	0.00148898	6.12284e-10	0.984732	rs114937518	NUP93	0	intronic	3.794	5	5	5	1	0	1
71	rs76233589	16	56769902	G	A	0.1083	0.0165748	0.00209585	2.60761e-15	0.873363	rs60310821	NUP93	0	intronic	6.334	5	4	5	1	0	1
71	rs7184359	16	56772157	C	T	0.2594	-0.00896953	0.00138736	1.01177e-10	0.932795	rs13329802	NUP93	0	intronic	2.777	5	4	5	1	0	1
71	rs12443742	16	56772805	T	G	0.2594	-0.00885275	0.00138664	1.72153e-10	0.932795	rs13329802	NUP93	0	intronic	5.83	7	5	5	1	0	1
71	rs7193072	16	56778067	A	G	0.2575	-0.00889227	0.00138298	1.27787e-10	0.942893	rs13329802	NUP93	0	intronic	0.971	3a	2	5	1	0	1
71	rs76616643	16	56778501	T	C	0.06561	-0.0183008	0.00271619	1.60935e-11	0.650327	rs35797045	NUP93	0	intronic	0.917	5	5	5	1	0	1
71	rs7199897	16	56779268	A	G	0.2575	-0.00894563	0.00138587	1.08301e-10	0.942893	rs13329802	NUP93	0	intronic	0.203	2b	2	5	1	0	1
71	rs57458807	16	56781035	T	C	0.2575	-0.00897338	0.00138587	9.48701e-11	0.942893	rs13329802	NUP93	0	intronic	6.823	6	5	5	1	0	1
71	rs11862211	16	56781296	G	A	0.2336	0.00928914	0.0014878	4.27802e-10	0.994895	rs114937518	NUP93	0	intronic	1.126	6	5	5	1	0	1
71	rs28546640	16	56781732	G	A	0.2694	-0.0081946	0.00135684	1.54602e-09	1	rs13329802	NUP93	0	intronic	0.353	5	2	5	1	0	1
71	rs9938244	16	56785108	G	A	0.2575	-0.00900991	0.00138587	7.9646e-11	0.942893	rs13329802	NUP93	0	intronic	4.66	5	4	5	1	0	1
71	rs7200074	16	56785320	A	G	0.2584	-0.00892354	0.00138587	1.20311e-10	0.937935	rs13329802	NUP93	0	intronic	4.799	5	4	5	1	0	1
71	rs7202364	16	56785390	G	A	0.2575	-0.00896942	0.00138386	9.08421e-11	0.942893	rs13329802	NUP93	0	intronic	3.039	5	4	5	1	0	1
71	rs11076169	16	56789339	G	A	0.2336	0.00924256	0.0014878	5.22396e-10	0.994895	rs114937518	NUP93	0	intronic	11.75	7	4	5	1	0	1
71	rs147726069	16	56790343	G	A	0.1074	0.0166084	0.00209742	2.40421e-15	0.879884	rs60310821	NUP93	0	intronic	8.523	7	5	5	1	0	1
71	rs9922745	16	56792016	G	A	0.2694	-0.00817814	0.00135788	1.71524e-09	1	rs13329802	NUP93	0	intronic	1.744	7	4	5	1	0	1
71	rs12599585	16	56793346	A	C	0.2346	0.00890797	0.00148826	2.15718e-09	0.979621	rs114937518	NUP93	0	intronic	0.763	7	4	5	1	0	1
71	rs4346201	16	56794937	G	A	0.2356	0.0089834	0.00148416	1.42305e-09	0.984708	rs114937518	NUP93	0	intronic	9.405	6	4	5	1	0	1
71	rs11076170	16	56800627	T	C	0.01988	-0.0227895	0.00382922	2.65757e-09	1	rs11076170	NUP93	0	intronic	14.75	7	4	5	1	0	1
71	rs12444584	16	56801696	A	G	0.2336	0.00928995	0.00148792	4.27712e-10	0.994895	rs114937518	NUP93	0	intronic	1.888	7	4	5	1	0	1
71	rs10852552	16	56802213	T	C	0.2555	-0.00923346	0.00138928	3.00704e-11	0.93364	rs13329802	NUP93	0	intronic	1.616	7	5	5	1	0	1
71	rs60107605	16	56802246	G	T	0.1083	0.0165847	0.00209839	2.7116e-15	0.87088	rs60310821	NUP93	0	intronic	6.465	7	5	5	1	0	1
71	rs76729986	16	56803706	C	A	0.2336	0.00926988	0.00148804	4.67646e-10	0.994895	rs114937518	NUP93	0	intronic	18.93	5	5	5	1	0	1
71	rs76979186	16	56805365	A	G	0.1262	-0.0111008	0.00187156	3.00503e-09	0.991506	rs72786727	NUP93	0	intronic	0.626	7	5	5	1	0	1
71	rs4371151	16	56808612	C	T	0.2575	-0.00875561	0.00138283	2.42528e-10	0.942893	rs13329802	NUP93	0	intronic	3.671	7	5	5	1	0	1
71	rs111726073	16	56808843	A	G	0.2346	0.00905266	0.00148589	1.11218e-09	0.989862	rs114937518	NUP93	0	intronic	2.787	7	5	5	1	0	1
71	rs78993150	16	56811187	G	A	0.07853	-0.0174258	0.0024085	4.65178e-13	0.828905	rs28567490	NUP93	0	intronic	7.935	5	2	5	1	0	1
71	rs8062292	16	56811692	C	T	0.2694	-0.00809376	0.00135432	2.28306e-09	1	rs13329802	NUP93	0	intronic	8.111	5	5	5	1	0	1
71	rs13329802	16	56812300	T	C	0.2694	-0.0111437	0.00160869	4.2928e-12	1	rs13329802	NUP93	0	intronic	8.363	6	4	5	1	0	1
71	rs7186533	16	56817162	T	C	0.2575	-0.00883855	0.00138314	1.65672e-10	0.942893	rs13329802	NUP93	0	intronic	14.03	5	1	5	1	0	1
71	rs77755067	16	56818259	C	A	0.1083	0.0166916	0.00209935	1.85243e-15	0.87088	rs60310821	NUP93	0	intronic	8.879	6	1	5	1	0	1
71	rs2043635	16	56818987	G	A	0.2575	-0.00878882	0.00138298	2.08439e-10	0.942893	rs13329802	NUP93	0	intronic	4.008	7	1	5	1	0	1
71	rs16962014	16	56819919	T	C	0.09841	0.0177272	0.00221825	1.33272e-15	0.966164	rs60310821	NUP93	0	intronic	6.81	7	1	5	1	0	1
71	rs10852553	16	56825666	A	G	0.1481	-0.0134422	0.00171076	3.92154e-15	0.830207	rs72786727	NUP93	0	intronic	3.233	5	5	5	1	0	1
71	rs79334440	16	56826362	C	A	0.1074	0.0165465	0.00209681	2.99148e-15	0.879884	rs60310821	NUP93	0	intronic	2.416	7	5	5	1	0	1
71	rs55995508	16	56827946	A	G	0.03877	-0.0203129	0.00328857	6.54143e-10	1	rs55995508	NUP93	0	intronic	1.198	5	5	5	1	1	1
71	rs13335111	16	56828723	T	C	0.2584	-0.00905715	0.00138358	5.90366e-11	0.937828	rs13329802	NUP93	0	intronic	0.755	6	5	5	1	0	1
71	rs9922951	16	56831146	T	C	0.2575	-0.00898317	0.00138587	9.05239e-11	0.942893	rs13329802	NUP93	0	intronic	0.434	6	5	5	1	0	1
71	rs79984435	16	56834234	A	G	0.09841	0.0178275	0.00223799	1.64088e-15	0.966164	rs60310821	NUP93	0	intronic	1.834	4	2	5	1	0	1
71	rs8051691	16	56835712	T	G	0.2584	-0.00898668	0.00138386	8.36226e-11	0.937828	rs13329802	NUP93	0	intronic	0.781	5	4	5	1	0	1
71	rs9929577	16	56836108	C	T	0.3847	-0.00692886	0.00126396	4.20838e-08	0.939882	rs1561139	NUP93	0	intronic	3.339	7	4	5	1	0	1
71	rs1803870	16	56839439	T	C	0.1074	0.0164177	0.00209875	5.17494e-15	0.859894	rs60310821	NUP93	0	exonic	9.365	7	4	4	1	0	1
71	rs12444217	16	56843443	A	G	0.09841	0.0175555	0.00221238	2.10291e-15	0.965983	rs60310821	NUP93	0	intronic	0.276	7	4	5	1	0	1
71	rs72786722	16	56846764	T	C	0.1272	-0.0112382	0.00187219	1.94046e-09	1	rs72786727	NUP93	0	intronic	0.751	5	5	5	1	0	1
71	rs16962399	16	56846804	T	C	0.09742	0.0176809	0.00221707	1.52509e-15	0.977444	rs60310821	NUP93	0	intronic	10.49	3a	2	5	1	0	1
71	rs59542880	16	56848871	A	G	0.09841	0.0177583	0.0022255	1.46981e-15	0.965983	rs60310821	NUP93	0	intronic	4.173	2b	2	5	1	0	1
71	rs72786727	16	56851416	C	T	0.1272	-0.0112564	0.00187283	1.85104e-09	1	rs72786727	NUP93	0	intronic	0.006	6	4	5	1	0	1
71	rs1561139	16	56852822	T	G	0.3897	-0.00718649	0.00126101	1.20506e-08	1	rs1561139	NUP93	0	intronic	12.68	6	4	5	1	0	1
71	rs80261911	16	56855192	T	C	0.09742	0.0178005	0.002225	1.24195e-15	0.977444	rs60310821	NUP93	0	intronic	3.492	5	4	4	1	0	1
71	rs76976871	16	56856572	G	A	0.1521	-0.0133971	0.00170127	3.41347e-15	0.809644	rs72786727	NUP93	0	intronic	4.517	7	4	4	1	0	1
71	rs2895432	16	56856955	A	G	0.09742	0.0176219	0.00221943	2.02465e-15	0.977444	rs60310821	NUP93	0	intronic	1.201	5	4	4	1	0	1
71	rs74765290	16	56859897	G	A	0.06561	-0.0187422	0.00271158	4.78179e-12	0.650327	rs35797045	NUP93	0	intronic	1.206	5	4	5	1	0	1
71	rs60310821	16	56863229	C	T	0.0994	0.0239196	0.00248795	6.9667e-22	1	rs60310821	NUP93	0	intronic	5.122	7	4	4	1	0	1
71	rs11865000	16	56865374	A	G	0.1014	0.0182575	0.00217385	4.51493e-17	0.977717	rs60310821	NUP93	0	intronic	11.76	3a	4	4	1	0	1
71	rs2241770	16	56866196	C	T	0.1014	0.0180407	0.00217631	1.13621e-16	0.977717	rs60310821	NUP93	0	intronic	21.8	7	4	4	1	0	1
71	rs118003139	16	56870867	C	A	0.01889	-0.0251342	0.00399254	3.06822e-10	0.948037	rs72786756	NUP93	0	intronic	7.073	5	4	4	1	0	1
71	rs3764266	16	56872824	A	G	0.0994	0.0180556	0.00218788	1.55064e-16	1	rs60310821	NUP93	0	intronic	3.603	5	4	4	1	0	1
71	rs1138295	16	56873495	T	C	0.1501	-0.0133725	0.00170761	4.83587e-15	0.819642	rs72786727	NUP93	0	exonic	13.32	5	4	4	1	0	1
71	rs16962767	16	56873789	C	T	0.0994	0.0180677	0.00217989	1.1482e-16	1	rs60310821	NUP93	0	UTR3	14.86	4	4	4	1	0	1
71	rs2304477	16	56873840	A	G	0.1501	-0.013268	0.00170141	6.27705e-15	0.819642	rs72786727	NUP93	0	UTR3	9.678	5	4	4	1	0	1
71	rs4620942	16	56874184	A	G	0.1511	-0.0133232	0.00170566	5.66628e-15	0.801348	rs72786727	NUP93	0	intronic	2.302		4	4	1	0	1
71	rs1865831	16	56874903	C	T	0.169	0.0152592	0.00248591	8.34095e-10	1	rs1865831	NUP93	0	intronic	0.486	7	4	4	1	1	1
71	rs11860701	16	56876845	G	T	0.0994	0.0181689	0.00218368	8.77314e-17	1	rs60310821	NUP93	0	intronic	3.898	7	4	4	1	0	1
71	rs149754235	16	56876875	G	A	0.01889	-0.024504	0.00390919	3.64985e-10	0.948037	rs72786756	NUP93	0	intronic	1.391	7	4	4	1	0	1
71	rs77850047	16	56885915	T	C	0.1004	0.0180776	0.00217926	1.0829e-16	0.988756	rs60310821	MIR138-2	6514	intergenic	5.042	4	5	15	1	0	1
71	rs12443821	16	56886203	C	T	0.1004	0.0180737	0.00217606	9.92309e-17	0.988756	rs60310821	MIR138-2	6226	intergenic	3.008	4	5	15	1	0	1
71	rs80072323	16	56892769	A	G	0.1034	0.0174565	0.00215758	5.92965e-16	0.95623	rs60310821	MIR138-2	255	downstream	0.829	7	5	15	1	0	1
71	rs62037028	16	56898069	C	T	0.161	0.0108848	0.00186978	5.83347e-09	0.751379	rs1865831	SLC12A3	1049	intergenic	0.552	7	5	15	1	0	1
71	rs62035923	16	56898198	G	A	0.2883	0.0115201	0.00134388	1.01505e-17	1	rs1968493	SLC12A3	920	upstream	0.468	6	5	15	1	0	1
71	rs4784733	16	56899006	T	C	0.2883	0.0112097	0.00135321	1.19373e-16	1	rs1968493	SLC12A3	112	upstream	7.404	2b	2	15	1	0	1
71	rs1968493	16	56900100	G	A	0.2883	0.0117337	0.0013408	2.109e-18	1	rs1968493	SLC12A3	0	intronic	0.787	7	1	15	1	0	1
71	rs13306673	16	56900931	T	C	0.09145	0.0166757	0.00225265	1.33451e-13	0.866901	rs60310821	SLC12A3	0	intronic	0.402	4	1	15	1	0	1
71	rs28567490	16	56903352	A	G	0.06958	-0.0194337	0.00251927	1.21887e-14	1	rs28567490	SLC12A3	0	intronic	7.662	5	5	15	1	0	1
71	rs4329913	16	56905432	C	T	0.2197	0.00907116	0.00145406	4.41753e-10	0.988965	rs12597428	SLC12A3	0	intronic	3.191		1	15	1	0	1
71	rs12597428	16	56905458	G	T	0.2217	0.0092347	0.00145653	2.29453e-10	1	rs12597428	SLC12A3	0	intronic	6.641	4	1	15	1	0	1
71	rs13337205	16	56906006	T	C	0.1809	-0.0130352	0.00160087	3.86877e-16	0.986545	rs11640954	SLC12A3	0	intronic	1.746	6	4	15	1	1	1
71	rs13330096	16	56908045	T	C	0.1879	-0.0126497	0.00158298	1.33771e-15	0.955186	rs11640954	SLC12A3	0	intronic	5.008	5	4	15	1	1	1
71	rs9924336	16	56908703	T	C	0.1839	-0.0129659	0.00159758	4.81835e-16	0.980246	rs11640954	SLC12A3	0	intronic	0.491	4	4	15	1	1	1
71	rs11640954	16	56908884	A	G	0.1809	-0.0132042	0.00160089	1.61078e-16	1	rs11640954	SLC12A3	0	intronic	16.82	2b	4	15	1	1	1
71	rs75750667	16	56909275	C	T	0.06064	-0.0206363	0.00276242	7.99746e-14	0.730819	rs35797045	SLC12A3	0	intronic	0.506	2b	4	15	1	0	1
71	rs77188937	16	56909598	T	C	0.08449	0.0189275	0.00231783	3.18617e-16	0.727693	rs60310821	SLC12A3	0	intronic	7.39	5	4	15	1	0	1
71	rs72786756	16	56910692	G	T	0.01988	-0.0261024	0.00395481	4.1075e-11	1	rs72786756	SLC12A3	0	intronic	3.757	2b	5	15	1	0	1
71	rs186503509	16	56911263	G	A	0.06262	-0.0219012	0.00283826	1.19645e-14	0.745182	rs35797045	SLC12A3	0	intronic	0.225	6	5	15	1	0	1
71	rs1865834	16	56911640	G	A	0.4334	-0.0121928	0.00148651	2.35747e-16	1	rs1865834	SLC12A3	0	intronic	0.063		5	15	1	0	1
71	rs11076171	16	56912517	T	G	0.1123	-0.0200846	0.00214559	7.90688e-21	1	rs11076171	SLC12A3	0	intronic	5.878	4	4	15	1	0	1
71	rs2289119	16	56912903	T	C	0.1988	-0.0102196	0.00163481	4.07074e-10	1	rs3816119	SLC12A3	0	intronic	0.44		4	15	1	0	1
71	rs3816119	16	56913419	T	C	0.1988	-0.0096849	0.00163448	3.11589e-09	1	rs3816119	SLC12A3	0	intronic	4.395		4	15	1	0	1
71	rs5801	16	56913513	T	C	0.1809	0.0105231	0.0017083	7.27401e-10	0.842977	rs147958558	SLC12A3	0	exonic	9.832	5	4	15	1	0	1
71	rs80180782	16	56915083	T	C	0.1133	-0.0198575	0.00212912	1.09328e-20	0.990423	rs11076171	SLC12A3	0	intronic	8.351	5	4	15	1	0	1
71	rs79335815	16	56915947	T	C	0.162	0.0124221	0.0018064	6.1255e-12	0.985881	rs147958558	SLC12A3	0	intronic	0.595	7	4	15	1	0	1
71	rs62035950	16	56917382	T	C	0.163	0.0124492	0.00180254	4.96786e-12	0.992921	rs147958558	SLC12A3	0	intronic	0.085	7	5	15	1	0	1
71	rs35797045	16	56918125	A	C	0.04871	-0.0225221	0.00290454	8.89628e-15	1	rs35797045	SLC12A3	0	intronic	0.725	3a	5	15	1	0	1
71	rs5802	16	56919235	A	G	0.1133	-0.0201647	0.00212775	2.61651e-21	0.95206	rs11076171	SLC12A3	0	exonic	0.033	4	4	15	1	0	1
71	rs12444694	16	56920104	A	G	0.166	0.0124363	0.00179927	4.78416e-12	0.985949	rs147958558	SLC12A3	0	intronic	5.738	4	5	15	1	0	1
71	rs55901950	16	56920146	A	G	0.09841	-0.0203167	0.00228386	5.80028e-19	0.794854	rs11076171	SLC12A3	0	intronic	0.028	5	5	15	1	0	1
71	rs13306676	16	56921829	T	C	0.175	0.0126606	0.00175858	6.05171e-13	0.927629	rs147958558	SLC12A3	0	intronic	1.906	5	4	15	1	0	1
71	rs147958558	16	56922660	T	C	0.164	0.0262	0.0028864	1.11579e-19	1	rs147958558	SLC12A3	0	intronic	3.088	5	4	15	1	0	1
71	rs116863751	16	56922768	A	C	0.164	0.0124605	0.00180309	4.82568e-12	1	rs147958558	SLC12A3	0	intronic	0.45	4	4	15	1	0	1
71	rs13306677	16	56926195	A	G	0.1103	-0.0193974	0.0021351	1.03719e-19	0.92344	rs11076171	SLC12A3	0	intronic	4.18	4	5	15	1	0	1
71	rs55980617	16	56927296	T	C	0.1521	0.0134574	0.00179463	6.44382e-14	0.789741	rs12448598	SLC12A3	0	intronic	0.256	5	5	15	1	0	1
71	rs28728226	16	56927328	C	A	0.1879	0.0115016	0.0016009	6.74593e-13	0.993525	rs12448598	SLC12A3	0	intronic	5.387	5	5	15	1	0	1
71	rs12449167	16	56927720	C	T	0.1879	0.0116112	0.0016094	5.40918e-13	0.993525	rs12448598	SLC12A3	0	intronic	1.036	7	5	15	1	0	1
71	rs12445576	16	56927758	A	C	0.1889	0.011557	0.00160666	6.33206e-13	0.987252	rs12448598	SLC12A3	0	intronic	0.056	7	5	15	1	0	1
71	rs12448541	16	56927847	G	A	0.1869	0.0112777	0.00160601	2.18465e-12	1	rs12448598	SLC12A3	0	intronic	0.369	6	5	15	1	0	1
71	rs12445625	16	56927950	T	C	0.1869	0.0115672	0.00160631	5.9745e-13	1	rs12448598	SLC12A3	0	intronic	1.595	7	5	15	1	0	1
71	rs12449249	16	56928060	C	T	0.1869	0.0115542	0.00160326	5.73328e-13	1	rs12448598	SLC12A3	0	intronic	5.243	7	5	15	1	0	1
71	rs12448598	16	56928077	G	A	0.1869	0.0158047	0.00190517	1.07986e-16	1	rs12448598	SLC12A3	0	intronic	0.078	7	5	15	1	0	1
71	rs12445505	16	56928182	A	G	0.1869	0.0115438	0.00160224	5.81454e-13	1	rs12448598	SLC12A3	0	intronic	9.475	6	5	15	1	0	1
71	rs12445698	16	56928216	T	C	0.1869	0.0121665	0.00160547	3.5052e-14	1	rs12448598	SLC12A3	0	intronic	0.602	5	5	15	1	0	1
71	rs2289118	16	56928675	A	C	0.1869	0.0117563	0.00159942	1.9769e-13	1	rs12448598	SLC12A3	0	intronic	6.425		4	15	1	0	1
71	rs9921308	16	56928705	C	A	0.1869	0.0117619	0.00160009	1.97057e-13	1	rs12448598	SLC12A3	0	intronic	6.646	4	4	15	1	0	1
71	rs62035952	16	56928876	C	A	0.1521	0.0134651	0.00179517	6.34459e-14	0.789741	rs12448598	SLC12A3	0	intronic	4.77	6	5	15	1	0	1
71	rs149553876	16	56929164	T	C	0.1521	0.0130726	0.00179641	3.41106e-13	0.789741	rs12448598	SLC12A3	0	intronic	0.098	6	5	15	1	0	1
71	rs74446850	16	56929556	C	T	0.1521	0.0136877	0.00181737	5.01311e-14	0.789741	rs12448598	SLC12A3	0	intronic	5.107	7	5	15	1	0	1
71	rs13338222	16	56929680	T	G	0.1869	0.0115129	0.00160258	6.77135e-13	1	rs12448598	SLC12A3	0	intronic	2.77	6	4	15	1	0	1
71	rs13334864	16	56929841	C	T	0.2058	0.0113189	0.00155937	3.91029e-13	0.889063	rs12448598	SLC12A3	0	intronic	5.018	7	4	15	1	0	1
71	rs9929395	16	56929901	G	A	0.1859	0.0122074	0.00160702	3.04676e-14	0.993514	rs12448598	SLC12A3	0	intronic	5.151	6	4	15	1	0	1
71	rs8056954	16	56930229	T	G	0.1879	0.0121251	0.00160634	4.41138e-14	0.993525	rs12448598	SLC12A3	0	intronic	5.703	5	4	15	1	0	1
71	rs8063291	16	56930251	C	T	0.1869	0.0117181	0.00160077	2.47354e-13	1	rs12448598	SLC12A3	0	intronic	0.238	5	4	15	1	0	1
71	rs8063278	16	56930431	G	A	0.1869	0.0114673	0.0016019	8.15576e-13	1	rs12448598	SLC12A3	0	intronic	4.425	7	4	15	1	0	1
71	rs8061631	16	56930550	A	G	0.2028	0.0112397	0.00156087	5.98048e-13	0.904579	rs12448598	SLC12A3	0	intronic	2.568	6	4	15	1	0	1
71	rs8061810	16	56930635	A	G	0.1869	0.0113993	0.0016019	1.11014e-12	1	rs12448598	SLC12A3	0	intronic	3.188	7	4	15	1	0	1
71	rs34589259	16	56930920	C	T	0.2058	0.011047	0.00156095	1.47222e-12	0.889063	rs12448598	SLC12A3	0	intronic	4.822	6	4	15	1	0	1
71	rs12923922	16	56931321	G	A	0.2058	0.0117802	0.00156515	5.20978e-14	0.889063	rs12448598	SLC12A3	0	intronic	5.253	5	4	15	1	0	1
71	rs7188963	16	56931565	T	C	0.2028	0.0112168	0.00156087	6.65949e-13	0.904579	rs12448598	SLC12A3	0	intronic	5.1	5	4	15	1	0	1
71	rs7187932	16	56931704	A	G	0.2028	0.0117408	0.0015673	6.83045e-14	0.904579	rs12448598	SLC12A3	0	intronic	5.881	5	4	15	1	0	1
71	rs13338836	16	56932322	C	T	0.2028	0.0111647	0.00157406	1.31297e-12	0.904579	rs12448598	SLC12A3	0	intronic	3.864	7	4	15	1	0	1
71	rs34433002	16	56932531	A	G	0.2028	0.0111018	0.00156456	1.28606e-12	0.904579	rs12448598	SLC12A3	0	intronic	0.196	7	4	15	1	0	1
71	rs12597133	16	56932858	A	G	0.1392	-0.0167711	0.00204164	2.13041e-16	0.821361	rs190575415	SLC12A3	0	intronic	4.219	4	2	15	1	0	1
71	rs12448372	16	56933220	G	A	0.2028	0.011113	0.00156486	1.23333e-12	0.904579	rs12448598	SLC12A3	0	intronic	2.243	3a	4	15	1	0	1
71	rs11643718	16	56933519	A	G	0.1392	-0.0174306	0.00204755	1.69637e-17	0.821361	rs190575415	SLC12A3	0	exonic	15.56	5	4	15	1	0	1
71	rs34772420	16	56936272	C	T	0.1521	0.0133763	0.00179301	8.6345e-14	0.789741	rs12448598	SLC12A3	0	intronic	2.644	4	4	15	1	0	1
71	rs16963520	16	56936563	G	A	0.1521	0.0135412	0.00179055	3.95085e-14	0.789741	rs12448598	SLC12A3	0	intronic	5.328	5	4	15	1	0	1
71	rs80159054	16	56936658	G	A	0.168	0.012414	0.00173396	8.10537e-13	0.699954	rs12448598	SLC12A3	0	intronic	3.175	5	4	15	1	0	1
71	rs62035955	16	56937080	A	G	0.1521	0.0185959	0.002121	1.82695e-18	0.789741	rs12448598	SLC12A3	0	intronic	5.76	6	4	15	1	0	1
71	rs62035956	16	56937206	A	G	0.1521	0.0136195	0.00179553	3.31941e-14	0.789741	rs12448598	SLC12A3	0	intronic	4.302	5	4	15	1	0	1
71	rs3794655	16	56937329	T	C	0.1511	0.013507	0.00179301	4.95291e-14	0.771909	rs12448598	SLC12A3	0	intronic	0.038		4	15	1	0	1
71	rs34958206	16	56937956	G	A	0.1392	-0.0163828	0.00205138	1.39111e-15	0.821361	rs190575415	SLC12A3	0	intronic	1.162	6	4	15	1	0	1
71	rs12446689	16	56938016	G	A	0.167	0.0131885	0.00173776	3.21451e-14	0.683151	rs12448598	SLC12A3	0	intronic	3.222	7	4	15	1	0	1
71	rs2289116	16	56938290	A	G	0.1382	-0.0164828	0.002042	6.92136e-16	0.812388	rs190575415	SLC12A3	0	intronic	1.527		4	15	1	0	1
71	rs2289114	16	56938522	T	C	0.2028	0.0111953	0.00156117	7.43848e-13	0.904579	rs12448598	SLC12A3	0	intronic	2.239		4	15	1	0	1
71	rs7188995	16	56939480	G	T	0.1561	-0.0149294	0.00193206	1.09919e-14	0.704342	rs190575415	SLC12A3	0	intronic	4.319	7	4	15	1	0	1
71	rs11644728	16	56939546	T	G	0.1392	-0.0164063	0.00204288	9.66906e-16	0.821361	rs190575415	SLC12A3	0	intronic	1.486	7	4	15	1	0	1
71	rs8044243	16	56939794	C	A	0.1561	-0.0150863	0.00193571	6.50865e-15	0.704342	rs190575415	SLC12A3	0	intronic	1.547	5	4	15	1	0	1
71	rs8049280	16	56940128	C	T	0.1561	-0.0150331	0.00193211	7.21309e-15	0.704342	rs190575415	SLC12A3	0	intronic	0.826	5	4	15	1	0	1
71	rs3794650	16	56940513	C	T	0.1511	0.0136182	0.00179108	2.88642e-14	0.771909	rs12448598	SLC12A3:RPS24P17	00:00:00	ncRNA_exonic	10.88		4	15	1	0	1
71	rs11549845	16	56940874	T	C	0.1392	-0.0164996	0.00204024	6.1098e-16	0.821361	rs190575415	SLC12A3	0	intronic	6.218	5	5	15	1	0	1
71	rs3794649	16	56941138	T	C	0.1849	0.0118469	0.00160754	1.71203e-13	0.974161	rs12448598	SLC12A3	0	intronic	0.017		5	15	1	0	1
71	rs149405039	16	56942111	T	C	0.1392	-0.0337173	0.00318021	2.90971e-26	0.821361	rs190575415	SLC12A3	0	intronic	1.817	7	5	15	1	0	1
71	rs7204044	16	56942709	G	A	0.2117	-0.00820373	0.0014513	1.57982e-08	1	rs7204044	SLC12A3	0	intronic	3.595	4	2	15	1	1	1
71	rs11645870	16	56943541	G	A	0.1392	-0.0168547	0.00204529	1.71144e-16	0.821361	rs190575415	SLC12A3	0	intronic	1.102	4	2	15	1	0	1
71	rs76110155	16	56943672	A	G	0.1392	-0.0167806	0.00204693	2.44606e-16	0.821361	rs190575415	SLC12A3	0	intronic	4.087	4	2	15	1	0	1
71	rs7186360	16	56944122	A	G	0.1571	-0.015303	0.00193812	2.88387e-15	0.699212	rs190575415	SLC12A3	0	intronic	2.741	5	2	15	1	0	1
71	rs955513	16	56946072	T	C	0.4274	-0.00698647	0.00124202	1.85436e-08	1	rs955513	SLC12A3	0	intronic	1.479	2b	2	7	1	1	1
71	rs708270	16	56946384	T	C	0.4135	-0.00685422	0.0012472	3.89185e-08	0.951595	rs955513	SLC12A3	0	intronic	9.171		2	7	1	1	1
71	rs711749	16	56946421	C	T	0.4135	-0.00707698	0.0012496	1.484e-08	0.951595	rs955513	SLC12A3	0	intronic	4.964		2	7	1	1	1
71	rs12596509	16	56946445	T	C	0.4135	-0.00692452	0.00124722	2.8248e-08	0.951595	rs955513	SLC12A3	0	intronic	0.832		2	7	1	1	1
71	rs3794647	16	56946581	A	G	0.4135	-0.00695273	0.0012446	2.31943e-08	0.951595	rs955513	SLC12A3	0	intronic	6.116		2	7	1	1	1
71	rs711746	16	56946804	C	T	0.4105	-0.00722128	0.00124892	7.38107e-09	0.94199	rs955513	SLC12A3	0	intronic	0.527		2	7	1	1	1
71	rs5805	16	56947522	G	A	0.4105	-0.00711652	0.00124514	1.09421e-08	0.94199	rs955513	SLC12A3	0	UTR3	6.875		4	5	1	1	1
71	rs37031	16	56947721	T	C	0.4135	-0.00689732	0.00124742	3.21565e-08	0.951595	rs955513	SLC12A3	0	UTR3	0.189		2	5	1	1	1
71	rs37030	16	56948248	T	C	0.4135	-0.00713872	0.00124982	1.11793e-08	0.951595	rs955513	SLC12A3	0	UTR3	4.857		4	5	1	1	1
71	rs56079121	16	56948292	G	A	0.1402	-0.0154297	0.0019733	5.31432e-15	0.814737	rs190575415	SLC12A3	0	UTR3	2.462	5	4	5	1	0	1
71	rs3812964	16	56948841	T	C	0.4135	-0.0094418	0.00146427	1.1325e-10	0.951595	rs955513	SLC12A3	0	UTR3	0.976		4	5	1	1	1
71	rs37029	16	56949168	G	A	0.4135	-0.00701408	0.00124496	1.76078e-08	0.951595	rs955513	SLC12A3	0	UTR3	1.544		5	5	1	1	1
71	rs37026	16	56950134	C	T	0.4135	-0.00693287	0.00124733	2.72619e-08	0.951595	rs955513	SLC12A3	371	downstream	3.034		5	5	1	1	1
71	rs718620	16	56950643	T	C	0.1382	-0.0155875	0.00197485	2.95001e-15	0.825862	rs190575415	SLC12A3	880	downstream	6.857		2	7	1	0	1
71	rs28168	16	56951276	G	A	0.4135	-0.00724475	0.00124879	6.5764e-09	0.951595	rs955513	SLC12A3	1513	intergenic	2.207		2	15	1	1	1
71	rs9926292	16	56952588	C	T	0.4135	-0.00691676	0.0012474	2.94053e-08	0.951595	rs955513	SLC12A3	2825	intergenic	1.686	5	1	15	1	1	1
71	rs55958623	16	56955110	T	C	0.1491	0.0174468	0.00175509	2.76869e-23	0.991936	rs247608	SLC12A3	5347	intergenic	0.03	5	5	15	1	0	1
71	rs9931252	16	56959019	T	C	0.1382	-0.0157461	0.00197096	1.35955e-15	0.825862	rs190575415	HERPUD1	6940	intergenic	1.641	5	5	15	1	0	1
71	rs190575415	16	56959548	T	C	0.1183	-0.037312	0.00349	1.12024e-26	1	rs190575415	HERPUD1	6411	intergenic	0.642	6	5	15	1	0	1
71	rs75429044	16	56960147	A	G	0.1382	-0.0156524	0.00197483	2.26421e-15	0.825862	rs190575415	HERPUD1	5812	intergenic	0.05	7	5	15	1	0	1
71	rs247606	16	56961204	A	G	0.1501	0.017525	0.00175179	1.46266e-23	1	rs247608	HERPUD1	4755	intergenic	0.296	5	5	15	1	0	1
71	rs28495885	16	56961932	T	C	0.1382	-0.015816	0.00197716	1.25062e-15	0.825862	rs190575415	HERPUD1	4027	intergenic	0.14	5	5	15	1	0	1
71	rs193693	16	56962169	G	A	0.1501	0.0175323	0.0017513	1.36333e-23	1	rs247608	HERPUD1	3790	intergenic	4.785	5	5	15	1	0	1
71	rs190324	16	56963142	G	A	0.2962	-0.00820367	0.00130501	3.2518e-10	1	rs9925054	HERPUD1	2817	intergenic	0.122	6	5	15	1	1	1
71	rs247607	16	56963322	A	G	0.1501	0.0175431	0.00175081	1.24538e-23	1	rs247608	HERPUD1	2637	intergenic	4.737	5	5	15	1	0	1
71	rs247608	16	56963468	T	C	0.1501	0.0176841	0.00174833	4.74951e-24	1	rs247608	HERPUD1	2491	intergenic	7.143	7	5	15	1	0	1
71	rs2518056	16	56963647	G	A	0.4125	-0.00695308	0.0012473	2.48267e-08	0.948365	rs955513	HERPUD1	2312	intergenic	0.352	4	5	15	1	1	1
71	rs9925054	16	56964407	C	T	0.2962	-0.00839166	0.00129955	1.06551e-10	1	rs9925054	HERPUD1	1552	intergenic	2.791	6	5	15	1	1	1
71	rs9932164	16	56964445	T	G	0.1382	-0.0156433	0.00197172	2.12502e-15	0.825862	rs190575415	HERPUD1	1514	intergenic	2.107	5	5	15	1	0	1
71	rs1366544	16	56964719	A	G	0.1501	0.0175868	0.00173932	4.92208e-24	1	rs247608	HERPUD1	1240	intergenic	3.089		1	15	1	0	1
71	rs3764263	16	56965707	G	A	0.4105	-0.00737597	0.00124884	3.49931e-09	0.94199	rs955513	HERPUD1	252	upstream	8.148		1	1	1	1	1
71	rs37025	16	56966011	A	G	0.2972	-0.00832552	0.00130727	1.90706e-10	0.995615	rs9925054	HERPUD1	0	UTR5	11.99		1	1	1	1	1
71	rs2518058	16	56966554	C	T	0.1481	0.0172849	0.00175032	5.32955e-23	0.967887	rs247608	HERPUD1	0	intronic	8.858	4	1	1	1	0	1
71	rs2217332	16	56969148	A	G	0.1471	0.0175617	0.00174894	1.00303e-23	0.975887	rs247608	HERPUD1	0	exonic	16.8		1	3	1	0	1
71	rs9938413	16	56972250	T	C	0.1451	-0.0171142	0.00191674	4.30661e-19	0.765016	rs190575415	HERPUD1	0	intronic	3.017	6	3	4	1	0	1
71	rs2562126	16	56972713	A	G	0.1501	0.0172577	0.00173959	3.3874e-23	0.95175	rs247608	HERPUD1	0	intronic	2.14		3	4	1	0	1
71	rs3903056	16	56974791	G	A	0.1471	0.0173341	0.00174738	3.40531e-23	0.975887	rs247608	HERPUD1:RP11-325K4.3	00:00:00	ncRNA_exonic	4.745		4	4	1	0	1
71	rs952439	16	56975277	C	A	0.1471	0.0175759	0.00174054	5.64106e-24	0.975887	rs247608	HERPUD1:RP11-325K4.2	00:00:00	ncRNA_exonic	1.562		4	4	1	0	1
71	rs4784738	16	56976542	G	A	0.02584	0.0184385	0.00306038	1.69214e-09	1	rs4784738	HERPUD1	0	intronic	2.245	2b	4	4	1	1	1
71	rs881598	16	56976744	A	G	0.1481	0.017357	0.00174592	2.74718e-23	0.967744	rs247608	HERPUD1	0	intronic	0.691	5	4	4	1	0	1
71	rs112952893	16	56980135	A	G	0.1441	-0.0172424	0.00189361	8.58407e-20	0.756124	rs190575415	HERPUD1	2336	intergenic	0.389	5	4	5	1	0	1
71	rs173538	16	56982299	C	T	0.3022	-0.00724597	0.00129976	2.47753e-08	0.940426	rs9925054	HERPUD1	4500	intergenic	0.44	5	4	5	1	1	1
71	rs12444708	16	56984482	T	C	0.1471	-0.0160885	0.00184361	2.62428e-18	1	rs12444708	HERPUD1	6683	intergenic	0.006	5	5	5	1	0	1
71	rs11862052	16	56985805	T	C	0.1571	0.0121986	0.00174175	2.49436e-12	1	rs11862052	AC012181.1	5371	intergenic	0.288	5	5	15	1	0	1
71	rs1122390	16	56986045	T	G	0.2346	0.0134903	0.00146521	3.35067e-20	1	rs1122390	AC012181.1	5131	intergenic	0.411	6	5	15	1	0	1
71	rs147464145	16	56988503	T	C	0.01789	-0.0417469	0.0059862	3.08386e-12	1	rs147464145	AC012181.1	2673	intergenic	5.878	6	5	15	1	0	1
71	rs7200805	16	56989015	C	T	0.02485	0.0200219	0.00355742	1.82086e-08	0.82559	rs4784738	AC012181.1	2161	intergenic	0.107	7	5	15	1	1	1
71	rs247618	16	56990803	A	G	0.2286	0.0131606	0.00147906	5.68991e-19	0.930685	rs1122390	AC012181.1	373	upstream	0.178	4	5	15	1	0	1
71	rs12447924	16	56994192	T	C	0.2316	0.0129022	0.00147516	2.20436e-18	0.924733	rs1122390	CETP	1569	intergenic	1.439	7	5	15	1	0	1
71	rs4783962	16	56995038	C	T	0.2296	0.0128483	0.00147796	3.52063e-18	0.924881	rs1122390	CETP	723	upstream	2.193	4	5	15	1	0	1
71	rs820299	16	57000284	A	G	0.3628	0.0109336	0.00128309	1.57749e-17	1	rs820299	CETP	0	intronic	1.992		2	15	1	0	0
71	rs72771478	16	57002118	T	G	0.01193	-0.0329436	0.00479065	6.12775e-12	1	rs72771478	CETP	0	intronic	1.146	5	5	15	1	1	0
71	rs117040820	16	57005762	T	C	0.01292	-0.0306051	0.00492991	5.36506e-10	1	rs117040820	CETP	0	intronic	0.416	5	5	15	1	0	0
71	rs158477	16	57007610	A	G	0.4702	-0.00921169	0.001248	1.56902e-13	0.902079	rs158479	CETP	0	intronic	9.975		5	15	1	1	0
71	rs11644475	16	57007652	G	A	0.02286	-0.0215424	0.00370304	5.97323e-09	1	rs11644475	CETP	0	intronic	4.842	5	5	15	1	0	0
71	rs158478	16	57007734	A	C	0.4761	-0.00968962	0.00124675	7.72957e-15	0.93333	rs158479	CETP	0	intronic	2.273		5	15	1	0	0
71	rs158479	16	57008048	A	G	0.4692	-0.00948804	0.00124722	2.79757e-14	1	rs158479	CETP	0	intronic	5.282		5	15	1	0	0
71	rs1968905	16	57010948	G	T	0.2048	-0.0106851	0.00158033	1.36756e-11	1	rs1968905	CETP	0	intronic	1.96		5	15	1	0	0
71	rs12708983	16	57014411	C	T	0.03678	-0.0337796	0.00343494	8.02851e-23	1	rs12708983	CETP	0	intronic	0.165	6	5	15	1	0	0
71	rs9923854	16	57017002	G	T	0.1272	-0.0123592	0.00201066	7.90378e-10	1	rs9923854	CETP	0	intronic	2.322	3a	4	15	1	0	0
71	rs1801706	16	57017662	A	G	0.1928	-0.0097135	0.00160601	1.46451e-09	0.909879	rs1968905	CETP	0	UTR3	0.105	4	2	15	1	0	0
71	rs12720917	16	57019392	C	T	0.1402	-0.0140031	0.00171268	2.93053e-16	1	rs12720917	CETP	1634	intergenic	8.634	4	2	7	1	0	0
71	rs58476720	16	57021203	A	G	0.01889	-0.0262441	0.00447701	4.57393e-09	1	rs58476720	NLRC5	2193	intergenic	0.009	7	2	5	1	0	0
71	rs172337	16	57022748	C	T	0.0835	-0.0141039	0.00236955	2.64659e-09	1	rs172337	NLRC5	648	upstream	10.44	4	1	2	1	0	0
71	rs289748	16	57025063	G	A	0.4901	0.00851884	0.00124684	8.35515e-12	0.640533	rs289752	NLRC5	0	intronic	5.876	4	1	5	1	0	0
71	rs289751	16	57026775	A	G	0.04175	-0.0249773	0.00310614	8.89233e-16	1	rs289751	NLRC5	0	intronic	5.506		1	5	1	0	0
71	rs289752	16	57026936	G	A	0.3926	0.00919106	0.00126189	3.25054e-13	1	rs289752	NLRC5	0	intronic	0.631		1	5	1	0	0
71	rs7187261	16	57031716	T	C	0.05666	-0.0189003	0.00265875	1.17112e-12	0.931176	rs7187275	NLRC5	0	intronic	3.3	7	4	5	1	1	0
71	rs7187275	16	57031730	A	C	0.06064	-0.0239657	0.00308713	8.28862e-15	1	rs7187275	NLRC5	0	intronic	0.355	7	4	5	1	1	0
71	rs1875235	16	57034115	C	T	0.1083	-0.0121366	0.00211759	9.96461e-09	1	rs1875235	NLRC5	0	intronic	3.123		2	7	1	1	0
71	rs289703	16	57048118	T	C	0.2833	0.0074158	0.00134331	3.37955e-08	1	rs289703	NLRC5	0	intronic	5.054	4	2	15	1	1	0
71	rs75911530	16	57049137	A	G	0.02783	0.025229	0.00310579	4.53976e-16	1	rs75911530	NLRC5	0	intronic	1.905	7	2	5	1	0	0
71	rs291040	16	57061189	C	T	0.325	0.00748897	0.00131336	1.18297e-08	1	rs291040	NLRC5	0	intronic	2.136	4	4	5	1	1	0
71	rs289726	16	57074451	C	T	0.3529	-0.00795221	0.00129273	7.67653e-10	1	rs289726	NLRC5	0	intronic	5.982		2	15	1	1	0
71	rs289727	16	57075781	T	C	0.3429	-0.00786158	0.00130206	1.56232e-09	0.934023	rs289726	NLRC5	0	intronic	10.35	4	1	5	1	1	0
71	rs45544836	16	57088865	T	C	0.0159	0.0428541	0.00490149	2.26851e-18	1	rs45544836	NLRC5:RP11-322D14.2	00:00:00	ncRNA_intronic	0.714	5	4	4	1	0	1
71	rs154044	16	57114982	T	C	0.3976	-0.00713823	0.00125714	1.36141e-08	1	rs154044	NLRC5	0	intronic	1.569	5	4	15	1	0	1
71	rs150348	16	57116036	C	A	0.3777	-0.00695719	0.00127084	4.38811e-08	0.916881	rs154044	NLRC5	0	intronic	6.151		4	15	1	0	1
71	rs27192	16	57117516	A	G	0.3976	-0.00692424	0.00125693	3.61209e-08	1	rs154044	NLRC5	72	downstream	2.767		4	5	1	0	1
71	rs2107239	16	57425784	T	G	0.02386	0.0267443	0.00453217	3.61311e-09	1	rs2107239	CX3CL1	6823	intergenic	0.513	5	5	15	1	1	1
72	rs139952023	16	67665963	A	C	0.0328	-0.0310219	0.00471931	4.91837e-11	1	rs139952023	CTCF	0	intronic	0.003	5	4	4	1	1	0
72	rs73597575	16	67677001	T	C	0.09145	-0.0149926	0.00215819	3.73563e-12	1	rs73597575	RLTPR	1820	intergenic	2.204	6	5	5	1	1	0
72	rs73597578	16	67679348	T	C	0.1153	-0.0130757	0.00200248	6.58758e-11	0.735566	rs113563886	RLTPR	0	intronic	1.458	2b	1	13	1	1	0
72	rs73597580	16	67679879	A	G	0.1083	-0.0135372	0.00206259	5.26657e-11	0.763198	rs73597575	RLTPR	0	intronic	6.526	2b	2	13	1	1	0
72	rs73597581	16	67682234	A	G	0.1103	-0.0128314	0.00203476	2.86192e-10	0.769794	rs73597575	RLTPR	0	intronic	0.807	4	4	13	1	1	1
72	rs73597582	16	67683626	A	G	0.1103	-0.0137666	0.00205986	2.33636e-11	0.788078	rs73597575	RLTPR	0	intronic	7.731	5	4	13	1	1	1
72	rs67114979	16	67691645	T	G	0.1113	-0.0134997	0.00205446	5.00151e-11	0.798922	rs73597575	ACD	0	intronic	6.549		3	4	1	1	1
72	rs111934528	16	67718584	G	A	0.1143	-0.0130736	0.00200839	7.53952e-11	0.788289	rs113563886	GFOD2	0	UTR3	0.127	7	4	4	1	1	1
72	rs112192397	16	67730618	T	C	0.1133	-0.0132155	0.00201504	5.43751e-11	0.781504	rs113563886	GFOD2	0	intronic	0.092	5	5	5	1	1	1
72	rs60769312	16	67732186	T	C	0.1143	-0.0133031	0.00201087	3.70012e-11	0.788289	rs113563886	GFOD2	0	intronic	4.838	5	1	5	1	1	1
72	rs73599521	16	67733322	A	G	0.1143	-0.0132728	0.00201087	4.09671e-11	0.788289	rs113563886	GFOD2	0	intronic	4.696	3a	4	5	1	1	1
72	rs113201209	16	67736611	G	T	0.1143	-0.0133427	0.00201004	3.17934e-11	0.788289	rs113563886	GFOD2	0	intronic	6.02	7	5	5	1	1	1
72	rs111820418	16	67737285	C	A	0.1143	-0.0133088	0.00201087	3.63003e-11	0.788289	rs113563886	GFOD2	0	intronic	3.065	5	5	5	1	1	1
72	rs56047901	16	67742326	A	G	0.1153	-0.0133495	0.00201244	3.27836e-11	0.79552	rs113563886	GFOD2	0	intronic	0.546	4	2	5	1	1	1
72	rs4474673	16	67758778	T	C	0.1153	-0.0129413	0.00201474	1.33356e-10	0.79552	rs113563886	RANBP10	0	UTR3	2.408	5	4	4	1	1	1
72	rs56845922	16	67770828	C	T	0.1153	-0.0132758	0.00200913	3.9021e-11	0.79552	rs113563886	RANBP10	0	intronic	1.485	2b	4	5	1	1	0
72	rs12446667	16	67773114	T	C	0.1153	-0.0134218	0.00201004	2.43226e-11	0.79552	rs113563886	RANBP10:RP11-167P11.2	00:00:00	ncRNA_intronic	2.124	6	4	5	1	1	0
72	rs73591955	16	67782568	T	G	0.1173	-0.013132	0.00200409	5.65337e-11	0.794186	rs113563886	RANBP10	0	intronic	0.987	7	4	5	1	1	0
72	rs73591961	16	67801309	A	G	0.1203	-0.0141539	0.00197164	7.03587e-13	0.830006	rs113563886	RANBP10	0	intronic	2.123	6	4	5	1	1	0
72	rs58588228	16	67802010	T	C	0.1203	-0.0141533	0.00197087	6.90679e-13	0.830006	rs113563886	RANBP10	0	intronic	1.598	4	4	5	1	1	0
72	rs73591968	16	67803063	A	G	0.1203	-0.0142267	0.0019739	5.70153e-13	0.830006	rs113563886	RANBP10	0	intronic	3.562	5	4	5	1	1	0
72	rs73591976	16	67811590	A	C	0.1203	-0.0141945	0.0019763	6.85142e-13	0.830006	rs113563886	RANBP10	0	intronic	7.495	6	5	5	1	1	0
72	rs56076526	16	67818387	T	C	0.1203	-0.0139719	0.00198178	1.78676e-12	0.830006	rs113563886	RANBP10	0	intronic	0.387	7	4	5	1	1	0
72	rs55699031	16	67818431	C	T	0.1203	-0.014008	0.00198336	1.63176e-12	0.830006	rs113563886	RANBP10	0	intronic	0.765	7	4	5	1	1	0
72	rs150850722	16	67829537	A	G	0.1203	-0.0142146	0.00198688	8.41574e-13	0.830006	rs113563886	RANBP10	0	intronic	2.006	6	4	5	1	1	0
72	rs12448923	16	67839128	T	C	0.1322	-0.0139752	0.00191543	2.96247e-13	0.916978	rs113563886	RANBP10	0	intronic	9.2	2b	1	7	1	1	0
72	rs113493894	16	67844745	T	C	0.1322	-0.0136514	0.00192089	1.18739e-12	0.916978	rs113563886	TSNAXIP1	0	intronic	0.354	7	5	15	1	1	1
72	rs73593810	16	67866783	T	C	0.1322	-0.0139522	0.00191642	3.32909e-13	0.916978	rs113563886	CENPT	0	intronic	3.843	5	1	7	1	1	1
72	rs8060967	16	67871501	T	C	0.1312	-0.0138276	0.0019181	5.63642e-13	0.909662	rs113563886	CENPT	0	intronic	1.799	6	5	15	1	1	1
72	rs3809630	16	67879400	A	G	0.1322	-0.0136996	0.00192106	9.94287e-13	0.916978	rs113563886	CENPT	0	intronic	9.294	3a	1	7	1	1	1
72	rs1124324	16	67897487	T	C	0.1322	-0.0136885	0.00192315	1.09706e-12	0.916978	rs113563886	NUTF2	0	intronic	0.353	1f	2	5	1	1	1
72	rs2271293	16	67902070	A	G	0.1322	-0.0135112	0.0019203	1.97833e-12	0.916978	rs113563886	NUTF2	0	intronic	1.645	6	4	4	1	1	1
72	rs56374641	16	67908713	T	G	0.1322	-0.0140158	0.00191746	2.68041e-13	0.916978	rs113563886	EDC4	0	intronic	0.018	5	1	7	1	1	1
72	rs73594554	16	67920049	A	G	0.1332	-0.0138706	0.00191319	4.16754e-13	0.909696	rs113563886	CTC-479C5.10:NRN1L	00:00:00	exonic	23.8	5	3	4	1	1	1
72	rs73594556	16	67925435	A	G	0.1322	-0.0191071	0.00220583	4.63208e-18	0.916978	rs113563886	PSKH1	1739	intergenic	1.426	7	5	5	1	1	1
72	rs7196789	16	67927124	T	C	0.1799	-0.0128801	0.00192609	2.27558e-11	0.801658	rs7194694	PSKH1	50	upstream	22.4	4	1	1	1	1	1
72	rs16942887	16	67928042	A	G	0.1342	-0.0133859	0.00190455	2.08961e-12	0.931724	rs113563886	PSKH1	0	intronic	8.62	4	1	2	1	1	1
72	rs8054091	16	67931826	C	T	0.1342	-0.0137836	0.00190293	4.37675e-13	0.931724	rs113563886	PSKH1	0	intronic	0.631	6	4	5	1	1	1
72	rs55781197	16	67940350	G	A	0.1342	-0.0193518	0.00218915	9.58104e-19	0.931724	rs113563886	PSKH1	0	intronic	2.397	6	4	5	1	1	1
72	rs56070533	16	67942320	A	G	0.1312	-0.0134987	0.00192227	2.18234e-12	0.909662	rs113563886	PSKH1	0	intronic	0.051	6	4	5	1	1	1
72	rs113563886	16	67947158	C	T	0.1431	-0.0342619	0.0028794	1.19801e-32	1	rs113563886	PSKH1	0	intronic	1.575	7	4	5	1	1	1
72	rs111465361	16	67955241	A	G	0.1312	-0.0136321	0.00192721	1.5109e-12	0.909662	rs113563886	PSKH1	0	intronic	2.453	6	4	5	1	1	1
72	rs73594581	16	67955554	A	G	0.1312	-0.0137608	0.00193086	1.02752e-12	0.909662	rs113563886	PSKH1	0	intronic	5.145	5	4	5	1	1	1
72	rs20549	16	67969930	G	A	0.1839	-0.0129831	0.00190777	1.00769e-11	0.840366	rs7194694	PSMB10	0	exonic	17.17		1	1	1	1	0
72	rs2292318	16	67985706	T	C	0.1382	-0.0133918	0.00185975	5.9819e-13	0.84382	rs113563886	SLC12A4	0	intronic	1.256	1f	2	4	1	1	0
72	rs3785100	16	67997920	C	T	0.1382	-0.0132519	0.00185988	1.03975e-12	0.84382	rs113563886	SLC12A4	0	exonic	9.912	4	1	5	1	1	0
72	rs255052	16	68024995	A	G	0.1491	-0.0107276	0.00177268	1.43424e-09	0.771385	rs113563886	DPEP2:DUS2	00:00:00	intronic	1.834	1f	4	5	1	1	1
72	rs113704872	16	68032598	A	G	0.1412	-0.0126699	0.0018366	5.25414e-12	0.809158	rs113563886	DPEP2:DUS2	00:00:00	intronic	1.233	3a	2	15	1	1	1
72	rs113731015	16	68032874	C	A	0.1183	-0.0121884	0.00198018	7.4982e-10	0.656571	rs113563886	DPEP2:DUS2	00:00:00	intronic	2.501	4	1	15	1	1	1
72	rs8057577	16	68033143	T	C	0.1412	-0.0126736	0.00183719	5.26024e-12	0.809158	rs113563886	DPEP2:DUS2	00:00:00	intronic	2.339	4	1	15	1	1	1
72	rs7204974	16	68033539	A	G	0.1501	-0.0116137	0.00181267	1.48469e-10	0.753964	rs113563886	DPEP2:DUS2	00:00:00	UTR5	1.361	1f	1	15	1	1	1
72	rs8059305	16	68036666	C	A	0.1501	-0.0113816	0.00181707	3.7592e-10	0.753964	rs113563886	DUS2:KARSP3	00:00:00	ncRNA_exonic	3.496	1f	5	15	1	1	1
72	rs79577483	16	68036939	G	A	0.1412	-0.012675	0.00184285	6.0712e-12	0.809158	rs113563886	DUS2:KARSP3	00:00:00	ncRNA_exonic	9.982	3a	5	15	1	1	1
72	rs112310696	16	68038592	A	C	0.1412	-0.0127465	0.00183764	4.02315e-12	0.809158	rs113563886	DUS2:KARSP3	00:00:00	ncRNA_intronic	6.042	6	5	15	1	1	1
72	rs113162813	16	68038969	G	A	0.1412	-0.0175421	0.00212676	1.60694e-16	0.809158	rs113563886	DUS2	0	intronic	4.451	5	2	15	1	1	1
72	rs7204192	16	68039309	G	A	0.1501	-0.0116292	0.00180962	1.30734e-10	0.753964	rs113563886	DUS2	0	intronic	2.478	1f	2	15	1	1	1
72	rs16957696	16	68039850	T	C	0.1412	-0.0170336	0.00213675	1.56453e-15	0.809158	rs113563886	DUS2	0	intronic	0.381	1f	2	15	1	1	1
72	rs76646352	16	68044797	A	C	0.1402	-0.0128842	0.00184085	2.57733e-12	0.800516	rs113563886	DUS2	0	intronic	7.062	6	5	15	1	1	1
72	rs112556034	16	68045724	T	C	0.1183	-0.0122146	0.00197939	6.7911e-10	0.656571	rs113563886	DUS2	0	intronic	1.709	6	5	15	1	1	1
72	rs112358753	16	68046052	T	C	0.1402	-0.012803	0.00183882	3.33949e-12	0.800516	rs113563886	DUS2	0	intronic	1.101	7	5	15	1	1	1
72	rs35723182	16	68046637	T	C	0.1402	-0.0127168	0.00184601	5.62715e-12	0.800516	rs113563886	DUS2	0	intronic	0.754	7	2	15	1	1	1
72	rs8045898	16	68046707	A	G	0.1421	-0.0122601	0.00182837	2.00706e-11	0.787162	rs113563886	DUS2	0	intronic	0.778	6	2	15	1	1	1
72	rs111430913	16	68051225	T	C	0.1402	-0.0127138	0.00183822	4.63445e-12	0.800516	rs113563886	DUS2	0	intronic	2.657	6	5	15	1	1	1
72	rs55682260	16	68057880	A	G	0.1441	-0.0123634	0.00182532	1.25882e-11	0.775816	rs113563886	DUS2	0	UTR5	8.627	5	1	2	1	1	1
72	rs145158766	16	68063757	G	A	0.1412	-0.0123952	0.00183644	1.48247e-11	0.793799	rs113563886	DUS2	0	intronic	2.412	6	4	5	1	1	1
72	rs60638792	16	68064472	C	T	0.1421	-0.0122595	0.00183128	2.16359e-11	0.787162	rs113563886	DUS2	0	intronic	0.148	7	4	5	1	1	1
72	rs12448227	16	68068627	G	A	0.1421	-0.0119355	0.00183898	8.5674e-11	0.787162	rs113563886	DUS2	0	intronic	1.269	1f	5	5	1	1	1
72	rs7204208	16	68069416	G	A	0.1769	-0.0119391	0.00188883	2.59996e-10	0.972943	rs7194694	DUS2	0	intronic	1.409	5	5	5	1	1	1
72	rs12600199	16	68069742	T	C	0.1421	-0.0121335	0.00183882	4.15237e-11	0.787162	rs113563886	DUS2	0	intronic	0.475	6	5	5	1	0	1
72	rs11075665	16	68070774	T	C	0.1412	-0.0122108	0.00182987	2.50552e-11	0.793799	rs113563886	DUS2	0	intronic	6.455	3a	5	5	1	1	1
72	rs147667023	16	68073353	A	G	0.1412	-0.0123661	0.00183408	1.55786e-11	0.793799	rs113563886	DUS2	0	intronic	4.153	7	2	5	1	1	1
72	rs7190079	16	68073834	A	G	0.1412	-0.0122839	0.00183306	2.06542e-11	0.793799	rs113563886	DUS2	0	intronic	7.416	1f	2	5	1	1	1
72	rs80346622	16	68074419	T	C	0.1421	-0.0125147	0.0018361	9.36556e-12	0.787162	rs113563886	DUS2	0	intronic	5.119	4	2	5	1	1	1
72	rs116821144	16	68081341	G	A	0.1412	-0.0123054	0.0018329	1.89837e-11	0.793799	rs113563886	DUS2	0	intronic	3.33	6	4	5	1	1	1
72	rs12445533	16	68082527	G	A	0.1412	-0.0119293	0.00184004	8.98021e-11	0.793799	rs113563886	DUS2	0	intronic	2.375	6	4	5	1	1	1
72	rs12598256	16	68084021	A	G	0.1412	-0.0122908	0.00183306	2.01304e-11	0.793799	rs113563886	DUS2	0	intronic	2.594	7	4	4	1	1	1
72	rs12598274	16	68084099	A	G	0.1412	-0.0123098	0.00183231	1.84018e-11	0.793799	rs113563886	DUS2	0	intronic	4.137	7	4	4	1	1	1
72	rs79323429	16	68084594	G	A	0.1412	-0.0118381	0.00183789	1.18562e-10	0.793799	rs113563886	DUS2	0	intronic	3.213	6	4	5	1	0	1
72	rs113258243	16	68086656	T	C	0.1412	-0.0172033	0.00212478	5.65646e-16	0.793799	rs113563886	DUS2	0	intronic	2.874	6	4	5	1	1	1
72	rs11555011	16	68088485	G	A	0.1412	-0.0122155	0.00183414	2.73732e-11	0.793799	rs113563886	DUS2	0	exonic	17.05	6	4	4	1	1	1
72	rs75909028	16	68089578	C	A	0.1412	-0.0123584	0.00183669	1.71254e-11	0.793799	rs113563886	DUS2	0	intronic	8.336	7	4	4	1	1	1
72	rs35432211	16	68095449	C	T	0.1412	-0.0123518	0.00183788	1.80839e-11	0.793799	rs113563886	DUS2	0	intronic	3.123	2b	3	4	1	1	1
72	rs7201742	16	68099821	G	T	0.1431	-0.0114552	0.00183532	4.33334e-10	0.782237	rs113563886	DUS2	0	intronic	7.625	1f	2	5	1	1	1
72	rs113896227	16	68101480	T	C	0.1402	-0.0125336	0.00184204	1.01607e-11	0.800516	rs113563886	DUS2	0	intronic	0.601	6	4	5	1	1	1
72	rs2285910	16	68104422	C	T	0.1402	-0.0122328	0.00185029	3.80933e-11	0.800516	rs113563886	DUS2	0	intronic	4.366		2	4	1	1	1
72	rs3785108	16	68106846	T	C	0.1173	-0.0127403	0.00199862	1.83536e-10	0.66372	rs113563886	DUS2	0	intronic	9.818	5	3	4	1	1	1
72	rs7188085	16	68113873	G	A	0.1421	-0.0117894	0.00182897	1.14921e-10	0.787162	rs113563886	RP11-67A1.2	0	ncRNA_intronic	0.058	1f	1	5	1	1	1
72	rs76501820	16	68114582	A	G	0.1421	-0.0121873	0.00183968	3.48037e-11	0.787162	rs113563886	RP11-67A1.2	0	ncRNA_intronic	0.03	3a	2	5	1	1	1
72	rs1124993	16	68114626	C	T	0.1421	-0.0119726	0.00183436	6.71642e-11	0.787162	rs113563886	RP11-67A1.2	0	ncRNA_intronic	0.435	5	2	5	1	1	1
72	rs2107369	16	68116018	G	T	0.1421	-0.0118356	0.00182664	9.20476e-11	0.787162	rs113563886	RP11-67A1.2	0	ncRNA_intronic	6.981		2	5	1	1	1
72	rs3785109	16	68118311	A	G	0.1421	-0.012057	0.00183209	4.67291e-11	0.787162	rs113563886	RP11-67A1.2	0	ncRNA_intronic	9.393	3a	1	2	1	1	1
72	rs3743735	16	68119555	A	G	0.1412	-0.0120847	0.0018318	4.19129e-11	0.793799	rs113563886	RP11-67A1.2:NFATC3	00:00:00	ncRNA_intronic	15.59	4	1	1	1	1	1
72	rs78537727	16	68120606	G	A	0.1412	-0.0121227	0.00183238	3.69521e-11	0.793799	rs113563886	RP11-67A1.2:NFATC3	00:00:00	ncRNA_intronic	5.747	2b	1	1	1	1	1
72	rs36046686	16	68122269	C	T	0.1412	-0.0284895	0.00281819	5.03249e-24	0.793799	rs113563886	RP11-67A1.2:NFATC3	00:00:00	ncRNA_intronic	5.243	6	1	5	1	0	1
72	rs2418737	16	68122726	C	T	0.1431	-0.012054	0.00182706	4.18237e-11	0.780604	rs113563886	RP11-67A1.2:NFATC3	00:00:00	ncRNA_intronic	1.105		1	5	1	1	1
72	rs12446198	16	68125972	A	G	0.1402	-0.0122291	0.00183592	2.71931e-11	0.786611	rs113563886	RP11-67A1.2:NFATC3	00:00:00	ncRNA_intronic	5.464	4	1	7	1	1	1
72	rs28508024	16	68126606	C	T	0.1421	-0.0302205	0.00280568	4.70927e-27	0.787162	rs113563886	RP11-67A1.2:NFATC3	00:00:00	ncRNA_intronic	1.555	5	1	5	1	1	1
72	rs1074143	16	68127278	G	A	0.1402	-0.0121168	0.00184301	4.88266e-11	0.800516	rs113563886	RP11-67A1.2:NFATC3	00:00:00	ncRNA_intronic	5.501	1f	2	5	1	1	1
72	rs76595854	16	68130233	C	T	0.1402	-0.0124855	0.00183888	1.12314e-11	0.800516	rs113563886	RP11-67A1.2:NFATC3	00:00:00	ncRNA_intronic	1.862	7	5	15	1	1	1
72	rs9932251	16	68131732	A	G	0.1421	-0.0117455	0.00182539	1.23864e-10	0.787162	rs113563886	RP11-67A1.2:NFATC3	00:00:00	ncRNA_intronic	3.8	6	4	15	1	1	1
72	rs7192187	16	68132109	C	T	0.1421	-0.0118765	0.00182403	7.45777e-11	0.787162	rs113563886	RP11-67A1.2:NFATC3	00:00:00	ncRNA_intronic	1.916	6	4	15	1	1	1
72	rs111606836	16	68134278	T	C	0.1402	-0.0125718	0.00184725	1.00561e-11	0.800516	rs113563886	RP11-67A1.2:NFATC3	00:00:00	ncRNA_intronic	0.769	7	4	15	1	1	1
72	rs8058690	16	68136622	G	T	0.1421	-0.0117635	0.00182468	1.14169e-10	0.787162	rs113563886	RP11-67A1.2:NFATC3	00:00:00	ncRNA_intronic	1.82	1f	4	15	1	1	1
72	rs76984161	16	68139423	A	C	0.1402	-0.0126156	0.00183822	6.74401e-12	0.800516	rs113563886	RP11-67A1.2:NFATC3	00:00:00	ncRNA_intronic	5.774	7	5	15	1	1	1
72	rs193192671	16	68140648	G	T	0.1402	-0.0298008	0.00283142	6.62349e-26	0.800516	rs113563886	RP11-67A1.2:NFATC3	00:00:00	ncRNA_intronic	1.06	6	5	15	1	0	1
72	rs112529313	16	68143483	G	T	0.1402	-0.0125079	0.00183762	9.99426e-12	0.800516	rs113563886	RP11-67A1.2:NFATC3	00:00:00	ncRNA_intronic	1.156	6	5	15	1	1	1
72	rs7194894	16	68145062	T	C	0.1421	-0.0120331	0.00182822	4.64603e-11	0.787162	rs113563886	RP11-67A1.2:NFATC3	00:00:00	ncRNA_intronic	0.798	7	4	15	1	1	1
72	rs75286242	16	68145798	T	C	0.1412	-0.0125868	0.00183822	7.52487e-12	0.795309	rs113563886	RP11-67A1.2:NFATC3	00:00:00	ncRNA_intronic	0.798	5	4	15	1	1	1
72	rs12447640	16	68150527	G	A	0.1412	-0.0121652	0.001846	4.39719e-11	0.793799	rs113563886	RP11-67A1.2:NFATC3	00:00:00	ncRNA_intronic	7.695	1d	2	15	1	1	1
72	rs12599880	16	68152035	G	A	0.1402	-0.0124369	0.00183721	1.2926e-11	0.800516	rs113563886	RP11-67A1.2:NFATC3	00:00:00	ncRNA_intronic	3.87	1f	5	5	1	1	1
72	rs73612690	16	68153200	A	G	0.1421	-0.0121677	0.00183081	3.01023e-11	0.787162	rs113563886	RP11-67A1.2:NFATC3	00:00:00	ncRNA_intronic	0.729	2b	1	5	1	1	1
72	rs76419201	16	68153553	A	G	0.1402	-0.012701	0.00184204	5.38276e-12	0.800516	rs113563886	RP11-67A1.2:NFATC3	00:00:00	ncRNA_intronic	5.88	7	2	5	1	1	1
72	rs139784051	16	68154151	T	C	0.1402	-0.0126277	0.00183881	6.54284e-12	0.800516	rs113563886	RP11-67A1.2:NFATC3	00:00:00	ncRNA_intronic	0.691	4	5	5	1	1	1
72	rs112099181	16	68154230	C	T	0.1421	-0.012403	0.00183241	1.29946e-11	0.787162	rs113563886	RP11-67A1.2:NFATC3	00:00:00	ncRNA_intronic	0.373	5	5	5	1	1	1
72	rs3815173	16	68160289	G	T	0.1243	-0.0122199	0.00194803	3.54219e-10	0.737142	rs77517043	NFATC3	0	intronic	15.77		3	5	1	1	0
72	rs73612697	16	68162016	A	G	0.1243	-0.0126219	0.00195345	1.03805e-10	0.737142	rs77517043	NFATC3	0	intronic	0.707	7	4	5	1	1	0
72	rs75229939	16	68164949	A	G	0.1243	-0.0126481	0.00195342	9.48876e-11	0.737142	rs77517043	NFATC3	0	intronic	5.011	4	4	5	1	1	0
72	rs78229587	16	68165243	C	T	0.1243	-0.0128171	0.00195405	5.40777e-11	0.737142	rs77517043	NFATC3	0	intronic	0.61	5	4	5	1	1	0
72	rs56230350	16	68166971	C	A	0.1243	-0.0125296	0.00195193	1.37108e-10	0.737142	rs77517043	NFATC3	0	intronic	1.168	7	4	5	1	1	0
72	rs12597573	16	68167521	A	C	0.1243	-0.0123807	0.00195034	2.18144e-10	0.737142	rs77517043	NFATC3	0	intronic	8.384	1f	4	5	1	1	0
72	rs140979755	16	68169694	A	G	0.1243	-0.0126401	0.00195192	9.43584e-11	0.737142	rs77517043	NFATC3	0	intronic	0.316	7	4	5	1	1	0
72	rs117751972	16	68171968	T	C	0.1243	-0.0125831	0.00195118	1.12613e-10	0.737142	rs77517043	NFATC3	0	intronic	0.217	7	4	5	1	1	0
72	rs74629553	16	68176415	A	C	0.1243	-0.0126398	0.00195192	9.44674e-11	0.737142	rs77517043	NFATC3	0	intronic	0.233	4	1	5	1	1	0
72	rs12447931	16	68179195	T	C	0.1402	-0.0124867	0.00183637	1.04878e-11	0.800516	rs113563886	NFATC3	0	intronic	0.705	5	4	5	1	1	0
72	rs55790290	16	68180242	G	A	0.1402	-0.0126825	0.00183941	5.39153e-12	0.800516	rs113563886	NFATC3	0	intronic	0.373	7	4	5	1	1	0
72	rs9922165	16	68181177	A	C	0.1421	-0.0122874	0.00183433	2.10488e-11	0.787162	rs113563886	NFATC3	0	intronic	1.224	6	2	5	1	1	0
72	rs7199487	16	68186082	G	A	0.1243	-0.0124721	0.00194822	1.53554e-10	0.737142	rs77517043	NFATC3	0	intronic	0.182	7	4	5	1	1	0
72	rs7199699	16	68186186	G	A	0.1262	-0.0119955	0.00193724	5.93809e-10	0.724429	rs77517043	NFATC3	0	intronic	2.822	7	4	5	1	1	0
72	rs111701446	16	68187718	A	G	0.1243	-0.0126668	0.00195118	8.47767e-11	0.737142	rs77517043	NFATC3	0	intronic	1.254	7	4	5	1	1	0
72	rs12446007	16	68189054	T	C	0.1402	-0.0127627	0.00184264	4.31902e-12	0.800516	rs113563886	NFATC3	0	intronic	7.823	7	4	5	1	1	0
72	rs55725810	16	68189636	T	C	0.1402	-0.0127643	0.00184264	4.29313e-12	0.800516	rs113563886	NFATC3	0	intronic	0.255	7	4	5	1	1	0
72	rs7194694	16	68193585	C	T	0.1809	-0.0234476	0.00256228	5.63799e-20	1	rs7194694	NFATC3	0	intronic	2.222	7	4	5	1	1	0
72	rs56097211	16	68198088	C	T	0.1421	-0.0327633	0.00311173	6.35308e-26	0.787162	rs113563886	NFATC3	0	intronic	1.099	7	5	5	1	0	0
72	rs7188900	16	68201878	A	G	0.1243	-0.0126537	0.00195267	9.16067e-11	0.737142	rs77517043	NFATC3	0	intronic	0.014	7	4	5	1	1	0
72	rs4359427	16	68202747	T	C	0.1412	-0.0119551	0.00183977	8.13086e-11	0.779976	rs113563886	NFATC3	0	intronic	3.123	6	4	5	1	1	0
72	rs12600144	16	68205054	A	G	0.1243	-0.0125422	0.00195118	1.29296e-10	0.737142	rs77517043	NFATC3	0	intronic	2.752	7	4	5	1	1	0
72	rs111967459	16	68205656	G	A	0.1402	-0.0125022	0.00183231	8.90619e-12	0.800516	rs113563886	NFATC3	0	intronic	2.228	7	4	5	1	1	0
72	rs73612208	16	68206844	A	G	0.1421	-0.0121816	0.0018288	2.72031e-11	0.787162	rs113563886	NFATC3	0	intronic	5.521	7	4	5	1	1	0
72	rs75796305	16	68208791	G	A	0.1402	-0.0127627	0.00183906	3.9271e-12	0.800516	rs113563886	NFATC3	0	intronic	7.388	7	4	5	1	1	0
72	rs12448677	16	68209741	A	G	0.1402	-0.012647	0.00183959	6.2029e-12	0.800516	rs113563886	NFATC3	0	intronic	1.038	7	4	5	1	1	0
72	rs8044014	16	68209872	C	T	0.1421	-0.0120811	0.00182895	3.9615e-11	0.787162	rs113563886	NFATC3	0	intronic	3.861	6	4	5	1	1	0
72	rs8044558	16	68210165	C	T	0.1421	-0.012091	0.00182706	3.64792e-11	0.787162	rs113563886	NFATC3	0	intronic	3.615	6	4	5	1	1	0
72	rs75450962	16	68210868	T	C	0.1402	-0.0126461	0.00183881	6.09988e-12	0.800516	rs113563886	NFATC3	0	intronic	2.487	4	4	5	1	1	0
72	rs113579235	16	68211157	C	T	0.1402	-0.0126152	0.00183941	6.96753e-12	0.800516	rs113563886	NFATC3	0	intronic	4.676	7	4	5	1	1	0
72	rs28548264	16	68211321	G	A	0.1421	-0.0122755	0.0018314	2.04501e-11	0.787162	rs113563886	NFATC3	0	intronic	7.651	6	4	5	1	1	0
72	rs75297764	16	68212820	T	C	0.1402	-0.0127559	0.00184204	4.36342e-12	0.800516	rs113563886	NFATC3	0	intronic	0.855	7	4	5	1	1	0
72	rs73612222	16	68216072	G	A	0.1402	-0.0126708	0.00184144	5.94734e-12	0.800516	rs113563886	NFATC3	0	intronic	5.699	5	4	5	1	1	0
72	rs191996617	16	68218686	C	A	0.1402	-0.012643	0.0018442	7.10268e-12	0.800516	rs113563886	NFATC3	0	intronic	1.639	7	4	5	1	1	0
72	rs9923710	16	68224018	T	C	0.1421	-0.0121431	0.00182939	3.18391e-11	0.787162	rs113563886	NFATC3	0	intronic	0.489	7	4	5	1	1	0
72	rs7199588	16	68224582	T	C	0.1421	-0.0120853	0.00182895	3.90138e-11	0.787162	rs113563886	NFATC3	0	intronic	2.064	6	4	5	1	1	0
72	rs1125333	16	68227566	A	C	0.1402	-0.012378	0.00183697	1.60247e-11	0.800516	rs113563886	NFATC3	0	intronic	0.398		4	5	1	1	0
72	rs1125332	16	68227780	G	A	0.1402	-0.0127277	0.0018444	5.17288e-12	0.800516	rs113563886	NFATC3	0	intronic	0.099	6	4	5	1	1	0
72	rs1125331	16	68228119	C	T	0.1431	-0.0119529	0.00183013	6.52569e-11	0.780604	rs113563886	NFATC3	0	intronic	2.895		4	5	1	1	0
72	rs55757502	16	68228427	T	C	0.1402	-0.0124616	0.00184187	1.32638e-11	0.800516	rs113563886	NFATC3	0	intronic	0.862	1f	4	5	1	1	0
72	rs113804408	16	68229113	A	G	0.1402	-0.0125504	0.00184121	9.33616e-12	0.800516	rs113563886	NFATC3	0	intronic	0.005	7	4	5	1	1	0
72	rs141991634	16	68233150	G	A	0.1779	-0.0228148	0.00257496	7.98269e-19	0.966112	rs7194694	NFATC3	0	intronic	1.261	7	5	5	1	1	0
72	rs8064114	16	68240185	A	G	0.1421	-0.0121596	0.00183173	3.17258e-11	0.787162	rs113563886	NFATC3	0	intronic	1.655	5	5	5	1	1	1
72	rs79719939	16	68240216	G	A	0.1402	-0.0126946	0.0018424	5.56913e-12	0.800516	rs113563886	NFATC3	0	intronic	5.165	4	4	5	1	1	1
72	rs7195172	16	68241608	G	A	0.1421	-0.0166647	0.00211699	3.49372e-15	0.787162	rs113563886	NFATC3	0	intronic	2.567	6	4	5	1	1	1
72	rs118035472	16	68242311	G	A	0.1402	-0.0129449	0.00184421	2.23137e-12	0.800516	rs113563886	NFATC3	0	intronic	2.878	6	4	5	1	1	1
72	rs113790673	16	68244347	T	C	0.1402	-0.0127009	0.001843	5.52344e-12	0.800516	rs113563886	NFATC3	0	intronic	8.429	7	5	5	1	1	1
72	rs12447080	16	68245331	T	C	0.1402	-0.0126554	0.0018412	6.26686e-12	0.800516	rs113563886	NFATC3	0	intronic	0.318	6	1	5	1	1	1
72	rs2418735	16	68245385	A	G	0.1421	-0.0121453	0.00183055	3.2506e-11	0.787162	rs113563886	NFATC3	0	intronic	7.796		1	5	1	1	1
72	rs12444968	16	68245598	C	T	0.1402	-0.0126913	0.0018406	5.37913e-12	0.800516	rs113563886	NFATC3	0	intronic	5.536	7	5	5	1	1	1
72	rs117761434	16	68254196	A	G	0.1243	-0.0126745	0.00195044	8.12439e-11	0.737142	rs77517043	NFATC3:RP11-96D1.5	00:00:00	ncRNA_intronic	1.325	5	2	5	1	1	1
72	rs12444313	16	68254404	C	A	0.1243	-0.0126842	0.00195119	7.99013e-11	0.737142	rs77517043	NFATC3:RP11-96D1.5	00:00:00	ncRNA_intronic	8.924	7	4	5	1	1	1
72	rs111948678	16	68255959	A	G	0.1243	-0.012643	0.00195044	9.04469e-11	0.737142	rs77517043	NFATC3	0	intronic	8.792	7	4	5	1	1	1
72	rs9931987	16	68256639	A	G	0.1262	-0.011703	0.00193559	1.4829e-09	0.724429	rs77517043	NFATC3	0	intronic	2.244	5	4	5	1	1	1
72	rs11075669	16	68258507	A	G	0.1243	-0.0295068	0.00301918	1.46874e-22	0.737142	rs77517043	NFATC3	0	intronic	7.179	6	5	5	1	1	1
72	rs12598630	16	68258852	G	T	0.1243	-0.0125575	0.00195114	1.22681e-10	0.737142	rs77517043	NFATC3:RP11-96D1.10	00:00:00	ncRNA_exonic	1.97	6	4	5	1	1	1
72	rs8056649	16	68260083	T	C	0.1262	-0.0118456	0.00193123	8.58442e-10	0.724429	rs77517043	NFATC3:RP11-96D1.10:RP11-96D1.11	00:00:00	ncRNA_exonic	5.456	6	4	5	1	1	1
72	rs11043	16	68262958	A	G	0.1252	-0.0113345	0.00194313	5.44013e-09	0.730742	rs77517043	NFATC3:RP11-96D1.11	00:00:00	ncRNA_exonic	11.59	5	2	5	1	1	1
72	rs8057119	16	68268836	T	C	0.1262	-0.0118266	0.00195035	1.32915e-09	0.724429	rs77517043	ESRP2	0	intronic	6.076	4	1	5	1	1	1
72	rs146250480	16	68272410	T	C	0.1252	-0.0124352	0.00195269	1.91172e-10	0.747218	rs77517043	ESRP2	404	upstream	7.036	7	1	5	1	1	1
72	rs9674089	16	68275700	A	G	0.1252	-0.012659	0.00195343	9.14844e-11	0.747218	rs77517043	PLA2G15	3506	intergenic	10.43	6	5	5	1	1	1
72	rs12599238	16	68276235	A	G	0.1252	-0.0125918	0.00194897	1.04184e-10	0.747218	rs77517043	PLA2G15	2971	intergenic	11.82	5	5	5	1	1	1
72	rs3826164	16	68280317	A	G	0.1252	-0.0123509	0.00194804	2.29543e-10	0.747218	rs77517043	PLA2G15	0	intronic	0.857	1f	1	2	1	1	0
72	rs10500543	16	68281311	C	T	0.1252	-0.0124575	0.00195035	1.68863e-10	0.747218	rs77517043	PLA2G15	0	intronic	6.216	5	1	7	1	1	0
72	rs12444188	16	68282077	A	G	0.1252	-0.011918	0.00195864	1.16618e-09	0.747218	rs77517043	PLA2G15	0	intronic	2.095	5	2	5	1	1	0
72	rs17688076	16	68286427	A	C	0.1252	-0.0123467	0.00194881	2.36572e-10	0.747218	rs77517043	PLA2G15	0	intronic	9.77	5	3	5	1	1	0
72	rs12600062	16	68287544	A	C	0.1203	-0.0123741	0.00196777	3.20717e-10	0.702418	rs77517043	PLA2G15	0	intronic	1.318	6	3	4	1	1	0
72	rs12447119	16	68297928	A	G	0.1143	-0.0119804	0.00204912	5.01668e-09	0.860142	rs77517043	SLC7A6	504	upstream	8.628	4	1	2	1	1	0
72	rs77517043	16	68301410	A	G	0.09841	-0.0132472	0.00219494	1.58614e-09	1	rs77517043	SLC7A6	0	intronic	1.78	7	1	5	1	1	0
73	rs62052815	16	69561826	T	C	0.4225	-0.0068576	0.00125642	4.81378e-08	0.96169	rs1437134	NFAT5	37170	intergenic	0.694	7	5	15	1	1	1
73	rs12929503	16	69565461	C	T	0.4245	-0.00688136	0.00125797	4.49468e-08	0.962103	rs1437134	NFAT5	33535	intergenic	1.728	5	5	15	1	0	1
73	rs2032912	16	69568303	T	G	0.4205	-0.00696882	0.00125667	2.93174e-08	0.970179	rs1437134	NFAT5	30693	intergenic	4.946	7	5	15	1	1	1
73	rs244418	16	69622762	A	G	0.4225	-0.00697438	0.00125721	2.89751e-08	0.995721	rs1437134	NFAT5	0	intronic	1.78	1f	4	5	1	1	1
73	rs862320	16	69651866	T	C	0.4215	-0.00688554	0.00125592	4.1938e-08	0.99146	rs1437134	NFAT5	0	intronic	3.801	6	5	5	1	1	1
73	rs6499240	16	69686912	G	A	0.4225	-0.00696059	0.00125429	2.86615e-08	0.995734	rs1437134	NFAT5	0	intronic	1.181	6	4	4	1	1	1
73	rs1437134	16	69730426	G	A	0.4235	-0.00716444	0.00125804	1.23422e-08	1	rs1437134	NFAT5	0	UTR3	12.63	6	4	4	1	1	1
73	rs7359336	16	69733460	A	G	0.4245	-0.00698901	0.00125745	2.72791e-08	0.995745	rs1437134	NFAT5	0	UTR3	15.6	1f	4	5	1	1	1
74	rs56823429	16	81533789	A	C	0.2833	0.00782196	0.00136791	1.07657e-08	0.933205	rs2925979	CMIP	0	intronic	0.144	3a	2	7	1	0	1
74	rs2925979	16	81534790	C	T	0.2883	0.00812218	0.00135917	2.28912e-09	1	rs2925979	CMIP	0	intronic	5.802		1	5	1	0	1
75	rs112005308	17	37400109	G	A	0.08549	0.0187665	0.00334478	2.01543e-08	0.987314	rs58195267	RP11-690G19.4	0	ncRNA_intronic	3.426	6	5	5	1	0	1
75	rs755499	17	37409801	A	G	0.08648	0.0112108	0.00203657	3.69716e-08	1	rs58195267	RP11-690G19.3	0	ncRNA_exonic	0.246	6	4	4	1	1	1
75	rs34249490	17	37414885	G	A	0.08946	0.0112416	0.00203382	3.25109e-08	0.963623	rs58195267	FBXL20	498	downstream	4.695	7	4	4	1	1	1
75	rs62074994	17	37418211	A	G	0.2525	0.00783232	0.00143362	4.67343e-08	0.994855	rs8072968	FBXL20	0	intronic	2.144	7	4	4	1	1	1
75	rs1966915	17	37425262	C	A	0.2525	0.00792225	0.00144065	3.81811e-08	0.994855	rs8072968	FBXL20	0	intronic	1.436		4	4	1	0	1
75	rs67971355	17	37430892	T	C	0.08648	0.0114221	0.00203973	2.14623e-08	1	rs58195267	FBXL20	0	intronic	3.732	6	4	4	1	1	1
75	rs11656287	17	37432683	A	G	0.2525	0.00793313	0.00143408	3.16826e-08	0.994855	rs8072968	FBXL20	0	intronic	2.042	6	4	5	1	1	1
75	rs56058902	17	37433744	C	T	0.08648	0.0111795	0.00204251	4.41476e-08	1	rs58195267	FBXL20	0	intronic	4.27	7	2	5	1	1	1
75	rs634365	17	37436966	T	C	0.2525	0.00789645	0.001441	4.2573e-08	0.994855	rs8072968	FBXL20	0	intronic	1.144		4	5	1	1	1
75	rs56387221	17	37437147	T	G	0.08648	0.011167	0.00204076	4.4501e-08	1	rs58195267	FBXL20	0	intronic	3.216	6	4	5	1	1	1
75	rs602688	17	37439496	C	T	0.2525	0.00789501	0.00143676	3.9065e-08	0.994855	rs8072968	FBXL20	0	intronic	0.928	4	4	5	1	1	1
75	rs587343	17	37440603	T	C	0.2495	0.00791662	0.00144169	3.99158e-08	0.979395	rs8072968	FBXL20	0	intronic	10.52		4	5	1	1	0
75	rs585961	17	37444036	A	G	0.2525	0.00792623	0.00144092	3.7806e-08	0.994855	rs8072968	FBXL20	0	intronic	1.886	5	4	5	1	1	0
75	rs683948	17	37447448	C	T	0.2485	0.00804389	0.00144136	2.39492e-08	0.984615	rs8072968	FBXL20	0	intronic	5.174		4	5	1	1	0
75	rs72825103	17	37447607	G	T	0.08648	0.0112734	0.00204076	3.3119e-08	1	rs58195267	FBXL20	0	intronic	10.06	6	4	5	1	1	0
75	rs583980	17	37449171	G	A	0.2515	0.00797332	0.00144058	3.1157e-08	1	rs8072968	FBXL20	0	intronic	4.457		4	5	1	1	0
75	rs638201	17	37450666	C	T	0.2515	0.00795663	0.00143979	3.27199e-08	1	rs8072968	FBXL20	0	intronic	2.693		4	5	1	1	0
75	rs650106	17	37451559	G	A	0.2515	0.00799335	0.0014396	2.81637e-08	1	rs8072968	FBXL20	0	intronic	0.644		4	5	1	1	0
75	rs593480	17	37453780	C	A	0.2584	0.00786264	0.00143925	4.68096e-08	0.965129	rs8072968	FBXL20	0	intronic	0.147		4	4	1	1	0
75	rs56315211	17	37453828	A	G	0.08648	0.0113699	0.00204061	2.52067e-08	1	rs58195267	FBXL20	0	intronic	1.179	5	4	4	1	1	0
75	rs113347485	17	37457659	C	T	0.08648	0.0111446	0.00203814	4.55025e-08	1	rs58195267	FBXL20	0	intronic	1.178	7	4	5	1	1	0
75	rs10491129	17	37461643	G	T	0.2515	0.0079132	0.00143547	3.53563e-08	1	rs8072968	FBXL20	0	intronic	6.262		4	5	1	1	0
75	rs60171801	17	37462789	C	T	0.08648	0.011117	0.00203814	4.91138e-08	1	rs58195267	FBXL20	0	intronic	4.017	4	2	5	1	1	0
75	rs9913320	17	37468598	C	T	0.2485	0.00803789	0.00144117	2.44214e-08	0.984615	rs8072968	FBXL20	0	intronic	0.314	7	5	5	1	1	0
75	rs68055032	17	37471009	A	G	0.08648	0.0114015	0.00203973	2.27453e-08	1	rs58195267	FBXL20	0	intronic	0.108	7	4	5	1	1	0
75	rs2024073	17	37471330	G	T	0.2515	0.00801161	0.00143957	2.61727e-08	1	rs8072968	FBXL20	0	intronic	5.191		4	5	1	0	0
75	rs8079355	17	37473018	A	G	0.2515	0.00806165	0.00144326	2.32711e-08	1	rs8072968	FBXL20	0	intronic	1.982	5	4	5	1	1	0
75	rs8081220	17	37473157	C	A	0.2485	0.00805857	0.00144117	2.24862e-08	0.984615	rs8072968	FBXL20	0	intronic	0.817	6	4	5	1	1	0
75	rs8066698	17	37473195	C	T	0.08648	0.0111322	0.00203901	4.77232e-08	1	rs58195267	FBXL20	0	intronic	3.537	6	4	5	1	1	0
75	rs9747342	17	37474196	T	C	0.2485	0.00801457	0.00144255	2.76279e-08	0.984615	rs8072968	FBXL20	0	intronic	0.964	7	5	15	1	1	0
75	rs8067948	17	37477644	G	A	0.2515	0.0079913	0.00144038	2.88885e-08	1	rs8072968	FBXL20	0	intronic	0.216	3a	5	15	1	1	0
75	rs8070695	17	37478062	A	G	0.2515	0.0102484	0.00167998	1.05862e-09	1	rs8072968	FBXL20	0	intronic	0.962	6	5	15	1	1	0
75	rs8067302	17	37480790	A	G	0.2584	0.00796033	0.0014366	3.00622e-08	0.965129	rs8072968	FBXL20	0	intronic	0.394	6	5	15	1	1	1
75	rs72825116	17	37480817	A	G	0.08648	0.0111528	0.00203814	4.44854e-08	1	rs58195267	FBXL20	0	intronic	0.062	7	5	15	1	1	1
75	rs7223331	17	37482930	G	A	0.2515	0.00795397	0.0014396	3.29241e-08	1	rs8072968	FBXL20	0	intronic	2.014	6	5	15	1	1	1
75	rs59925505	17	37483420	T	C	0.08648	0.0111506	0.00203814	4.47586e-08	1	rs58195267	FBXL20	0	intronic	0.141	5	5	15	1	1	1
75	rs9944411	17	37483599	C	T	0.2485	0.00785828	0.00143944	4.78133e-08	0.984615	rs8072968	FBXL20	0	intronic	3.413	5	5	15	1	1	1
75	rs7220650	17	37487168	C	T	0.2535	0.00791605	0.00143656	3.58e-08	0.989744	rs8072968	FBXL20	0	intronic	1.084	7	5	15	1	1	1
75	rs10221223	17	37489100	G	T	0.2485	0.0105122	0.00168419	4.32892e-10	0.984615	rs8072968	FBXL20	0	intronic	1.909	5	4	5	1	1	1
75	rs58195267	17	37489791	T	C	0.08648	0.019188	0.00326986	4.40733e-09	1	rs58195267	FBXL20	0	intronic	0.899	7	5	5	1	1	1
75	rs2338801	17	37490780	T	G	0.2575	0.010449	0.00167972	4.95113e-10	0.959714	rs8072968	FBXL20	0	intronic	1.051		5	5	1	1	1
75	rs8072968	17	37494147	G	A	0.2515	0.0149498	0.0022811	5.61047e-11	1	rs8072968	FBXL20	0	intronic	3.685	7	5	5	1	1	1
75	rs8079560	17	37497661	T	C	0.2515	0.00793719	0.00144053	3.5902e-08	1	rs8072968	FBXL20	0	intronic	5.859	6	4	5	1	1	1
75	rs9908760	17	37499059	C	T	0.2485	0.00803611	0.00144097	2.44881e-08	0.984615	rs8072968	FBXL20	0	intronic	0.2	7	4	5	1	1	1
75	rs7218484	17	37500304	A	G	0.2515	0.00795733	0.00143999	3.27686e-08	1	rs8072968	FBXL20	0	intronic	0.96	6	5	5	1	1	1
75	rs9909064	17	37500434	T	G	0.2515	0.00798822	0.0014396	2.87436e-08	1	rs8072968	FBXL20	0	intronic	1.252	7	5	5	1	1	1
75	rs6503502	17	37501855	G	A	0.2515	0.00798253	0.00143979	2.95282e-08	1	rs8072968	FBXL20	0	intronic	0.202	7	5	5	1	1	1
75	rs7359658	17	37503204	C	T	0.2485	0.00805648	0.00144074	2.24566e-08	0.984615	rs8072968	FBXL20	0	intronic	8.797	7	5	5	1	1	1
75	rs9894586	17	37505421	T	C	0.2515	0.00785796	0.00143711	4.55405e-08	1	rs8072968	FBXL20	0	intronic	0.367	6	5	5	1	1	1
75	rs8081033	17	37506650	G	A	0.2515	0.00791425	0.00143761	3.68877e-08	1	rs8072968	FBXL20	0	intronic	2.151	7	5	5	1	1	1
75	rs9894864	17	37507443	A	G	0.2485	0.00803563	0.00144065	2.43605e-08	0.984615	rs8072968	FBXL20	0	intronic	1.444	6	5	15	1	1	1
75	rs9898170	17	37510092	C	T	0.2485	0.00805459	0.00144113	2.28266e-08	0.984615	rs8072968	FBXL20	0	intronic	3.782	5	5	15	1	1	1
75	rs7208274	17	37513796	T	C	0.2515	0.0079458	0.00144069	3.48204e-08	1	rs8072968	FBXL20	0	intronic	1.731	7	1	15	1	1	1
75	rs6503503	17	37514373	A	G	0.2485	0.00793572	0.00143828	3.43865e-08	0.984615	rs8072968	FBXL20	0	intronic	0.39	2a	1	15	1	1	1
75	rs8065879	17	37515978	A	G	0.2515	0.00797059	0.00143956	3.07999e-08	1	rs8072968	FBXL20	0	intronic	10.14	7	2	15	1	1	1
75	rs8076494	17	37516722	C	T	0.2485	0.00790173	0.00143901	3.99469e-08	0.984615	rs8072968	FBXL20	0	intronic	6.869	6	5	15	1	1	1
75	rs11869259	17	37518141	A	C	0.2515	0.0078753	0.00144109	4.63348e-08	1	rs8072968	FBXL20	0	intronic	0.025	6	5	15	1	1	1
75	rs11869109	17	37518205	T	G	0.2515	0.00796367	0.00143936	3.15217e-08	1	rs8072968	FBXL20	0	intronic	0.609	6	5	15	1	1	1
75	rs11869323	17	37518499	T	C	0.2525	0.008007	0.00143979	2.67915e-08	0.994855	rs8072968	FBXL20	0	intronic	0.864	7	5	15	1	1	1
75	rs7223438	17	37521355	C	T	0.2485	0.00791349	0.00143921	3.83026e-08	0.984615	rs8072968	FBXL20	0	intronic	0.745	7	1	15	1	1	0
75	rs6503507	17	37525274	T	C	0.2515	0.00789368	0.00143784	4.02005e-08	1	rs8072968	FBXL20	0	intronic	1.603	7	4	15	1	1	0
75	rs68178216	17	37526241	C	A	0.2485	0.00814298	0.00144054	1.5792e-08	0.984615	rs8072968	FBXL20	0	intronic	0.567	7	4	15	1	1	0
75	rs35546703	17	37528897	C	T	0.2515	0.0147621	0.00227423	8.52413e-11	1	rs8072968	FBXL20	0	intronic	2.584	6	5	15	1	1	0
75	rs16965115	17	37530066	C	T	0.08648	0.0111408	0.00203626	4.46942e-08	1	rs58195267	FBXL20	0	intronic	2.609	5	4	15	1	1	0
75	rs8077104	17	37530510	G	A	0.2515	0.00799974	0.00143976	2.75521e-08	1	rs8072968	FBXL20	0	intronic	4.499	7	5	15	1	1	0
75	rs4511574	17	37532916	T	C	0.2515	0.00797594	0.00144007	3.04957e-08	1	rs8072968	FBXL20	0	intronic	3.832	2c	2	15	1	1	0
75	rs113414512	17	37535298	T	C	0.2584	0.00787111	0.00143764	4.37491e-08	0.965129	rs8072968	FBXL20	0	intronic	1.799	7	5	5	1	1	0
75	rs73293051	17	37535336	C	T	0.2515	0.0103473	0.00168457	8.12775e-10	1	rs8072968	FBXL20	0	intronic	4.132	6	5	5	1	1	0
75	rs4795356	17	37535631	T	C	0.2515	0.00794881	0.00143909	3.32347e-08	1	rs8072968	FBXL20	0	intronic	5.645	5	4	15	1	1	0
75	rs11078898	17	37536480	G	A	0.2515	0.00785959	0.00143645	4.46137e-08	1	rs8072968	FBXL20	0	intronic	5.833	5	4	5	1	1	0
75	rs9896913	17	37537348	G	A	0.2515	0.00795966	0.0014391	3.1839e-08	1	rs8072968	FBXL20	0	intronic	2.076	6	4	5	1	1	0
75	rs7208714	17	37543792	G	A	0.2485	0.00794834	0.00144047	3.43077e-08	0.984615	rs8072968	FBXL20	0	intronic	1.566	6	4	5	1	1	0
75	rs2338798	17	37547269	C	T	0.2515	0.00792271	0.00143859	3.64472e-08	1	rs8072968	FBXL20	0	intronic	2.862		4	5	1	1	0
75	rs2338797	17	37548241	A	G	0.2515	0.00788	0.00143879	4.33022e-08	1	rs8072968	FBXL20	0	intronic	1.882		5	5	1	1	0
75	rs55927957	17	37549765	T	G	0.08648	0.0112807	0.00203727	3.0742e-08	1	rs58195267	FBXL20	0	intronic	5.216	7	5	15	1	1	0
75	rs57399933	17	37551189	G	A	0.2515	0.00785912	0.00144011	4.83423e-08	1	rs8072968	FBXL20	0	intronic	4.755	5	5	5	1	1	0
75	rs12600625	17	37552781	A	G	0.2485	0.00791244	0.00144154	4.04492e-08	0.984615	rs8072968	FBXL20	0	intronic	2.454	7	4	5	1	1	0
75	rs34597616	17	37552989	A	G	0.2515	0.00791673	0.00144056	3.89378e-08	1	rs8072968	FBXL20	0	intronic	4.305	5	5	5	1	1	0
75	rs113825099	17	37553136	A	G	0.2485	0.00795446	0.00144095	3.38433e-08	0.984615	rs8072968	FBXL20	0	intronic	1.918	7	5	5	1	1	0
75	rs34432983	17	37553168	C	T	0.2515	0.00790063	0.00143918	4.02687e-08	1	rs8072968	FBXL20	0	intronic	2.031	6	5	5	1	1	0
75	rs35285898	17	37555872	C	A	0.2525	0.00785203	0.00144039	4.99942e-08	0.994855	rs8072968	FBXL20	0	intronic	2.021	6	1	15	1	1	0
75	rs12945015	17	37570879	T	G	0.2495	0.0131803	0.00215187	9.06524e-10	0.979395	rs8072968	MED1	0	intronic	0.084	7	4	4	1	0	1
75	rs12948381	17	37571925	C	T	0.2475	0.00753433	0.00134971	2.37538e-08	0.979519	rs8072968	MED1	0	intronic	2.827	7	4	4	1	1	1
75	rs12937703	17	37571963	A	G	0.2475	0.00785717	0.00143693	4.55072e-08	0.979519	rs8072968	MED1	0	intronic	0.685	6	4	4	1	1	1
75	rs12938268	17	37572139	A	G	0.2485	0.00788755	0.00144083	4.39193e-08	0.984615	rs8072968	MED1	0	intronic	2.483	7	4	4	1	1	1
75	rs4795359	17	37573146	T	C	0.2515	0.00785769	0.00143926	4.77377e-08	1	rs8072968	MED1	0	intronic	0.701	7	4	4	1	1	1
75	rs11870713	17	37578156	T	C	0.2515	0.0143576	0.00223405	1.30395e-10	1	rs8072968	MED1	0	intronic	0.292	5	4	4	1	1	1
75	rs59869016	17	37580704	T	C	0.08648	0.0112491	0.00203799	3.39612e-08	1	rs58195267	MED1	0	intronic	0.827	7	4	4	1	1	1
75	rs7219014	17	37624790	G	A	0.2475	0.00788633	0.00144541	4.86672e-08	0.979519	rs8072968	CDK12	0	intronic	1.935	7	4	5	1	1	1
75	rs11078901	17	37625912	T	C	0.2505	0.0135322	0.00227001	2.50266e-09	0.994856	rs8072968	CDK12	0	intronic	0.004	6	4	5	1	1	1
75	rs12947600	17	37628760	T	C	0.2505	0.00778027	0.00142583	4.85197e-08	0.994856	rs8072968	CDK12	0	intronic	0.474	7	4	4	1	1	1
75	rs112624557	17	37633864	T	C	0.08847	0.0177888	0.00321941	3.28545e-08	0.950888	rs58195267	CDK12	0	intronic	0.097	7	4	5	1	1	1
75	rs11650776	17	37641402	A	G	0.2465	0.0121665	0.00212168	9.78675e-09	0.974455	rs8072968	CDK12	0	intronic	2.235	7	4	5	1	1	0
75	rs4462633	17	37641867	C	A	0.2475	0.00799122	0.00144403	3.13036e-08	0.969222	rs8072968	CDK12	0	intronic	2.837	3a	4	5	1	1	0
75	rs12452682	17	37646589	C	T	0.2505	0.00796351	0.00143949	3.16252e-08	0.994856	rs8072968	CDK12	0	intronic	0.813	6	4	5	1	1	0
75	rs34957982	17	37647716	C	T	0.2505	0.00789065	0.0014391	4.18072e-08	0.994856	rs8072968	CDK12	0	intronic	0.206	6	4	4	1	1	0
75	rs12942360	17	37648150	T	G	0.2515	0.00794662	0.00143735	3.22682e-08	0.989783	rs8072968	CDK12	0	intronic	1.866	7	4	4	1	1	0
75	rs8081780	17	37649507	T	C	0.2505	0.00802969	0.00143988	2.45193e-08	0.994856	rs8072968	CDK12	0	intronic	4.244	6	4	4	1	1	0
75	rs6503517	17	37649687	A	G	0.2505	0.00798571	0.00144531	3.28995e-08	0.994856	rs8072968	CDK12	0	intronic	2.099	5	4	4	1	1	0
75	rs11868029	17	37650304	G	A	0.2475	0.00807948	0.00144184	2.09949e-08	0.979519	rs8072968	CDK12	0	intronic	2.985	6	4	4	1	1	0
75	rs11868030	17	37650332	G	A	0.2495	0.00801142	0.00144066	2.68338e-08	0.989745	rs8072968	CDK12	0	intronic	0.504	6	4	4	1	1	0
75	rs11078904	17	37650569	A	G	0.2505	0.00811501	0.0014391	1.71076e-08	0.994856	rs8072968	CDK12	0	intronic	0.053	6	4	4	1	1	0
75	rs2018026	17	37659606	A	G	0.2505	0.00789622	0.00143703	3.91123e-08	0.994856	rs8072968	CDK12	0	intronic	1.85		4	4	1	1	0
75	rs6503518	17	37660469	G	A	0.2505	0.0078586	0.00143833	4.66283e-08	0.994856	rs8072968	CDK12	0	intronic	3.155	7	4	4	1	1	0
75	rs7224067	17	37661518	G	A	0.2505	0.0144661	0.00224162	1.09353e-10	0.994856	rs8072968	CDK12	0	intronic	0.305	6	4	4	1	1	0
75	rs11078906	17	37662767	T	C	0.2505	0.00796414	0.00144118	3.27353e-08	0.994856	rs8072968	CDK12	0	intronic	3.339	7	4	4	1	1	0
75	rs11078907	17	37662954	T	C	0.2505	0.00795625	0.0014384	3.17829e-08	0.994856	rs8072968	CDK12	0	intronic	5.39	5	4	4	1	1	0
75	rs7225096	17	37664443	C	T	0.2505	0.00788359	0.00144011	4.39269e-08	0.994856	rs8072968	CDK12	0	intronic	1.227	7	4	4	1	1	0
75	rs12936996	17	37665554	A	G	0.2505	0.00788461	0.00143933	4.30197e-08	0.994856	rs8072968	CDK12	0	intronic	1.3	7	4	4	1	1	0
75	rs4795376	17	37669043	C	T	0.2584	0.0081427	0.00143886	1.52153e-08	0.965129	rs8072968	CDK12	0	intronic	7.479	6	4	4	1	1	0
75	rs4795377	17	37669056	T	C	0.2515	0.00808725	0.00144366	2.1199e-08	1	rs8072968	CDK12	0	intronic	2.666	6	4	4	1	1	0
75	rs12952384	17	37669536	C	T	0.2515	0.00811885	0.00144218	1.8066e-08	1	rs8072968	CDK12	0	intronic	7.406	5	4	4	1	1	0
75	rs7503705	17	37669704	G	A	0.2515	0.00799443	0.00143932	2.7874e-08	1	rs8072968	CDK12	0	intronic	17.39	3a	4	4	1	1	0
75	rs11078910	17	37671269	T	G	0.2515	0.00802863	0.00144157	2.55662e-08	1	rs8072968	CDK12	0	intronic	5.314	7	4	4	1	1	0
75	rs11078911	17	37671322	T	C	0.2584	0.00807244	0.00143843	2.00014e-08	0.965129	rs8072968	CDK12	0	intronic	0.508	7	4	4	1	1	0
75	rs11078912	17	37671490	G	A	0.2515	0.00798579	0.00143893	2.86004e-08	1	rs8072968	CDK12	0	intronic	9.884	6	4	4	1	1	0
75	rs67274822	17	37672324	T	C	0.08648	0.0111208	0.00203294	4.49306e-08	1	rs58195267	CDK12	0	intronic	1.233	6	4	4	1	1	0
75	rs8068497	17	37674061	C	T	0.08648	0.0113289	0.00203454	2.57246e-08	1	rs58195267	CDK12	0	intronic	2.143	6	4	4	1	1	0
75	rs7406928	17	37677054	T	C	0.2515	0.0081414	0.00144126	1.61579e-08	1	rs8072968	CDK12	0	intronic	3.868	7	4	4	1	1	0
75	rs113252410	17	37677074	T	C	0.08648	0.0111116	0.00203209	4.54957e-08	1	rs58195267	CDK12	0	intronic	1.829	6	4	4	1	1	0
75	rs60407362	17	37679071	T	C	0.08648	0.0111251	0.00203296	4.44003e-08	1	rs58195267	CDK12	0	intronic	0.438	7	4	4	1	1	0
75	rs11658678	17	37680096	T	C	0.2594	0.00794986	0.00143579	3.07848e-08	0.960259	rs8072968	CDK12	0	intronic	0.238	7	4	4	1	1	0
75	rs8065963	17	37681332	T	C	0.2525	0.00799097	0.00143924	2.82078e-08	0.994855	rs8072968	CDK12	0	intronic	2.678	6	4	4	1	1	0
75	rs59636115	17	37682001	T	C	0.08648	0.0113137	0.00203369	2.64933e-08	1	rs58195267	CDK12	0	intronic	9.619	6	4	4	1	1	0
75	rs4541107	17	37683153	C	T	0.08648	0.0110932	0.0020321	4.7887e-08	1	rs58195267	CDK12	0	intronic	13.3	7	4	4	1	1	0
75	rs3889368	17	37683231	T	C	0.2594	0.00801227	0.00143996	2.63317e-08	0.960259	rs8072968	CDK12	0	intronic	4.504		4	4	1	1	0
75	rs55660616	17	37684990	A	C	0.2525	0.00814374	0.00144209	1.63115e-08	0.994855	rs8072968	CDK12	0	intronic	12.24	5	4	4	1	1	0
75	rs12450559	17	37694709	A	G	0.2505	0.00791572	0.00144252	4.07799e-08	0.994856	rs8072968	CDK12	0	intronic	1.533	5	5	5	1	1	0
75	rs11655531	17	37697959	C	T	0.2505	0.00808298	0.00144229	2.09136e-08	0.994856	rs8072968	CDK12	0	intronic	8.057	4	5	5	1	1	0
75	rs10852933	17	37698194	T	G	0.2505	0.00812292	0.00144195	1.768e-08	0.994856	rs8072968	CDK12	0	intronic	2.15	4	5	5	1	1	0
75	rs4795381	17	37698914	T	C	0.2505	0.00809967	0.00144175	1.93248e-08	0.994856	rs8072968	CDK12	0	intronic	3.487	6	5	5	1	1	0
75	rs4795382	17	37700860	G	A	0.2505	0.00812805	0.00144155	1.71647e-08	0.994856	rs8072968	CDK12	0	intronic	1.398	6	4	5	1	1	0
75	rs11654935	17	37702456	A	G	0.2505	0.00800859	0.0014361	2.4525e-08	0.994856	rs8072968	CDK12:RNU6-233P	00:00:00	ncRNA_exonic	0.224	7	4	5	1	1	0
75	rs11654018	17	37703740	C	T	0.2495	0.00796529	0.00144003	3.17804e-08	0.989745	rs8072968	CDK12	0	intronic	3.006	6	4	4	1	1	0
75	rs2303316	17	37704217	G	A	0.2505	0.00789184	0.00143883	4.1373e-08	0.994856	rs8072968	CDK12	0	intronic	12.2		4	4	1	1	0
75	rs6503519	17	37706578	G	A	0.2505	0.00808535	0.00144249	2.08079e-08	0.994856	rs8072968	CDK12	0	intronic	16.88	5	2	4	1	1	0
75	rs11658219	17	37709782	A	G	0.2594	0.00803566	0.00143899	2.34723e-08	0.950636	rs8072968	CDK12	0	intergenic	9.454	5	4	4	1	1	0
75	rs35335692	17	37710006	G	A	0.2515	0.00808896	0.00144209	2.0329e-08	0.989704	rs8072968	CDK12	0	intergenic	8.656	2b	4	4	1	1	0
75	rs11078915	17	37715426	C	T	0.2515	0.00803911	0.00143931	2.33166e-08	0.989704	rs8072968	CDK12	0	intergenic	4.309	7	4	5	1	1	0
75	rs4357971	17	37717280	T	C	0.2515	0.00811458	0.00144303	1.87362e-08	0.989704	rs8072968	CDK12	0	intergenic	0.052	5	4	5	1	0	0
75	rs1619021	17	37739274	A	G	0.2505	0.00803215	0.0014417	2.52829e-08	0.984586	rs8072968	CDK12	18113	intergenic	0.319	4	5	14	1	1	0
75	rs364989	17	37739570	C	A	0.2515	0.00824416	0.00144154	1.07165e-08	0.989704	rs8072968	CDK12	18409	intergenic	1.346		5	14	1	1	0
75	rs11078916	17	37746307	C	T	0.2843	0.00809732	0.00139251	6.06636e-09	0.833771	rs8072968	NEUROD2	13481	intergenic	2.589	6	5	14	1	1	0
75	rs4795386	17	37746847	G	A	0.2843	0.00796634	0.00139376	1.09235e-08	0.833771	rs8072968	NEUROD2	12941	intergenic	3.258	7	5	14	1	1	0
75	rs9901481	17	37749811	C	T	0.09145	0.0110883	0.00202922	4.64734e-08	0.871958	rs58195267	NEUROD2	9977	intergenic	0.46	4	5	13	1	1	0
75	rs12453682	17	37770005	T	C	0.3131	0.00757769	0.00134627	1.81599e-08	0.66039	rs3764351	NEUROD2	3974	intergenic	0.544	5	5	14	1	1	1
75	rs55942935	17	37770356	T	C	0.0835	0.019178	0.00349481	4.07477e-08	1	rs55942935	NEUROD2	4325	intergenic	2.833	5	5	14	1	1	1
75	rs4795389	17	37772656	C	A	0.2634	0.007686	0.00140803	4.79704e-08	0.648986	rs3764351	AC087491.2	3209	intergenic	5.006	6	5	13	1	1	1
75	rs1877031	17	37814080	A	G	0.327	0.00834498	0.00131934	2.53019e-10	0.915227	rs3764351	STARD3	0	exonic	23.1		3	4	1	1	1
75	rs11658786	17	37815899	A	G	0.326	0.0084659	0.00131879	1.3676e-10	0.919859	rs3764351	STARD3	0	intronic	5.21	4	2	4	1	1	1
75	rs931992	17	37821435	T	G	0.326	0.0082166	0.00132242	5.18793e-10	0.919859	rs3764351	TCAP	0	UTR5	3.558	2b	1	5	1	1	1
75	rs3764351	17	37824339	A	G	0.34	0.00851546	0.00131669	9.97711e-11	1	rs3764351	PNMT	0	intronic	5.182		1	10	1	1	1
75	rs407307	17	37827163	G	A	0.332	0.00790012	0.00133372	3.15369e-09	0.808789	rs3764351	PGAP3	211	downstream	6.732	2b	2	13	1	1	1
75	rs907087	17	37828787	A	G	0.3111	0.00876337	0.00159484	3.91101e-08	0.765889	rs3764351	PGAP3	0	UTR3	5.518	2b	2	5	1	1	1
75	rs903502	17	37829604	T	C	0.3241	0.00766367	0.00134033	1.07938e-08	0.808358	rs3764351	PGAP3	0	intronic	10.89		5	5	1	1	1
75	rs1565920	17	37831613	A	G	0.3201	0.00768106	0.00134	9.91758e-09	0.801629	rs3764351	PGAP3	0	intronic	6.673		2	7	1	1	1
75	rs1495100	17	37832279	T	C	0.3211	0.00762113	0.0013391	1.2613e-08	0.805362	rs3764351	PGAP3	0	intronic	4.395		2	7	1	1	1
75	rs2941505	17	37832704	G	A	0.3191	0.00751624	0.00133738	1.90823e-08	0.788889	rs3764351	PGAP3	0	intronic	0.924	3a	2	7	1	1	1
75	rs2952152	17	37832735	C	T	0.3181	0.00773804	0.00133887	7.49168e-09	0.785218	rs3764351	PGAP3	0	intronic	8.336	4	2	7	1	1	1
75	rs2941506	17	37833035	G	A	0.3191	0.00751268	0.00133738	1.9379e-08	0.788889	rs3764351	PGAP3	0	intronic	8.419	3a	2	7	1	1	1
75	rs2934951	17	37833328	G	A	0.3181	0.00753507	0.00134015	1.88157e-08	0.785218	rs3764351	PGAP3	0	intronic	4.723		2	7	1	1	1
75	rs907089	17	37833600	A	G	0.3241	0.00770088	0.00132636	6.39728e-09	0.801526	rs3764351	PGAP3	0	intronic	6.234	5	2	7	1	1	1
75	rs907090	17	37833632	C	T	0.3241	0.00777709	0.00133143	5.18361e-09	0.801526	rs3764351	PGAP3	0	intronic	5.932	5	2	5	1	1	1
75	rs9675194	17	37833805	C	T	0.325	0.00788044	0.00132761	2.92429e-09	0.805286	rs3764351	PGAP3	0	intronic	5.338	4	2	7	1	1	1
75	rs2313171	17	37833842	C	T	0.3241	0.00764557	0.0013297	8.93346e-09	0.801526	rs3764351	PGAP3	0	intronic	5.804	4	2	7	1	1	1
75	rs732084	17	37834357	A	C	0.3231	0.00776266	0.0013306	5.41323e-09	0.797006	rs3764351	PGAP3	0	intronic	5.616		2	7	1	1	1
75	rs732083	17	37834367	A	G	0.332	0.00785443	0.00132623	3.17306e-09	0.826108	rs3764351	PGAP3	0	intronic	2.734		2	7	1	1	1
75	rs12150298	17	37834541	C	T	0.325	0.00773357	0.00132592	5.45667e-09	0.805286	rs3764351	PGAP3	0	intronic	0.863	4	2	7	1	1	1
75	rs12150603	17	37834715	A	G	0.328	0.00957479	0.00155821	8.00906e-10	0.825799	rs3764351	PGAP3	0	intronic	7.183	4	2	7	1	1	1
75	rs8077172	17	37834977	T	G	0.325	0.00776542	0.00132834	5.03655e-09	0.805286	rs3764351	PGAP3	0	intronic	10.23	4	2	5	1	1	1
75	rs8078228	17	37834998	T	C	0.325	0.00772688	0.00132582	5.6088e-09	0.805286	rs3764351	PGAP3	0	intronic	6.495	4	2	5	1	1	1
75	rs1018246	17	37835240	T	C	0.325	0.00786023	0.00132741	3.19021e-09	0.805286	rs3764351	PGAP3	0	intronic	2.904	4	4	5	1	1	1
75	rs1476278	17	37836243	T	C	0.328	0.00776305	0.00132528	4.69399e-09	0.825799	rs3764351	PGAP3	0	intronic	2.231		2	5	1	1	1
75	rs9303274	17	37836353	C	T	0.328	0.00760996	0.00132891	1.02535e-08	0.825799	rs3764351	PGAP3	0	intronic	6.072	4	2	5	1	1	1
75	rs12940986	17	37836581	A	G	0.328	0.0077916	0.00132749	4.37257e-09	0.825799	rs3764351	PGAP3	0	intronic	7.048	4	2	5	1	1	1
75	rs2517957	17	37838716	A	G	0.328	0.0077351	0.00132839	5.78365e-09	0.825799	rs3764351	PGAP3	0	intronic	1.035	5	4	5	1	1	1
75	rs2517958	17	37838751	A	G	0.328	0.00786402	0.00132498	2.93492e-09	0.825799	rs3764351	PGAP3	0	intronic	1.748	5	4	5	1	1	1
75	rs903501	17	37839493	C	T	0.3121	0.00755369	0.00134899	2.14975e-08	0.762903	rs3764351	PGAP3	0	intronic	1.907		4	5	1	1	1
75	rs2517954	17	37843550	C	T	0.3191	0.00735101	0.00133002	3.258e-08	0.73205	rs3764351	PGAP3	0	intronic	5.933	4	1	5	1	1	1
75	rs2517955	17	37843681	T	C	0.335	0.0078029	0.00131078	2.63476e-09	0.795722	rs3764351	PGAP3	0	intronic	5.16	2b	1	2	1	1	1
75	rs2517960	17	37846521	C	T	0.335	0.00794098	0.00131179	1.41694e-09	0.795722	rs3764351	PGAP3:ERBB2	00:00:00	intronic	2.643	6	4	5	1	1	1
75	rs2904765	17	37848675	G	T	0.326	0.012147	0.00205917	3.65744e-09	0.735083	rs3764351	PGAP3:ERBB2	00:00:00	intronic	0.264	6	5	5	1	0	1
75	rs2643194	17	37853048	T	C	0.3091	0.0076308	0.00134688	1.46564e-08	0.676978	rs3764351	PGAP3:ERBB2	00:00:00	UTR5	4.818	5	1	5	1	1	1
75	rs2517951	17	37853097	T	C	0.326	0.00827959	0.00132719	4.41915e-10	0.733099	rs3764351	ERBB2	0	intronic	2.767	5	1	5	1	1	1
75	rs2643195	17	37853118	G	A	0.3101	0.00746698	0.00135009	3.18915e-08	0.681395	rs3764351	ERBB2	0	intronic	7.394	5	1	5	1	1	1
75	rs2934971	17	37854507	T	G	0.3101	0.007573	0.00134825	1.94383e-08	0.681395	rs3764351	ERBB2	0	intronic	0.539	4	5	5	1	1	1
75	rs1565923	17	37858678	G	A	0.3101	0.00761935	0.00134434	1.44711e-08	0.681395	rs3764351	ERBB2	0	intronic	3.267	5	1	5	1	1	1
75	rs1810132	17	37866005	T	C	0.3111	0.00792136	0.00134398	3.77063e-09	0.678064	rs3764351	ERBB2	0	intronic	4.74	5	1	4	1	1	1
75	rs4252627	17	37868715	T	C	0.334	0.00827239	0.00132692	4.53896e-10	0.743519	rs3764351	ERBB2	0	intronic	2.193	6	4	4	1	1	1
75	rs2934967	17	37870378	A	G	0.3101	0.00754236	0.00134743	2.17333e-08	0.673624	rs3764351	ERBB2	0	intronic	3.071	5	4	5	1	1	1
75	rs2952156	17	37876835	G	A	0.3101	0.00764934	0.00134226	1.20618e-08	0.673624	rs3764351	ERBB2	0	intronic	5.026	5	4	5	1	1	1
75	rs2952157	17	37877412	A	G	0.3111	0.0077322	0.00134504	8.99385e-09	0.678064	rs3764351	ERBB2	0	intronic	1.259	5	4	5	1	1	1
75	rs2088126	17	37879030	G	A	0.3101	0.00771286	0.00134491	9.76089e-09	0.673624	rs3764351	ERBB2	0	intronic	2.296	6	4	5	1	1	1
75	rs903506	17	37879762	A	G	0.328	0.00819728	0.00132614	6.35694e-10	0.726426	rs3764351	ERBB2	0	intronic	4.731	4	2	5	1	1	1
75	rs9747973	17	37905107	T	C	0.4821	0.00751231	0.00124537	1.61756e-09	0.876699	rs11658278	GRB7	1562	intergenic	0.29	5	4	5	1	1	0
75	rs2941522	17	37910368	T	C	0.4821	0.00725598	0.0012453	5.65397e-09	0.876699	rs11658278	RP11-94L15.2	3605	intergenic	9.324		1	1	1	1	0
75	rs907091	17	37921742	T	C	0.4891	0.00718991	0.00124571	7.84476e-09	0.901927	rs11658278	IKZF3	0	UTR3	0.22	1f	4	14	1	1	0
75	rs2952140	17	37928059	T	C	0.4841	0.007572	0.0012435	1.13438e-09	0.929431	rs11658278	IKZF3	0	intronic	2.834		2	14	1	1	0
75	rs2313430	17	37929816	C	T	0.4841	0.00744923	0.00124484	2.17636e-09	0.929431	rs11658278	IKZF3	0	intronic	14.76		1	14	1	1	0
75	rs2952144	17	37960017	T	C	0.4841	0.00758335	0.001244	1.08791e-09	0.929431	rs11658278	IKZF3	0	intronic	3.028	6	4	14	1	1	0
75	rs9303277	17	37976469	T	C	0.4841	0.00735916	0.00124462	3.36358e-09	0.929431	rs11658278	IKZF3	0	intronic	3.614	1f	5	15	1	1	0
75	rs12944882	17	37983492	C	T	0.4563	0.00753807	0.00124726	1.50615e-09	0.838756	rs11658278	IKZF3	0	intronic	1.912	7	4	14	1	1	0
75	rs3816470	17	37985801	G	A	0.4573	0.00732628	0.00124574	4.07654e-09	0.834864	rs11658278	IKZF3	0	intronic	11.62		4	15	1	1	0
75	rs34073687	17	38007323	G	T	0.4632	0.00730701	0.00124426	4.29053e-09	0.86722	rs11658278	IKZF3	0	intronic	0.047	6	4	14	1	0	0
75	rs11655198	17	38026169	T	C	0.492	0.0077637	0.00124271	4.17334e-10	1	rs11658278	ZPBP2	0	intronic	1.156	6	5	14	1	1	0
75	rs9903250	17	38031030	A	G	0.492	0.00778832	0.00124277	3.68315e-10	1	rs11658278	ZPBP2	0	intronic	0.056	7	9	14	1	1	0
75	rs11658278	17	38031164	C	T	0.492	0.00787705	0.00124246	2.29969e-10	1	rs11658278	ZPBP2	0	intronic	1.818	7	9	14	1	1	0
75	rs9901146	17	38043343	A	G	0.492	0.00757532	0.00124127	1.04174e-09	1	rs11658278	ZPBP2	9193	intergenic	0.771	6	13	14	1	1	0
75	rs12103884	17	38045725	T	C	0.492	0.00777062	0.00124277	4.03482e-10	1	rs11658278	ZPBP2	11575	intergenic	1.02	4	7	14	1	1	0
75	rs9906951	17	38048244	C	T	0.492	0.00772096	0.00124244	5.1537e-10	1	rs11658278	GSDMB	12603	intergenic	0.172	7	5	14	1	1	0
75	rs12950209	17	38049102	C	T	0.492	0.007576	0.00124359	1.11472e-09	1	rs11658278	GSDMB	11745	intergenic	10.38	7	5	15	1	1	0
75	rs12950743	17	38049233	C	T	0.492	0.00756653	0.001245	1.22059e-09	1	rs11658278	GSDMB	11614	intergenic	0.417	1f	5	15	1	1	0
75	rs7359623	17	38049589	T	C	0.496	0.00779749	0.00124003	3.21235e-10	0.984139	rs11658278	GSDMB	11258	intergenic	1.432	6	5	15	1	1	0
75	rs8067378	17	38051348	G	A	0.4851	0.00736674	0.00124426	3.20844e-09	0.972206	rs11658278	GSDMB	9499	intergenic	2.397	1f	5	15	1	1	0
75	rs2305479	17	38062217	T	C	0.498	0.00746959	0.00124448	1.94701e-09	0.9761	rs11658278	GSDMB	0	exonic	14		4	5	1	1	0
75	rs883770	17	38063381	T	C	0.498	0.00774412	0.00124209	4.5246e-10	0.9761	rs11658278	GSDMB	0	intronic	5.06	7	4	5	1	1	0
75	rs62067034	17	38063738	T	C	0.498	0.00784749	0.00124207	2.64876e-10	0.9761	rs11658278	GSDMB	0	intronic	0.556	6	4	5	1	1	0
75	rs36000226	17	38063929	C	T	0.498	0.0077598	0.00124209	4.17357e-10	0.9761	rs11658278	GSDMB	0	intronic	2.529	7	4	5	1	1	0
75	rs2290400	17	38066240	C	T	0.4911	0.00711937	0.00124419	1.05234e-08	0.923955	rs11658278	GSDMB	0	intronic	2.192		4	5	1	1	0
75	rs1008723	17	38066267	T	G	0.499	0.00755058	0.00123968	1.1239e-09	0.956281	rs11658278	GSDMB	0	intronic	2.705	6	4	5	1	1	0
75	rs56380902	17	38066372	C	T	0.492	0.0076553	0.00124229	7.17232e-10	0.927983	rs11658278	GSDMB	0	intronic	0.902	7	4	5	1	1	0
75	rs4795401	17	38067533	G	A	0.498	0.00780706	0.00124204	3.26411e-10	0.952145	rs11658278	GSDMB	0	intronic	3.278	7	4	5	1	1	0
75	rs869402	17	38068043	C	T	0.4841	0.00823306	0.00145674	1.58863e-08	0.897888	rs11658278	GSDMB	0	intronic	10.43	6	4	5	1	1	0
75	rs1011082	17	38068514	C	T	0.4831	0.00711669	0.00124367	1.05084e-08	0.894362	rs11658278	GSDMB	0	intronic	1.567		4	5	1	1	0
75	rs921650	17	38069076	A	G	0.4841	0.00716683	0.00124259	8.03731e-09	0.897888	rs11658278	GSDMB	0	intronic	4.158		4	5	1	1	0
75	rs921649	17	38069274	T	C	0.4841	0.00718307	0.0012426	7.43918e-09	0.897888	rs11658278	GSDMB	0	intronic	1.958		4	5	1	1	0
75	rs6503524	17	38069809	T	C	0.4841	0.00720574	0.00124259	6.67174e-09	0.897888	rs11658278	GSDMB	0	intronic	1.681		4	5	1	1	0
75	rs7216389	17	38069949	T	C	0.4841	0.00679923	0.00124402	4.61573e-08	0.897888	rs11658278	GSDMB	0	intronic	0.973	6	4	5	1	1	0
75	rs7216558	17	38070071	T	C	0.4771	0.00708265	0.0012438	1.23834e-08	0.864482	rs11658278	GSDMB	0	intronic	0.331	5	4	5	1	1	0
75	rs1031458	17	38072173	T	G	0.498	0.00711031	0.00124279	1.05739e-08	0.852312	rs11658278	GSDMB	0	intronic	1.363	4	4	5	1	1	0
75	rs8065777	17	38072402	T	C	0.498	0.00722849	0.00124181	5.85155e-09	0.852312	rs11658278	GSDMB	0	intronic	1.502	6	1	5	1	1	0
75	rs9303280	17	38074031	C	T	0.498	0.00713115	0.00123936	8.72131e-09	0.852312	rs11658278	GSDMB	0	intronic	3.077	6	1	5	1	1	0
75	rs9303281	17	38074046	A	G	0.4771	0.00710046	0.00124046	1.04007e-08	0.864482	rs11658278	GSDMB	0	intronic	2.584	6	1	5	1	1	0
75	rs7219923	17	38074518	T	C	0.4771	0.0069207	0.00124518	2.72873e-08	0.864482	rs11658278	GSDMB	0	intronic	13.3	1f	1	5	1	1	0
75	rs7224129	17	38075426	A	G	0.4771	0.00693968	0.00124523	2.50379e-08	0.864482	rs11658278	GSDMB	0	upstream	7.818	1f	2	4	1	1	0
75	rs8074437	17	38076137	G	T	0.4751	0.00714212	0.00124302	9.14963e-09	0.857367	rs11658278	GSDMB	29	intergenic	1.737	6	4	4	1	1	0
76	rs77106873	17	41624590	T	C	0.0169	0.0371131	0.00644956	8.69642e-09	1	rs77106873	ETV4:RP11-392O1.4	00:00:00	ncRNA_intronic	10.89	2b	1	12	1	1	0
76	rs76868109	17	41776943	C	A	0.04076	0.0340288	0.00354135	7.32449e-22	1	rs76868109	CTC-501O10.1	0	ncRNA_intronic	12.5	5	5	15	1	0	1
76	rs231492	17	41978756	T	G	0.08847	0.0138484	0.00214656	1.10777e-10	1	rs231492	MPP2	0	UTR5	8.177		1	7	1	1	0
76	rs55764662	17	42155742	T	C	0.04076	0.0336888	0.00356326	3.24623e-21	1	rs55764662	HDAC5	0	UTR3	15.67	4	3	4	1	1	1
76	rs112619384	17	42234203	A	G	0.06064	0.0236503	0.00298517	2.32574e-15	1	rs112619384	C17orf53	0	intronic	1.184	6	4	5	1	0	0
76	rs45519733	17	42327850	A	G	0.03479	0.0311728	0.00378887	1.91195e-16	1	rs45519733	SLC4A1	0	exonic	1.965	5	1	15	1	0	0
77	rs112001035	17	66823805	A	G	0.05169	0.0321058	0.00429461	7.67087e-14	1	rs112001035	RP11-118B18.2	29841	intergenic	0.086	6	5	15	1	1	1
78	rs11656568	17	76378869	A	G	0.496	-0.00879839	0.00146182	1.75729e-09	0.810688	rs55938653	PGS1	0	intronic	10.32	6	1	5	1	0	0
78	rs9901475	17	76379015	T	C	0.2187	0.00966931	0.001726	2.11709e-08	1	rs9901475	PGS1	0	intronic	3.976	7	2	5	1	1	0
78	rs938348	17	76381021	T	C	0.497	-0.00683469	0.00124347	3.87475e-08	0.806283	rs55938653	PGS1	0	intronic	4.908	4	2	7	1	0	0
78	rs4366775	17	76382079	T	C	0.4901	0.00682545	0.00124111	3.80931e-08	0.849096	rs55938653	PGS1	0	intronic	2.25	2b	2	7	1	0	0
78	rs55938653	17	76383671	T	C	0.4712	0.0148648	0.00199101	8.26978e-14	1	rs55938653	PGS1	0	intronic	0.007	6	2	5	1	0	0
78	rs8077859	17	76386335	T	C	0.3757	0.0187199	0.00203705	3.93902e-20	1	rs12453598	PGS1	0	intronic	4.203	4	2	7	1	1	0
78	rs11653305	17	76386918	C	T	0.3757	0.00795049	0.00128001	5.25575e-10	1	rs12453598	PGS1	0	intronic	3.107	4	2	5	1	1	0
78	rs11653383	17	76387103	C	T	0.3757	0.00801831	0.00127871	3.59597e-10	1	rs12453598	PGS1	0	intronic	5.712	5	4	5	1	1	0
78	rs11657860	17	76387244	G	A	0.4891	0.00682072	0.00124251	4.03099e-08	0.858007	rs55938653	PGS1	0	intronic	2.205	7	4	5	1	0	0
78	rs11657865	17	76387274	C	A	0.3857	0.00776635	0.0012762	1.16123e-09	0.951702	rs12453598	PGS1	0	intronic	2.568	6	4	5	1	1	0
78	rs11657987	17	76387363	T	G	0.497	-0.00679898	0.00124339	4.54873e-08	0.818187	rs55938653	PGS1	0	intronic	2.9	5	4	5	1	0	0
78	rs4969178	17	76388202	G	A	0.3847	0.00785711	0.00127903	8.0977e-10	0.947565	rs12453598	PGS1	0	intronic	0.053	2a	2	5	1	1	0
78	rs12453598	17	76389164	C	T	0.3757	0.018687	0.00203158	3.63672e-20	1	rs12453598	PGS1	0	intronic	5.046	6	4	5	1	1	0
78	rs7219625	17	76390080	T	C	0.492	0.00912921	0.00146177	4.22928e-10	0.855564	rs55938653	PGS1	0	intronic	0.64	7	4	4	1	0	0
78	rs4969179	17	76391454	G	T	0.3777	0.0080606	0.00127494	2.57654e-10	0.99177	rs12453598	PGS1	0	intronic	10.09	5	4	4	1	1	0
78	rs4969141	17	76391653	T	C	0.495	0.00697982	0.00124238	1.93065e-08	0.845311	rs55938653	PGS1	0	intronic	5.49	5	4	4	1	1	0
78	rs4969182	17	76393030	C	T	0.4901	0.00695097	0.00123942	2.04376e-08	0.85368	rs55938653	PGS1	0	intronic	5.19	2a	2	4	1	0	0
78	rs4969183	17	76393372	G	A	0.494	0.00704274	0.00124094	1.38425e-08	0.848265	rs55938653	PGS1	0	intronic	0.836	5	2	4	1	0	0
78	rs4969184	17	76393413	A	G	0.494	0.00704751	0.00124084	1.34991e-08	0.848265	rs55938653	PGS1	0	intronic	5.338	5	2	4	1	0	0
78	rs7212201	17	76393896	C	A	0.3767	0.01044	0.00149741	3.12472e-12	0.987609	rs12453598	PGS1	0	intronic	0.123	2a	4	4	1	1	0
78	rs16971105	17	76393975	T	G	0.3757	0.00818235	0.00127409	1.34382e-10	0.983484	rs12453598	PGS1	0	intronic	5.7	3a	4	4	1	1	0
78	rs16971107	17	76394042	A	G	0.3757	0.00818626	0.00127393	1.31006e-10	0.983484	rs12453598	PGS1	0	intronic	0.683	4	2	4	1	1	0
78	rs2292644	17	76394449	T	C	0.3777	0.00817938	0.00127362	1.34347e-10	0.983538	rs12453598	PGS1	0	intronic	5.572	5	2	4	1	1	0
78	rs8075131	17	76394595	G	T	0.3767	0.00822501	0.00127399	1.07429e-10	0.979428	rs12453598	PGS1	0	intronic	3.397	5	2	4	1	1	0
78	rs2292643	17	76395421	A	G	0.3767	0.0082223	0.00127393	1.08722e-10	0.979428	rs12453598	PGS1	0	intronic	1.701		4	4	1	1	0
78	rs2292642	17	76395430	T	C	0.3767	0.00840101	0.0012789	5.06777e-11	0.979428	rs12453598	PGS1	0	exonic	13.56		4	4	1	1	0
78	rs12450500	17	76395750	T	C	0.3767	0.00821542	0.00127651	1.2278e-10	0.979428	rs12453598	PGS1	0	intronic	4.759	4	4	4	1	1	0
78	rs12450528	17	76395753	A	G	0.3767	0.00822437	0.00127651	1.17239e-10	0.979428	rs12453598	PGS1	0	intronic	1.372	4	4	4	1	1	0
78	rs12944051	17	76395856	G	A	0.3767	0.00825456	0.00127625	9.94392e-11	0.979428	rs12453598	PGS1	0	intronic	4.387	2b	4	4	1	1	0
78	rs56658017	17	76396164	A	G	0.3757	0.00817745	0.00127667	1.50066e-10	0.975354	rs12453598	PGS1	0	intronic	0.321	4	4	4	1	1	0
78	rs2292640	17	76396610	A	G	0.3757	0.00820531	0.00127667	1.30037e-10	0.975354	rs12453598	PGS1	0	intronic	0.048		4	4	1	1	0
78	rs3817294	17	76396963	G	A	0.3748	0.0082262	0.00127409	1.07113e-10	0.979394	rs12453598	PGS1	0	intronic	2.376		3	4	1	1	0
78	rs11077361	17	76397128	G	A	0.3738	0.0082033	0.00127667	1.31411e-10	0.975272	rs12453598	PGS1	0	intronic	3.075	5	2	4	1	1	0
78	rs12602206	17	76397133	G	A	0.3738	0.00818916	0.00127667	1.41328e-10	0.975272	rs12453598	PGS1	0	intronic	4.57	5	2	4	1	1	0
78	rs11077363	17	76397309	T	C	0.3748	0.00823607	0.00127409	1.01767e-10	0.979394	rs12453598	PGS1	0	intronic	2.061	5	2	4	1	1	0
78	rs12451715	17	76397334	C	A	0.3748	0.00822022	0.00127661	1.20165e-10	0.979394	rs12453598	PGS1	0	intronic	6.762	5	2	4	1	1	0
78	rs12451791	17	76397343	A	G	0.3748	0.00820471	0.00127661	1.30171e-10	0.979394	rs12453598	PGS1	0	intronic	5.064	5	2	4	1	1	0
78	rs8072632	17	76397830	C	T	0.3748	0.00819014	0.00127661	1.40303e-10	0.979394	rs12453598	PGS1	0	intronic	0.711	5	2	4	1	1	0
78	rs8071889	17	76398101	G	A	0.3757	0.00818601	0.00127655	1.43073e-10	0.975354	rs12453598	PGS1	0	intronic	1.714	5	4	4	1	1	0
78	rs4969142	17	76398304	A	G	0.494	0.00954583	0.00146152	6.51451e-11	0.842407	rs55938653	PGS1	0	intronic	6.432	5	4	4	1	0	0
78	rs938351	17	76399404	T	C	0.3797	0.00804954	0.00127489	2.72086e-10	0.958951	rs12453598	PGS1	0	intronic	1.73		4	4	1	1	0
78	rs938350	17	76399552	A	G	0.3807	0.00824611	0.00127461	9.83114e-11	0.963182	rs12453598	PGS1	0	intronic	0.594		4	4	1	1	0
78	rs3744219	17	76400236	A	G	0.3807	0.00802096	0.00127542	3.19773e-10	0.963182	rs12453598	PGS1	0	intronic	3.268		4	4	1	1	1
78	rs3744217	17	76400258	A	G	0.3807	0.00795726	0.0012753	4.38901e-10	0.963182	rs12453598	PGS1	0	intronic	4.831		4	4	1	1	1
78	rs11077364	17	76400337	A	C	0.3807	0.00801421	0.00127489	3.25299e-10	0.963182	rs12453598	PGS1	0	intronic	1.523	7	4	4	1	1	1
78	rs1976704	17	76401318	T	C	0.3817	0.00798692	0.00127501	3.7471e-10	0.959298	rs12453598	PGS1	0	intronic	1.089		4	4	1	1	1
78	rs2376584	17	76402116	A	G	0.4076	-0.014475	0.00201827	7.39278e-13	1	rs2376584	PGS1	0	intronic	0.065	6	4	4	1	0	1
78	rs4580257	17	76403028	G	T	0.3777	0.00809034	0.00127973	2.58314e-10	0.967175	rs12453598	PGS1	0	intronic	9.521	5	4	4	1	1	1
78	rs4129767	17	76403984	A	G	0.493	0.00723906	0.00124408	5.92618e-09	0.851908	rs55938653	PGS1	0	intronic	3.557		2	5	1	1	1
78	rs4969143	17	76405736	C	T	0.3539	0.00797135	0.00128952	6.3431e-10	0.841953	rs12453598	PGS1	0	intronic	0.309	4	2	5	1	1	1
78	rs4969187	17	76405837	C	T	0.3549	0.00812143	0.00128653	2.74286e-10	0.845875	rs12453598	PGS1	0	intronic	0.434	4	2	5	1	1	1
78	rs4969145	17	76406170	C	T	0.4016	0.00752395	0.00126655	2.84135e-09	0.860253	rs12453598	PGS1	0	intronic	2.336	7	4	5	1	1	1
79	rs7218647	17	76769605	A	G	0.4493	0.00685006	0.00125005	4.25747e-08	1	rs7218647	CYTH1	0	intronic	0.062	5	5	5	1	1	1
80	rs4800157	18	20981099	A	G	0.4324	-0.00683723	0.00124741	4.22574e-08	1	rs4800157	TMEM241	0	intronic	2.779	4	5	5	1	1	1
80	rs303753	18	21074922	A	G	0.3439	0.00721936	0.00129127	2.25895e-08	0.971014	rs2472610	RIOK3	8354	intergenic	8.731	4	5	15	1	1	1
80	rs167336	18	21075441	T	C	0.4284	-0.00741142	0.00124591	2.70459e-09	0.806613	rs1788761	C18orf8	8031	intergenic	6.182	7	5	15	1	1	1
80	rs34833142	18	21075938	G	A	0.4284	-0.0073177	0.00124937	4.70928e-09	0.807331	rs1788761	C18orf8	7534	intergenic	5.246	5	2	15	1	1	1
80	rs11873508	18	21076446	G	A	0.4274	-0.00733407	0.00124941	4.35722e-09	0.811054	rs1788761	C18orf8	7026	intergenic	9.125	5	1	15	1	1	1
80	rs303754	18	21076764	T	G	0.4473	-0.00764979	0.00124591	8.25579e-10	0.864958	rs1788761	C18orf8	6708	intergenic	0.409	7	2	15	1	1	1
80	rs34385798	18	21077259	C	A	0.4274	-0.00732738	0.00124929	4.48544e-09	0.811054	rs1788761	C18orf8	6213	intergenic	3.885	5	2	15	1	1	1
80	rs303762	18	21082317	C	T	0.3459	0.00725022	0.00129309	2.06004e-08	0.979149	rs2472610	C18orf8	1155	intergenic	0.126		1	5	1	1	0
80	rs303761	18	21082381	C	T	0.4245	-0.00768852	0.00125167	8.11768e-10	0.815363	rs1788761	C18orf8	1091	intergenic	4.692		1	5	1	1	0
80	rs4800487	18	21083275	G	A	0.4254	-0.00735047	0.00124863	3.9365e-09	0.818652	rs1788761	C18orf8	197	upstream	2.742	4	1	1	1	1	0
80	rs303760	18	21083738	T	C	0.3469	0.00724415	0.00129341	2.13326e-08	0.983266	rs2472610	C18orf8	0	intronic	9.374		1	1	1	1	0
80	rs7233671	18	21085085	A	G	0.4543	-0.00835571	0.00124339	1.81623e-11	0.918647	rs1788761	C18orf8	0	intronic	3.986	4	1	7	1	1	0
80	rs7234958	18	21085857	A	G	0.4543	-0.00842012	0.00124339	1.27107e-11	0.918647	rs1788761	C18orf8	0	intronic	0.308	4	4	5	1	1	0
80	rs1429935	18	21086216	C	A	0.4543	-0.00844297	0.00124093	1.01955e-11	0.918647	rs1788761	C18orf8:NPC1	00:00:00	UTR3	2.91		4	5	1	1	0
80	rs1788808	18	21090023	G	A	0.4742	-0.00876788	0.00124428	1.83439e-12	0.992162	rs1788761	C18orf8:NPC1	00:00:00	intronic	0.425	7	4	4	1	1	0
80	rs6507705	18	21091121	T	C	0.4563	-0.00832991	0.00124342	2.09539e-11	0.918487	rs1788761	C18orf8:NPC1	00:00:00	intronic	8.566	7	4	4	1	1	0
80	rs11664076	18	21094207	T	C	0.4235	-0.00730322	0.00124844	4.91992e-09	0.819259	rs1788761	C18orf8:NPC1	00:00:00	intronic	0.689	7	4	5	1	1	0
80	rs1788817	18	21097460	G	A	0.4742	-0.00866364	0.00124017	2.8315e-12	0.992162	rs1788761	C18orf8:NPC1	00:00:00	intronic	3.56	6	4	4	1	1	0
80	rs1652342	18	21099583	T	C	0.3469	0.00720931	0.00129075	2.33193e-08	0.983266	rs2472610	C18orf8:NPC1	00:00:00	intronic	11.07		4	4	1	1	0
80	rs1652340	18	21099831	C	A	0.3469	0.00727183	0.00129307	1.869e-08	0.983266	rs2472610	C18orf8:NPC1	00:00:00	intronic	1.002		4	4	1	1	0
80	rs1367083	18	21100240	T	C	0.4742	-0.00870346	0.00124021	2.25529e-12	0.992162	rs1788761	C18orf8:NPC1	00:00:00	exonic	0.138		4	4	1	1	0
80	rs1788819	18	21100504	A	G	0.3469	0.00729483	0.00129338	1.69904e-08	0.983266	rs2472610	C18orf8:NPC1	00:00:00	intronic	0.256	7	4	4	1	1	0
80	rs2356683	18	21101011	A	G	0.4553	-0.00838188	0.00124335	1.56909e-11	0.922305	rs1788761	C18orf8:NPC1	00:00:00	intronic	5.234		4	4	1	1	0
80	rs6507708	18	21101456	A	C	0.4543	-0.00835499	0.00124091	1.66285e-11	0.918647	rs1788761	C18orf8:NPC1	00:00:00	intronic	1.115	5	4	4	1	1	0
80	rs1788820	18	21101944	G	A	0.3479	0.0073417	0.00129059	1.28058e-08	0.979134	rs2472610	C18orf8:NPC1	00:00:00	intronic	6.579	5	4	4	1	1	0
80	rs891387	18	21103909	C	T	0.4732	-0.00857505	0.00124503	5.6821e-12	0.996095	rs1788761	C18orf8:NPC1	00:00:00	intronic	0.298	1f	2	4	1	1	0
80	rs891386	18	21103971	G	T	0.4235	-0.00737828	0.0012458	3.17071e-09	0.827056	rs1788761	C18orf8:NPC1	00:00:00	intronic	5.462		2	4	1	1	0
80	rs1808579	18	21104888	T	C	0.4473	-0.00834011	0.00124385	2.01261e-11	0.894893	rs1788761	C18orf8:NPC1	00:00:00	intronic	6.748		4	4	1	1	0
80	rs58609749	18	21108613	C	T	0.4553	-0.00821964	0.00124381	3.88336e-11	0.914812	rs1788761	C18orf8:NPC1	00:00:00	UTR3	7.35	4	3	4	1	1	0
80	rs1788825	18	21109250	T	C	0.3469	0.00720964	0.00129066	2.32352e-08	0.983266	rs2472610	C18orf8:NPC1	00:00:00	exonic	9.23		3	4	1	1	0
80	rs1652375	18	21109269	C	T	0.3469	0.00727808	0.00129337	1.83136e-08	0.983266	rs2472610	C18orf8:NPC1	00:00:00	UTR3	7.932	4	3	4	1	1	0
80	rs1652376	18	21109466	T	G	0.4453	-0.00777908	0.00124862	4.65947e-10	0.872141	rs1788761	C18orf8:NPC1	00:00:00	UTR3	3.779	1d	3	4	1	1	0
80	rs2510344	18	21113285	C	T	0.4592	-0.00827452	0.00124498	3.00571e-11	0.928614	rs1788761	NPC1	0	intronic	2.317		4	4	1	1	0
80	rs2236707	18	21114997	T	C	0.4304	-0.0068294	0.00124963	4.62573e-08	0.75782	rs1788761	NPC1	0	intronic	0.002		4	4	1	1	0
80	rs6507716	18	21115060	G	A	0.4543	-0.00834191	0.00124082	1.78126e-11	0.926174	rs1788761	NPC1	0	intronic	4.553	1f	4	4	1	1	0
80	rs4800162	18	21117419	T	G	0.4573	-0.00842202	0.00124021	1.11517e-11	0.936623	rs1788761	NPC1	0	intronic	0.371	3a	4	4	1	1	0
80	rs4800488	18	21117571	A	C	0.4583	-0.00845616	0.00124108	9.52229e-12	0.932473	rs1788761	NPC1	0	intronic	0.719	4	4	4	1	1	0
80	rs1140458	18	21119777	A	G	0.4573	-0.00844393	0.00124267	1.08335e-11	0.936623	rs1788761	NPC1	0	exonic	17.22		3	4	1	1	0
80	rs7239575	18	21120035	C	T	0.4592	-0.00829563	0.00124495	2.67467e-11	0.936183	rs1788761	NPC1	0	intronic	4.826	1f	2	4	1	1	0
80	rs1805082	18	21120444	C	T	0.4583	-0.0081984	0.00124505	4.55444e-11	0.932473	rs1788761	NPC1	0	exonic	22.5		2	4	1	1	0
80	rs1788821	18	21120869	G	A	0.3489	0.00734211	0.0012895	1.24261e-08	0.983216	rs2472610	NPC1	0	intronic	0.834		2	4	1	1	0
80	rs4800489	18	21125942	G	A	0.3479	0.00742271	0.00129204	9.19393e-09	0.987415	rs2472610	NPC1	0	intronic	3.255	7	4	4	1	1	0
80	rs4800490	18	21126081	C	A	0.4742	-0.00855884	0.00124251	5.64345e-12	0.992162	rs1788761	NPC1	0	intronic	5.691	7	4	4	1	1	0
80	rs2435307	18	21127910	T	C	0.4503	-0.00825906	0.00124549	3.33008e-11	0.904848	rs1788761	NPC1	0	intronic	1.401	1f	4	4	1	1	0
80	rs1652344	18	21128857	C	T	0.4761	-0.00875821	0.00124061	1.66978e-12	0.992178	rs1788761	NPC1	0	intronic	2.202		4	4	1	1	0
80	rs4800491	18	21130477	G	A	0.4235	-0.0130081	0.00199309	6.72798e-11	0.826461	rs1788761	NPC1	0	intronic	2.718	7	4	4	1	0	0
80	rs1788763	18	21130634	T	C	0.3489	0.00754012	0.00129176	5.31236e-09	1	rs2472610	NPC1	0	intronic	1.44		4	4	1	1	0
80	rs1652343	18	21131929	C	T	0.4751	-0.00857888	0.00124357	5.25183e-12	0.996081	rs1788761	NPC1	0	intronic	1.727		4	4	1	1	0
80	rs1788761	18	21133084	G	A	0.4742	-0.0108592	0.00146073	1.0531e-13	1	rs1788761	NPC1	0	intronic	0.145		4	4	1	1	0
80	rs11663558	18	21133937	A	G	0.4245	-0.0071973	0.00124933	8.36506e-09	0.829149	rs1788761	NPC1	0	intronic	2.616	5	4	4	1	1	0
80	rs1631685	18	21134239	T	C	0.4742	-0.00881702	0.00123952	1.13338e-12	1	rs1788761	NPC1	0	intronic	1.367		4	4	1	1	0
80	rs2472610	18	21138865	C	T	0.3489	0.00755809	0.001292	4.91874e-09	1	rs2472610	NPC1	0	intronic	1.38		4	5	1	1	0
80	rs1788785	18	21142340	C	T	0.3479	0.0074996	0.00128984	6.08635e-09	0.995816	rs2472610	NPC1	0	intronic	0.105		4	4	1	1	0
80	rs1623060	18	21143183	T	C	0.4742	-0.00888462	0.00123956	7.63542e-13	0.992146	rs1788761	NPC1	0	intronic	2.624		4	4	1	1	0
80	rs2960578	18	21143739	G	T	0.4742	-0.0088246	0.0012398	1.0969e-12	0.992146	rs1788761	NPC1	0	intronic	6.297	1f	4	4	1	1	0
80	rs4800493	18	21143932	C	T	0.4254	-0.00729426	0.0012481	5.08736e-09	0.82462	rs1788761	NPC1	0	intronic	1.999	2b	4	5	1	1	0
80	rs12457261	18	21146085	T	C	0.4553	-0.00844468	0.00124321	1.101e-11	0.921988	rs1788761	NPC1	0	intronic	9.244	4	4	4	1	1	0
80	rs1788826	18	21154024	A	G	0.3499	0.00745443	0.00129101	7.73663e-09	0.995809	rs2472610	NPC1	0	intronic	6.398		2	5	1	1	0
80	rs61452023	18	21155861	A	G	0.4245	-0.00732445	0.00124825	4.41712e-09	0.829149	rs1788761	NPC1	0	intronic	8.909	7	4	5	1	1	0
80	rs8093440	18	21156593	A	G	0.4245	-0.00737276	0.00124828	3.49765e-09	0.829149	rs1788761	NPC1	0	intronic	1.622	5	4	5	1	1	0
80	rs8094772	18	21156719	T	C	0.4245	-0.0131598	0.00198058	3.04486e-11	0.829149	rs1788761	NPC1	0	intronic	3.469	7	4	5	1	1	0
80	rs1788784	18	21159630	G	A	0.3489	0.00719383	0.00128986	2.44383e-08	0.991617	rs2472610	NPC1	0	intronic	2.119		4	5	1	1	0
80	rs1788783	18	21161134	T	C	0.4732	-0.00852735	0.00124524	7.49037e-12	0.972759	rs1788761	NPC1	0	intronic	2.437		3	5	1	1	1
80	rs1788781	18	21165080	A	C	0.4602	-0.00788576	0.00124035	2.04793e-10	0.880725	rs1788761	NPC1	0	intronic	7.74		1	1	1	1	1
80	rs1623003	18	21165163	T	C	0.3469	0.00708396	0.00129774	4.7971e-08	0.941574	rs2472610	NPC1	0	intronic	8.302	7	1	1	1	1	1
81	rs80204526	18	47066144	A	C	0.01193	-0.043541	0.0060323	5.27647e-13	1	rs80204526	LIPG	20924	intergenic	1.944	5	5	15	1	0	1
81	rs8091573	18	47119423	C	T	0.1163	0.0113166	0.00189991	2.57871e-09	1	rs8091573	LIPG	150	downstream	3.12	7	4	15	1	0	0
81	rs28512338	18	47126999	G	A	0.3519	-0.0073369	0.00131903	2.66166e-08	1	rs9954688	LIPG	7726	intergenic	2.087	7	4	15	1	0	0
81	rs17656498	18	47128176	C	T	0.3519	-0.00725203	0.00131582	3.56002e-08	1	rs9954688	LIPG	8903	intergenic	4.691	7	4	15	1	0	0
81	rs9953984	18	47129148	C	T	0.329	0.00757406	0.00130523	6.51915e-09	0.607772	rs12965367	LIPG	9875	intergenic	2.953	6	5	15	1	0	0
81	rs9954688	18	47131888	C	A	0.3519	-0.00738766	0.00132397	2.40612e-08	1	rs9954688	LIPG	12615	intergenic	13.53	5	4	9	1	0	0
81	rs8090363	18	47133828	G	A	0.3837	0.00842728	0.00127013	3.24594e-11	0.816459	rs12965367	LIPG	14555	intergenic	2.17	7	5	15	1	0	0
81	rs12965367	18	47134066	T	C	0.4344	0.016702	0.00197898	3.18129e-17	1	rs12965367	LIPG	14793	intergenic	1.966	7	5	15	1	0	0
81	rs10853582	18	47134175	C	T	0.325	0.00733713	0.00130811	2.03538e-08	0.625429	rs12965367	LIPG	14902	intergenic	0.259	6	5	15	1	0	0
81	rs1105654	18	47147746	A	G	0.3559	0.00952108	0.00130114	2.52695e-13	0.629725	rs12965367	LIPG	28473	intergenic	0.924		5	15	1	0	0
81	rs7244811	18	47156730	A	G	0.2406	0.0101275	0.00145921	3.91028e-12	1	rs7244811	SMUG1P1	19989	intergenic	0.988	2a	5	15	1	0	0
81	rs7230869	18	47157004	C	T	0.328	0.00736054	0.00131528	2.19137e-08	1	rs7230869	SMUG1P1	19715	intergenic	8.981	2b	5	15	1	0	0
81	rs118043171	18	47169340	G	T	0.01889	-0.0280387	0.00465356	1.68891e-09	1	rs118043171	SMUG1P1	7379	intergenic	4.69	7	5	15	1	0	0
81	rs6507939	18	47176261	C	A	0.1431	0.0137226	0.00171146	1.07442e-15	1	rs6507939	SMUG1P1	458	upstream	0.352	6	5	15	1	0	0
81	rs1540037	18	47182664	G	A	0.2207	0.0116853	0.0014915	4.70257e-15	1	rs1540037	SMUG1P1	5133	intergenic	1.686		5	15	1	0	0
81	rs140586616	18	47184350	G	T	0.1163	0.0143922	0.00203825	1.65208e-12	1	rs140586616	SMUG1P1	6819	intergenic	1.551	6	5	15	1	0	0
81	rs80175721	18	47196870	G	A	0.0159	-0.0304027	0.00541755	2.0013e-08	1	rs80175721	SMUG1P1	19339	intergenic	0.111	6	5	14	1	0	0
81	rs75868355	18	47245582	A	G	0.4543	-0.0138749	0.00200322	4.32032e-12	1	rs75868355	RP11-813F20.2	20610	intergenic	0.671	7	5	15	1	0	1
81	rs147708674	18	47246067	A	C	0.2406	-0.013118	0.00234677	2.27334e-08	1	rs147708674	RP11-813F20.2	20125	intergenic	0.484	6	5	15	1	0	1
81	rs7505828	18	47246485	C	T	0.4553	-0.01261	0.00198497	2.11543e-10	0.996176	rs75868355	RP11-813F20.2	19707	intergenic	0.616	7	5	15	1	0	1
82	rs9959028	18	57730948	T	G	0.3429	0.00843971	0.00131215	1.25944e-10	0.689528	rs7234864	RNU6-567P	44984	intergenic	0.195	6	5	15	1	0	0
82	rs11664406	18	57731977	T	C	0.3419	0.00827552	0.00131664	3.27134e-10	0.692472	rs7234864	RNU6-567P	46013	intergenic	0.151	6	5	15	1	0	0
82	rs4940925	18	57732345	T	C	0.4672	0.00688365	0.00124333	3.08671e-08	0.995989	rs8085349	RNU6-567P	46381	intergenic	1.969	7	5	15	1	0	0
82	rs4940926	18	57732418	C	T	0.2644	0.00882166	0.00140464	3.37815e-10	0.99519	rs7234864	RNU6-567P	46454	intergenic	0.301	6	5	15	1	0	0
82	rs4940927	18	57732689	G	A	0.2644	0.0089056	0.00140502	2.32174e-10	0.99519	rs7234864	RNU6-567P	46725	intergenic	4.229	7	5	15	1	0	0
82	rs68191244	18	57733386	C	T	0.2654	0.0088491	0.00140449	2.96515e-10	1	rs7234864	RNU6-567P	47422	intergenic	2.424	6	5	15	1	0	0
82	rs8085349	18	57733428	G	A	0.4682	0.00695634	0.00124164	2.11218e-08	1	rs8085349	RNU6-567P	47464	intergenic	2.29	7	5	15	1	0	0
82	rs7228430	18	57733925	A	G	0.2654	0.00881795	0.00140448	3.42024e-10	1	rs7234864	RNU6-567P	47961	intergenic	3.925	3a	1	15	1	0	0
82	rs7234273	18	57733991	G	T	0.4682	0.00681978	0.00124295	4.0939e-08	1	rs8085349	RNU6-567P	48027	intergenic	3.466	2c	1	15	1	0	0
82	rs7228753	18	57734101	A	G	0.2654	0.00889527	0.00140575	2.48735e-10	1	rs7234864	RNU6-567P	48137	intergenic	0.651	4	1	15	1	0	0
82	rs7233720	18	57734167	T	C	0.4682	0.00691081	0.00124275	2.68391e-08	1	rs8085349	RNU6-567P	48203	intergenic	2.936	3a	1	15	1	0	0
82	rs7238389	18	57734204	C	T	0.4682	0.00683617	0.00124318	3.8209e-08	1	rs8085349	RNU6-567P	48240	intergenic	1.154	4	2	15	1	0	0
82	rs7234864	18	57734857	T	C	0.2654	0.00923834	0.00140775	5.29164e-11	1	rs7234864	RNU6-567P	48893	intergenic	0.042	5	2	15	1	0	0
82	rs7240152	18	57735518	C	A	0.4682	0.00686509	0.00124362	3.38521e-08	1	rs8085349	RNU6-567P	49554	intergenic	3.139	6	5	15	1	0	0
82	rs7238484	18	57735552	T	G	0.2684	0.00842924	0.00140171	1.8151e-09	0.985658	rs7234864	RNU6-567P	49588	intergenic	4.566	7	5	15	1	0	0
82	rs9964646	18	57735732	G	A	0.4682	0.00681048	0.00124279	4.25356e-08	1	rs8085349	RNU6-567P	49768	intergenic	2.389	6	5	15	1	0	0
82	rs4479345	18	57735792	T	C	0.2684	0.00859956	0.00139696	7.46424e-10	0.985658	rs7234864	RNU6-567P	49828	intergenic	0.102	7	5	15	1	0	0
82	rs36030660	18	57735945	C	T	0.2684	0.00873488	0.00139805	4.15998e-10	0.985658	rs7234864	RNU6-567P	49981	intergenic	1.68	7	5	15	1	0	0
82	rs1942867	18	57736270	A	G	0.2684	0.00860472	0.00140052	8.05047e-10	0.985658	rs7234864	RNU6-567P	50306	intergenic	3.97		5	15	1	0	0
82	rs12957506	18	57736702	G	T	0.3419	0.00828577	0.00131072	2.58964e-10	0.692472	rs7234864	RNU6-567P	50738	intergenic	5.458	3a	5	15	1	0	0
82	rs7232886	18	57738078	G	A	0.4682	0.00682798	0.0012479	4.4603e-08	1	rs8085349	RNU6-567P	52114	intergenic	3.475	2b	5	15	1	0	0
82	rs7231154	18	57738097	A	G	0.3419	0.00835846	0.00130877	1.69748e-10	0.692472	rs7234864	RNU6-567P	52133	intergenic	0.056	2b	5	15	1	0	0
82	rs7241535	18	57738602	G	T	0.2684	0.00875724	0.00139578	3.51642e-10	0.985658	rs7234864	RNU6-567P	52638	intergenic	2.646	7	5	15	1	0	0
82	rs11664369	18	57739072	T	C	0.2674	0.00887903	0.0013979	2.12985e-10	0.98076	rs7234864	RNU6-567P	53108	intergenic	0.426	7	5	15	1	0	0
82	rs11664212	18	57739179	G	T	0.3419	0.00833333	0.00130925	1.95311e-10	0.692472	rs7234864	RP11-795H16.3	53085	intergenic	3.424	7	5	15	1	0	0
82	rs11664327	18	57739623	C	T	0.3519	0.00815039	0.00130404	4.10154e-10	0.661117	rs7234864	RP11-795H16.3	52641	intergenic	0.543	7	5	15	1	0	0
82	rs72982930	18	57742493	G	A	0.2555	0.00880828	0.0014343	8.19207e-10	0.924174	rs7234864	RP11-795H16.3	49771	intergenic	2.05	7	5	15	1	0	0
82	rs7240566	18	57744189	G	A	0.2555	0.00885681	0.00143198	6.20979e-10	0.924174	rs7234864	RP11-795H16.3	48075	intergenic	2.071	6	9	15	1	0	0
82	rs11520442	18	57744576	C	T	0.2555	0.008884	0.00143217	5.53345e-10	0.924174	rs7234864	RP11-795H16.3	47688	intergenic	9.123	6	9	15	1	0	0
82	rs55645784	18	57745302	T	C	0.2555	0.00860817	0.00143369	1.92294e-09	0.924174	rs7234864	RP11-795H16.3	46962	intergenic	9.869	7	9	15	1	0	0
82	rs72982934	18	57747215	T	G	0.2555	0.00859991	0.00143369	1.99207e-09	0.924174	rs7234864	RP11-795H16.3	45049	intergenic	0.885	6	9	15	1	0	0
82	rs8092496	18	57747974	A	G	0.2555	0.00854615	0.00143312	2.47145e-09	0.924174	rs7234864	RP11-795H16.3	44290	intergenic	0.573	6	9	15	1	0	0
82	rs17066562	18	57749028	G	A	0.2555	0.00872603	0.0014339	1.16112e-09	0.924174	rs7234864	RP11-795H16.3	43236	intergenic	3.851	6	9	15	1	0	0
82	rs35578933	18	57749186	C	T	0.2555	0.00881252	0.0014347	8.12737e-10	0.924174	rs7234864	RP11-795H16.3	43078	intergenic	0.19	6	9	15	1	0	0
82	rs17066564	18	57750897	C	T	0.2555	0.00869013	0.00143409	1.36396e-09	0.924174	rs7234864	RP11-795H16.3	41367	intergenic	2.714	5	7	15	1	0	0
82	rs12957347	18	57751014	C	T	0.2555	0.00869654	0.00143201	1.25558e-09	0.924174	rs7234864	RP11-795H16.3	41250	intergenic	0.414	6	7	15	1	0	0
82	rs8091524	18	57751960	C	T	0.2545	0.00881652	0.00143279	7.58461e-10	0.919459	rs7234864	RP11-795H16.3	40304	intergenic	4.965	6	13	15	1	0	0
82	rs7237076	18	57752803	C	A	0.2555	0.00873878	0.0014347	1.12198e-09	0.924174	rs7234864	RP11-795H16.3	39461	intergenic	4.602	7	7	15	1	0	0
82	rs8084085	18	57754018	C	T	0.2555	0.00871369	0.00143094	1.13268e-09	0.924174	rs7234864	RP11-795H16.3	38246	intergenic	0.334	7	5	15	1	0	0
82	rs6567154	18	57754901	T	C	0.2545	0.00874893	0.00143432	1.06254e-09	0.919459	rs7234864	RP11-795H16.3	37363	intergenic	7.533	7	14	15	1	0	0
82	rs6567155	18	57755117	T	C	0.2545	0.0090423	0.00143577	3.01799e-10	0.919459	rs7234864	RP11-795H16.3	37147	intergenic	3.488	7	14	15	1	0	0
82	rs1942860	18	57756055	T	C	0.2545	0.0088759	0.00143244	5.77815e-10	0.919459	rs7234864	RP11-795H16.3	36209	intergenic	0.619		14	15	1	0	0
82	rs8094501	18	57756733	G	A	0.3429	0.0081456	0.00130957	4.96959e-10	0.689528	rs7234864	RP11-795H16.3	35531	intergenic	1.901	7	14	15	1	0	0
82	rs11665227	18	57757628	A	G	0.3419	0.00840512	0.00131465	1.62199e-10	0.68323	rs7234864	RP11-795H16.3	34636	intergenic	6.299	4	1	15	1	0	0
82	rs11662368	18	57757978	G	A	0.2525	0.00896069	0.00143961	4.83466e-10	0.900819	rs7234864	RP11-795H16.3	34286	intergenic	4.521	7	1	15	1	0	0
82	rs8086895	18	57758635	G	A	0.3439	0.00827101	0.00131051	2.76709e-10	0.688186	rs7234864	RP11-795H16.3	33629	intergenic	2.267	7	9	15	1	0	0
82	rs35386941	18	57758855	A	G	0.3449	0.00829324	0.00131349	2.72135e-10	0.685276	rs7234864	RP11-795H16.3	33409	intergenic	2.18	6	9	15	1	0	0
82	rs12956755	18	57759059	T	G	0.3439	0.00821664	0.00131013	3.57351e-10	0.688186	rs7234864	RP11-795H16.3	33205	intergenic	2.907	5	9	15	1	0	0
82	rs12970713	18	57759242	A	C	0.3439	0.00818888	0.00131344	4.52737e-10	0.688186	rs7234864	RP11-795H16.3	33022	intergenic	2.129	6	9	15	1	0	0
82	rs72982961	18	57759769	C	T	0.3439	0.00810503	0.00131185	6.47894e-10	0.688186	rs7234864	RP11-795H16.3	32495	intergenic	3.401	7	9	15	1	0	0
82	rs9945307	18	57759983	G	A	0.3439	0.00809626	0.00131148	6.68391e-10	0.688186	rs7234864	RP11-795H16.3	32281	intergenic	1.894	7	9	15	1	0	0
82	rs35918659	18	57761524	T	C	0.2555	0.00876484	0.00143597	1.0359e-09	0.914748	rs7234864	RP11-795H16.3	30740	intergenic	3.071	7	9	15	1	0	1
82	rs1539952	18	57766512	G	A	0.2575	0.00907763	0.00144123	3.00455e-10	0.895387	rs7234864	RP11-795H16.3	25752	intergenic	8.08	6	5	15	1	0	1
82	rs7232835	18	57769718	T	C	0.341	0.00822597	0.00131852	4.41021e-10	0.678536	rs7234864	RP11-795H16.3	22546	intergenic	0.017	5	5	15	1	0	1
82	rs9966951	18	57775295	A	G	0.336	0.00849315	0.00132311	1.37103e-10	0.713765	rs7234864	RP11-795H16.3	16969	intergenic	0.429	6	9	15	1	0	1
82	rs9963708	18	57777987	C	A	0.3419	0.00841648	0.00131926	1.77431e-10	0.684817	rs7234864	RP11-795H16.3	14277	intergenic	5.567	7	7	15	1	0	1
82	rs28564801	18	57780253	C	T	0.2575	0.00890752	0.00143807	5.86188e-10	0.895698	rs7234864	RP11-795H16.3	12011	intergenic	0.114	7	9	15	1	0	1
82	rs34110521	18	57780326	G	A	0.2575	0.00894798	0.00143992	5.1581e-10	0.895698	rs7234864	RP11-795H16.3	11938	intergenic	9.788	6	9	15	1	0	1
82	rs948760	18	57781188	G	A	0.3419	0.00844258	0.00131585	1.39861e-10	0.686418	rs7234864	RP11-795H16.3	11076	intergenic	3.29	5	9	15	1	0	1
82	rs4305180	18	57782738	A	G	0.4513	0.0069034	0.00124626	3.03704e-08	0.896746	rs8085349	RP11-795H16.3	9526	intergenic	0.252	6	9	15	1	0	1
82	rs8092668	18	57783111	G	A	0.2575	0.0088081	0.00143793	9.03739e-10	0.895698	rs7234864	RP11-795H16.3	9153	intergenic	12.7	7	7	15	1	0	1
82	rs1893512	18	57787559	C	T	0.3419	0.00838295	0.00131935	2.09993e-10	0.684817	rs7234864	RP11-795H16.3	4705	intergenic	0.605	5	2	15	1	0	1
82	rs9961032	18	57788448	C	T	0.3419	0.00825202	0.00131852	3.88619e-10	0.684817	rs7234864	RP11-795H16.3	3816	intergenic	2.226	7	5	15	1	0	1
82	rs1942879	18	57788990	G	T	0.341	0.00821698	0.00131802	4.53767e-10	0.678536	rs7234864	RP11-795H16.3	3274	intergenic	1.771	7	5	15	1	0	1
82	rs6567157	18	57790225	G	T	0.3419	0.00935559	0.0015567	1.8565e-09	0.684817	rs7234864	RP11-795H16.3	2039	intergenic	1.576	5	5	15	1	0	1
82	rs8087080	18	57791081	T	G	0.3419	0.00832454	0.00131513	2.45412e-10	0.684817	rs7234864	RP11-795H16.3	1183	intergenic	1.063	6	5	15	1	0	1
82	rs1942880	18	57793209	T	C	0.338	0.00849469	0.00132004	1.23349e-10	0.659776	rs7234864	RP11-795H16.3	0	ncRNA_intronic	6.134	6	5	15	1	0	1
82	rs8084834	18	57793589	A	C	0.3419	0.0083264	0.00131609	2.50606e-10	0.684817	rs7234864	RP11-795H16.3	0	ncRNA_intronic	4.426	6	5	15	1	0	1
82	rs953442	18	57797485	C	T	0.2565	0.00892499	0.00143777	5.38249e-10	0.899986	rs7234864	RP11-795H16.3	0	ncRNA_intronic	0.434	7	7	15	1	0	1
82	rs7235626	18	57798697	T	G	0.3419	0.00841539	0.00131906	1.77288e-10	0.677203	rs7234864	RP11-795H16.3	0	ncRNA_intronic	1.608	7	9	15	1	0	1
82	rs72982988	18	57802714	A	G	0.2336	0.00833982	0.00147331	1.50835e-08	0.76164	rs7234864	RP11-795H16.3	0	ncRNA_intronic	3.656	7	9	15	1	0	0
82	rs66723169	18	57808978	A	C	0.2366	0.00898226	0.00146947	9.80365e-10	0.730773	rs7234864	RP11-795H16.3	0	ncRNA_intronic	0.649	7	14	15	1	0	0
82	rs17700144	18	57811982	A	G	0.2187	0.00863712	0.00150065	8.63339e-09	0.664759	rs7234864	RP11-795H16.3	0	ncRNA_intronic	3.068	6	7	15	1	0	0
82	rs12967878	18	57826570	C	T	0.2326	0.00893584	0.00147051	1.22691e-09	0.713698	rs7234864	RP11-795H16.3	0	ncRNA_intronic	2.397	6	5	15	1	0	0
82	rs6567160	18	57829135	C	T	0.2396	0.00909554	0.00146353	5.13905e-10	0.674669	rs7234864	RP11-795H16.3	706	downstream	14.56	6	5	15	1	0	0
82	rs663129	18	57838401	A	G	0.2396	0.00894459	0.00145833	8.59977e-10	0.674669	rs7234864	RNU4-17P	7460	intergenic	1.899		7	15	1	0	0
82	rs571312	18	57839769	A	C	0.2396	0.0090065	0.00146235	7.32414e-10	0.674669	rs7234864	RNU4-17P	8828	intergenic	0.484		5	15	1	0	0
82	rs663640	18	57846077	T	C	0.2217	0.00858036	0.00149633	9.79257e-09	0.60744	rs7234864	RNU4-17P	15136	intergenic	4.344		5	15	1	0	0
82	rs2168711	18	57848531	C	T	0.2376	0.00889395	0.00145967	1.10733e-09	0.658854	rs7234864	RP11-795H16.2	15256	intergenic	2.644		5	15	1	0	0
82	rs66922415	18	57848651	G	A	0.2396	0.0089953	0.00146132	7.47989e-10	0.674669	rs7234864	RP11-795H16.2	15136	intergenic	2.915	7	5	15	1	0	0
82	rs12967135	18	57849023	A	G	0.2396	0.00876693	0.00145709	1.77944e-09	0.674669	rs7234864	RP11-795H16.2	14764	intergenic	9.476	6	5	15	1	0	0
82	rs538656	18	57850422	T	G	0.2396	0.00879124	0.00145603	1.56208e-09	0.674669	rs7234864	RP11-795H16.2	13365	intergenic	3.849		5	15	1	0	0
82	rs17175518	18	57850583	A	C	0.2396	0.00869965	0.00145975	2.52755e-09	0.674669	rs7234864	RP11-795H16.2	13204	intergenic	2.418	5	5	15	1	0	0
82	rs17782313	18	57851097	C	T	0.2396	0.00908725	0.00146256	5.19035e-10	0.674669	rs7234864	RP11-795H16.2	12690	intergenic	3.755	6	5	15	1	0	0
82	rs10871777	18	57851763	G	A	0.2465	0.00882098	0.00145523	1.34787e-09	0.703751	rs7234864	RP11-795H16.2	12024	intergenic	0.427	6	5	15	1	0	0
82	rs476828	18	57852587	C	T	0.2465	0.00879152	0.00145358	1.46495e-09	0.703751	rs7234864	RP11-795H16.2	11200	intergenic	0.786		5	15	1	0	0
82	rs11152213	18	57852948	C	A	0.2465	0.0103933	0.00172875	1.83215e-09	0.703751	rs7234864	RP11-795H16.2	10839	intergenic	4.43	7	5	15	1	0	0
82	rs34633411	18	57854694	T	C	0.2465	0.00852378	0.00145266	4.4185e-09	0.703751	rs7234864	RP11-795H16.2	9093	intergenic	1.723	7	7	15	1	0	0
82	rs996022	18	57872361	G	T	0.3956	0.00699566	0.00127531	4.12434e-08	0.689816	rs489693	RP11-795H16.2	6955	intergenic	3.107	7	9	15	1	0	0
82	rs489693	18	57882787	A	C	0.3221	0.00815302	0.00133336	9.67807e-10	1	rs489693	RP11-795H16.2	17381	intergenic	0.325	5	9	15	1	0	0
82	rs12970134	18	57884750	A	G	0.2674	0.00761908	0.00139699	4.92723e-08	0.756342	rs489693	RP11-795H16.2	19344	intergenic	0.478	5	9	15	1	0	0
83	rs146439891	19	8410381	T	C	0.02386	-0.0399932	0.00456794	2.03769e-18	1	rs146439891	AC010323.1	512	downstream	1.609	6	5	14	1	0	0
83	rs62117487	19	8424060	G	A	0.06561	-0.0144307	0.00256346	1.80856e-08	0.983186	rs111500536	ANGPTL4	4112	intergenic	0.316	6	5	14	1	0	0
83	rs62117488	19	8425382	A	G	0.2922	-0.0078103	0.00135681	8.59477e-09	0.890772	rs28364584	ANGPTL4	2790	intergenic	0.155	2b	5	14	1	1	0
83	rs111500536	19	8425558	A	G	0.06461	-0.015071	0.00255401	3.61443e-09	1	rs111500536	ANGPTL4	2614	intergenic	0.063	4	5	14	1	0	0
83	rs35137994	19	8429066	T	C	0.06461	-0.015183	0.00257302	3.61663e-09	1	rs111500536	ANGPTL4	0	UTR5	9.434		1	1	1	0	0
83	rs117760119	19	8432737	T	C	0.0994	-0.0185502	0.002156	7.70018e-18	0.663404	rs118059146	ANGPTL4	0	intronic	3.525	4	1	7	1	0	0
83	rs118059146	19	8435613	G	T	0.1421	-0.0305402	0.0030568	1.67056e-23	1	rs118059146	ANGPTL4	0	intronic	0.185	3a	2	5	1	1	0
83	rs139469000	19	8441137	T	C	0.2932	-0.00786116	0.00135454	6.49193e-09	0.894976	rs28364584	RAB11B-AS1	0	ncRNA_intronic	1.337	5	4	5	1	1	0
83	rs8106864	19	8441623	G	A	0.4632	0.0144691	0.00198	2.71866e-13	0.98876	rs4044436	RAB11B-AS1	0	ncRNA_intronic	0.11	5	4	5	1	1	0
83	rs62117490	19	8445901	G	A	0.3151	-0.00967662	0.00132128	2.41251e-13	0.995181	rs28364584	RAB11B-AS1	0	ncRNA_intronic	2.262	7	5	5	1	1	0
83	rs4044436	19	8448034	C	T	0.4602	0.0146353	0.00197673	1.32351e-13	1	rs4044436	RAB11B-AS1	0	ncRNA_intronic	6.357		5	5	1	1	0
83	rs62117513	19	8453108	A	C	0.3161	-0.00959542	0.00132196	3.91396e-13	1	rs28364584	RAB11B-AS1	0	ncRNA_intronic	3.284	4	1	5	1	1	0
83	rs74377788	19	8453203	A	C	0.3151	-0.00961456	0.00132196	3.51655e-13	0.995181	rs28364584	RAB11B-AS1	0	ncRNA_intronic	0.051	2b	1	5	1	1	0
83	rs28364584	19	8454318	C	T	0.3161	-0.00969124	0.00132109	2.20387e-13	1	rs28364584	RAB11B-AS1	0	ncRNA_intronic	2.669	4	1	1	1	1	0
83	rs2967614	19	8458145	A	G	0.3986	0.00821787	0.00128214	1.46005e-10	1	rs2967614	RAB11B	0	intronic	1.584		2	5	1	1	0
83	rs754671	19	8458960	T	C	0.2903	0.0090282	0.00138174	6.40729e-11	0.940653	rs2913968	RAB11B	0	intronic	0.835	1f	2	5	1	1	0
83	rs890858	19	8459040	C	T	0.2893	0.00885345	0.00138116	1.45378e-10	0.945086	rs2913968	RAB11B	0	intronic	4.871		2	5	1	1	0
83	rs2913973	19	8460534	G	T	0.2853	0.00893685	0.00138569	1.12295e-10	0.994893	rs2913968	RAB11B	0	intronic	1.647		4	5	1	1	0
83	rs2967612	19	8460618	T	G	0.2853	0.00923605	0.00138812	2.85965e-11	0.994893	rs2913968	RAB11B	0	intronic	1.789		2	5	1	1	0
83	rs12976739	19	8461663	A	G	0.4215	-0.00856459	0.001256	9.1723e-12	0.618511	rs28364584	RAB11B	0	intronic	1.364	2b	4	5	1	1	0
83	rs2967610	19	8462077	T	G	0.2853	0.00922031	0.00138828	3.104e-11	0.994893	rs2913968	RAB11B	0	intronic	2.446		2	7	1	1	0
83	rs2967607	19	8464539	A	G	0.2853	0.0091682	0.00138858	4.04052e-11	0.994893	rs2913968	RAB11B	0	intronic	0.669		3	4	1	1	0
83	rs2913969	19	8465303	T	C	0.2843	0.00888501	0.00138614	1.45627e-10	1	rs2913968	RAB11B	0	intronic	5.16		3	4	1	1	0
83	rs10404380	19	8466254	A	C	0.4225	-0.0088895	0.00124862	1.08348e-12	0.615831	rs28364584	RAB11B	0	intronic	0.304	7	4	5	1	1	0
83	rs10410840	19	8466259	C	T	0.2843	0.0102512	0.00141689	4.65486e-13	1	rs2913968	RAB11B	0	intronic	0.12	6	4	5	1	1	0
83	rs2913968	19	8467235	C	T	0.2843	0.013432	0.00163281	1.93064e-16	1	rs2913968	RAB11B	0	intronic	3.053		4	4	1	1	0
83	rs2913967	19	8467601	C	T	0.2843	0.00903679	0.00138966	7.88028e-11	1	rs2913968	RAB11B	0	UTR3	0.687		4	4	1	1	0
83	rs2230876	19	8468337	T	C	0.2873	0.00841735	0.00138955	1.38153e-09	0.904643	rs2913968	RAB11B	0	exonic	0.46	5	3	4	1	1	0
83	rs2967605	19	8469738	T	C	0.1938	0.0101864	0.00163192	4.32079e-10	1	rs2967605	RAB11B	419	downstream	5.342		4	4	1	1	0
83	rs12150986	19	8483308	T	C	0.2823	0.0104693	0.00140804	1.04235e-13	0.8325	rs62117527	2023-03-02	0	UTR5	7.906	4	2	5	1	1	0
83	rs12978137	19	8485028	C	T	0.2753	0.0169441	0.00214631	2.91361e-15	0.910799	rs62117527	2023-03-02	0	intronic	2.021	6	5	5	1	0	0
83	rs62117527	19	8486332	C	T	0.2823	0.0177482	0.0021853	4.59874e-16	1	rs62117527	2023-03-02	0	intronic	1.627	6	4	5	1	1	0
83	rs10411072	19	8488558	T	C	0.3082	-0.0090841	0.00160901	1.64437e-08	1	rs10411072	MARCH2:RP11-886P16.6	00:00:00	ncRNA_exonic	0.138	5	1	7	1	1	0
83	rs10406499	19	8490750	C	T	0.2853	0.00943447	0.00139206	1.22383e-11	0.860712	rs62117527	MARCH2:RP11-886P16.6	00:00:00	ncRNA_intronic	2.408	5	4	5	1	1	0
83	rs2396141	19	8492574	A	G	0.2843	0.00961231	0.00139426	5.41683e-12	0.864889	rs62117527	MARCH2:RP11-886P16.6	00:00:00	ncRNA_intronic	1.457	6	4	5	1	1	0
83	rs11259979	19	8500051	T	C	0.2903	0.00888463	0.00137381	9.98671e-11	0.774174	rs7508201	2023-03-02	0	intronic	0.165	6	4	5	1	1	0
83	rs12975669	19	8500819	G	T	0.2853	0.00885359	0.00137213	1.10079e-10	0.796021	rs7508201	2023-03-02	0	intronic	8.232	5	4	5	1	1	0
83	rs35562870	19	8501092	T	C	0.2853	0.0087197	0.00137719	2.42775e-10	0.796021	rs7508201	2023-03-02	0	intronic	4.129	6	4	5	1	1	0
83	rs17160489	19	8508391	A	G	0.325	0.00762513	0.00132871	9.53865e-09	0.664593	rs7508201	HNRNPM	1259	intergenic	6.685	5	5	5	1	1	0
83	rs17160491	19	8512940	G	T	0.3111	0.0087855	0.00135236	8.22476e-11	0.706794	rs7508201	HNRNPM	0	intronic	4.394	5	1	6	1	1	0
83	rs2081197	19	8513336	C	A	0.3111	0.00875062	0.00135146	9.48434e-11	0.706794	rs7508201	HNRNPM	0	intronic	0.17		1	5	1	1	0
83	rs11666117	19	8513894	C	A	0.3111	0.00874678	0.00135146	9.6643e-11	0.706794	rs7508201	HNRNPM	0	intronic	1.97	4	1	7	1	1	0
83	rs11259983	19	8515375	C	A	0.3111	0.00891794	0.00135426	4.54617e-11	0.706794	rs7508201	HNRNPM	0	intronic	3.435	7	2	7	1	1	0
83	rs678678	19	8515676	G	T	0.327	-0.00754361	0.00135819	2.78935e-08	0.762149	rs59034702	HNRNPM	0	intronic	0.432		4	5	1	1	0
83	rs637922	19	8517158	T	C	0.3191	-0.00791082	0.00137196	8.11382e-09	0.798986	rs59034702	HNRNPM	0	intronic	11.76		2	6	1	1	0
83	rs635153	19	8517805	G	A	0.327	-0.00756854	0.001357	2.44131e-08	0.762149	rs59034702	HNRNPM	0	intronic	2.654		4	5	1	1	0
83	rs2894538	19	8518415	A	G	0.3579	0.00755628	0.00129777	5.79741e-09	0.628965	rs7508201	HNRNPM	0	intronic	1.015		4	5	1	1	0
83	rs34337793	19	8519223	G	A	0.3111	0.00881571	0.00135415	7.50853e-11	0.706794	rs7508201	HNRNPM	0	intronic	1.05	5	2	5	1	1	0
83	rs34244685	19	8523006	C	T	0.2853	0.00870029	0.00137264	2.32211e-10	0.797122	rs7508201	HNRNPM	0	intronic	7.472	5	2	6	1	1	1
83	rs3764570	19	8528277	G	A	0.2853	0.00865915	0.00137532	3.05205e-10	0.797122	rs7508201	HNRNPM	0	intronic	13.85	6	4	4	1	1	1
83	rs73000664	19	8532707	A	G	0.2167	0.0082692	0.00151559	4.86745e-08	0.993672	rs59372292	HNRNPM	0	intronic	3.585	7	4	4	1	1	1
83	rs17159302	19	8534516	C	A	0.2853	0.00849361	0.00137312	6.18531e-10	0.797122	rs7508201	HNRNPM	0	intronic	1.099	5	4	4	1	1	1
83	rs17159303	19	8534561	A	G	0.2853	0.00857428	0.00137326	4.27263e-10	0.797122	rs7508201	HNRNPM	0	intronic	0.058	5	4	4	1	1	1
83	rs10906986	19	8539712	T	C	0.329	0.00731415	0.00131302	2.54033e-08	0.688574	rs7508201	HNRNPM	0	intronic	1.738	7	4	4	1	1	1
83	rs7259200	19	8543921	A	G	0.329	0.00719436	0.00131234	4.20289e-08	0.682053	rs7508201	HNRNPM	0	intronic	4.388	1f	4	4	1	1	1
83	rs36113035	19	8544555	C	T	0.328	0.00739653	0.00131475	1.84623e-08	0.691954	rs7508201	HNRNPM	0	intronic	7.823	7	4	4	1	1	1
83	rs59034702	19	8544695	G	A	0.3698	-0.0162465	0.00209873	9.85447e-15	1	rs59034702	HNRNPM	0	intronic	0.189	7	4	5	1	1	1
83	rs74180130	19	8544819	T	C	0.2823	0.00836918	0.00137739	1.23145e-09	0.791201	rs7508201	HNRNPM	0	intronic	2.427	7	4	5	1	1	1
83	rs59372292	19	8546138	T	C	0.2157	0.0084167	0.00151662	2.86274e-08	1	rs59372292	HNRNPM	0	intronic	4.451	3a	2	4	1	1	1
83	rs17160520	19	8548589	A	G	0.2843	0.00822803	0.00137041	1.92444e-09	0.801551	rs7508201	HNRNPM	0	intronic	0.234	1c	4	4	1	1	1
83	rs2277987	19	8552273	G	A	0.2913	0.00788912	0.00135526	5.8451e-09	0.765544	rs7508201	HNRNPM	0	intronic	1.789		2	4	1	1	1
83	rs1599870	19	8553400	A	G	0.2913	0.00810881	0.00135759	2.3299e-09	0.765544	rs7508201	HNRNPM	0	intronic	1.949		2	4	1	1	1
83	rs12609437	19	8554787	T	C	0.2624	0.0084737	0.00139763	1.3369e-09	0.903865	rs7508201	PRAM1	152	downstream	5.333	4	2	4	1	1	1
83	rs7508201	19	8559154	G	T	0.2604	0.00854222	0.00139104	8.20538e-10	1	rs7508201	PRAM1	0	intronic	2.351	2b	2	5	1	1	1
83	rs28553436	19	8565119	A	G	0.1382	-0.0150996	0.00215074	2.20788e-12	0.983764	rs60318332	PRAM1	0	intronic	2.274	2b	1	15	1	1	0
83	rs60318332	19	8565131	G	A	0.1362	-0.0186491	0.00249576	7.87948e-14	1	rs60318332	PRAM1	0	intronic	2.299	2b	1	15	1	1	0
83	rs2967602	19	8569064	C	T	0.1958	-0.0166532	0.00264038	2.84273e-10	1	rs2967602	PRAM1	1067	intergenic	11.16	2b	2	5	1	0	0
83	rs2967572	19	8572288	T	C	0.1978	-0.0108384	0.00192865	1.91287e-08	0.988021	rs2967602	ZNF414	3173	intergenic	2.552	5	1	5	1	1	0
83	rs11667185	19	8574894	G	A	0.1978	-0.0109705	0.0019461	1.72869e-08	0.988021	rs2967602	ZNF414	567	downstream	2.246	7	4	5	1	1	0
83	rs2287863	19	8579011	C	T	0.1978	-0.0111321	0.00194647	1.0707e-08	0.988021	rs2967602	ZNF414	0	UTR5	11.7		1	1	1	1	0
83	rs1054623	19	8586086	A	C	0.2028	-0.00905707	0.00164954	4.00421e-08	0.923682	rs2967602	MYO1F	0	UTR3	2.55		4	15	1	1	0
83	rs138785496	19	8588913	A	G	0.2038	-0.0116039	0.0016909	6.76416e-12	0.932485	rs113898159	MYO1F	0	intronic	2.01	7	4	15	1	1	0
83	rs113898159	19	8589030	T	C	0.1958	-0.0222497	0.0027496	5.86917e-16	1	rs113898159	MYO1F	0	intronic	0.139	7	4	15	1	0	0
83	rs2967774	19	8592207	G	A	0.1809	-0.0117194	0.00173334	1.36896e-11	0.632375	rs2913926	MYO1F	0	intronic	4.384		1	5	1	1	0
83	rs113576178	19	8596012	T	G	0.1551	-0.0137029	0.00192519	1.09723e-12	0.764329	rs113898159	MYO1F	0	intronic	0.006	6	4	5	1	1	0
83	rs11882393	19	8596621	T	G	0.171	-0.0125018	0.00180811	4.70134e-12	0.697752	rs2913926	MYO1F	0	intronic	0.2	4	4	5	1	1	0
83	rs2967591	19	8597628	C	T	0.1819	-0.011751	0.00174139	1.49799e-11	0.637925	rs2913926	MYO1F	0	intronic	1.247	5	4	5	1	1	0
83	rs2967593	19	8598301	T	C	0.1551	-0.0138901	0.00195295	1.14088e-12	0.764329	rs113898159	MYO1F	0	intronic	0.207	7	4	5	1	1	0
83	rs2967594	19	8600473	T	C	0.1541	-0.0136514	0.00192771	1.42391e-12	0.759432	rs113898159	MYO1F	0	intronic	4.036	6	4	5	1	1	0
83	rs1975029	19	8602607	C	T	0.174	-0.0118424	0.00176543	1.97436e-11	0.69201	rs2913926	MYO1F	0	intronic	3.195		4	15	1	1	0
83	rs2913923	19	8603573	G	A	0.174	-0.0118473	0.00176393	1.86224e-11	0.69201	rs2913926	MYO1F	0	intronic	1.18	7	4	5	1	1	0
83	rs2967771	19	8603895	C	T	0.174	-0.0118063	0.00176594	2.30071e-11	0.69201	rs2913926	MYO1F	0	intronic	1.016		4	5	1	1	0
83	rs2967767	19	8607641	T	C	0.1551	-0.0130988	0.00193044	1.15775e-11	0.752783	rs113898159	MYO1F	0	intronic	5.415		4	5	1	1	0
83	rs11881473	19	8607949	A	G	0.174	-0.0115256	0.00176646	6.81391e-11	0.69201	rs2913926	MYO1F	0	intronic	1.377	6	4	5	1	1	0
83	rs28432269	19	8608399	C	T	0.1561	-0.0130062	0.0019262	1.45577e-11	0.746207	rs113898159	MYO1F	0	intronic	7.354	5	4	5	1	1	0
83	rs2967776	19	8610313	G	A	0.16	-0.0136783	0.00190376	6.72759e-13	0.785826	rs2913926	MYO1F	0	intronic	2.209	5	4	5	1	1	0
83	rs2967777	19	8610395	G	T	0.168	-0.0128033	0.00184835	4.30246e-12	0.759508	rs2913926	MYO1F	0	intronic	4.113	5	4	5	1	1	0
83	rs3111576	19	8610894	T	C	0.1471	-0.014467	0.00197421	2.33616e-13	0.761541	rs2913926	MYO1F	0	intronic	1.163		4	5	1	1	0
83	rs4804311	19	8615589	G	A	0.1123	-0.0183776	0.00220644	8.14847e-17	1	rs4804311	MYO1F	0	intronic	0.938	4	4	5	1	1	0
83	rs2013694	19	8616392	T	C	0.1461	-0.0146053	0.00197193	1.2956e-13	0.75606	rs2913926	MYO1F	0	intronic	0.185		4	5	1	1	0
83	rs2913925	19	8619461	G	A	0.1859	-0.0109883	0.0018124	1.33723e-09	1	rs2913926	MYO1F	0	intronic	4.015	5	4	15	1	1	0
83	rs2913926	19	8619926	A	G	0.1859	-0.0110479	0.0018211	1.30613e-09	1	rs2913926	MYO1F	0	intronic	0.059	6	4	15	1	1	0
83	rs113312019	19	8620179	A	G	0.168	-0.0122706	0.00188679	7.85146e-11	0.884673	rs2913926	MYO1F	0	intronic	0.569	7	4	15	1	1	0
83	rs111644945	19	8625081	A	G	0.1541	-0.0127291	0.00198994	1.58735e-10	0.644495	rs4804311	MYO1F	0	intronic	0.73	7	4	15	1	1	0
83	rs143814920	19	8625196	G	A	0.1551	-0.0117169	0.00197323	2.88662e-09	0.639586	rs4804311	MYO1F	0	intronic	0.125	5	4	15	1	1	0
83	rs117162033	19	8627569	T	C	0.02386	-0.0710959	0.00588494	1.33125e-33	1	rs117162033	MYO1F	0	intronic	1.779	7	4	15	1	0	0
84	rs3826815	19	11332505	T	C	0.08847	0.0106232	0.00193351	3.92363e-08	0.774309	rs3760782	DOCK6	0	intronic	5.297	6	4	8	1	1	0
84	rs12971537	19	11333358	T	G	0.08847	0.0111093	0.00196482	1.56643e-08	0.774309	rs3760782	DOCK6	0	intronic	5.147	6	4	4	1	1	0
84	rs3810308	19	11333596	C	T	0.08847	0.0106169	0.00193351	3.99712e-08	0.774309	rs3760782	DOCK6	0	intronic	0.048	5	3	4	1	1	0
84	rs4804154	19	11334179	T	C	0.08847	0.0106114	0.00194004	4.50774e-08	0.774309	rs3760782	DOCK6	0	intronic	6.988	4	4	5	1	1	0
84	rs138572354	19	11338309	A	C	0.04871	0.0136895	0.00247989	3.38603e-08	0.675789	rs3760782	DOCK6	0	intronic	0.053	2b	2	5	1	0	0
84	rs17699089	19	11343795	G	A	0.08847	0.0110962	0.00195424	1.36257e-08	0.774309	rs3760782	DOCK6	0	intronic	0.945	5	4	4	1	0	0
84	rs3760782	19	11346550	T	C	0.07157	0.0267578	0.00347265	1.3055e-14	1	rs3760782	DOCK6	0	intronic	9.719	2b	2	5	1	0	0
84	rs737337	19	11347493	C	T	0.07356	0.0137051	0.00222877	7.78934e-10	0.971195	rs3760782	DOCK6	0	exonic	0.208	4	2	5	1	0	0
84	rs3745683	19	11348521	A	G	0.07256	0.0135877	0.00225182	1.59835e-09	0.985415	rs3760782	DOCK6:C19orf80	00:00:00	intronic	1.14	2b	2	5	1	0	0
85	rs2228603	19	19329924	T	C	0.06759	-0.0130705	0.00234434	2.47038e-08	0.728149	rs17217098	NCAN	0	exonic	23	5	2	14	1	1	0
85	rs72999033	19	19366632	T	C	0.05964	-0.017493	0.00248584	1.9633e-12	0.774131	rs17217098	HAPLN4:AC138430.4	00:00:00	ncRNA_exonic	5.517	5	5	14	1	1	0
85	rs8100204	19	19393714	A	G	0.1203	-0.0190957	0.00288074	3.38538e-11	1	rs8100204	SUGP1	0	intronic	6.6	7	4	5	1	1	0
85	rs138295924	19	19394368	G	A	0.04672	-0.0168469	0.00282468	2.45881e-09	0.701276	rs17217098	SUGP1	0	intronic	1.614	7	4	5	1	1	0
85	rs2240117	19	19418916	T	C	0.1113	-0.0103854	0.00182361	1.23396e-08	0.728565	rs8100204	SUGP1	0	intronic	0.3	7	4	4	1	1	0
85	rs57962361	19	19425025	T	C	0.1064	-0.0125351	0.00193293	8.87126e-11	0.82155	rs58489806	SUGP1	0	intronic	0.249	7	4	4	1	1	0
85	rs11668104	19	19426181	A	G	0.1064	-0.0124795	0.00193857	1.21471e-10	0.82155	rs58489806	SUGP1	0	intronic	0.643	5	4	4	1	1	0
85	rs58489806	19	19456917	T	C	0.09145	-0.0158539	0.00217108	2.82844e-13	1	rs58489806	MAU2	0	intronic	2.817	4	4	4	1	1	0
85	rs2285626	19	19467545	T	C	0.1133	-0.0111157	0.00185585	2.10429e-09	0.762504	rs58489806	MAU2	0	UTR3	0.189	5	4	4	1	1	0
85	rs56255430	19	19477877	C	A	0.07455	-0.0158751	0.00226736	2.53126e-12	0.779887	rs17217098	MAU2	8313	intergenic	1.835	4	1	7	1	1	0
85	rs59148799	19	19484008	G	A	0.1103	-0.0107195	0.00189636	1.57985e-08	0.783411	rs58489806	GATAD2A	12626	intergenic	12.29	2b	2	15	1	1	0
85	rs12052117	19	19485105	T	C	0.1103	-0.018778	0.00303422	6.06489e-10	0.783411	rs58489806	GATAD2A	11529	intergenic	4.913	6	5	5	1	0	0
85	rs150268548	19	19494483	A	G	0.06362	-0.0181019	0.00249187	3.74699e-13	0.892805	rs17217098	GATAD2A	2151	intergenic	2.721	6	5	5	1	1	0
85	rs10408875	19	19503573	C	T	0.1103	-0.0103373	0.00189354	4.78112e-08	0.783411	rs58489806	GATAD2A	0	intronic	4.211	6	5	5	1	1	0
85	rs10424702	19	19508013	G	A	0.1233	-0.0103354	0.00186109	2.80156e-08	0.689029	rs58489806	GATAD2A	0	intronic	11.66	7	5	5	1	1	0
85	rs79954596	19	19548643	G	T	0.1213	-0.0103944	0.00186762	2.61271e-08	0.702819	rs58489806	GATAD2A	0	intronic	5.685	7	4	5	1	1	0
85	rs73002956	19	19578743	G	A	0.07654	-0.0153372	0.00225084	9.49159e-12	0.757954	rs17217098	GATAD2A	0	intronic	5.89	6	4	8	1	1	0
85	rs3794991	19	19610596	T	C	0.07753	-0.0155178	0.00223786	4.08522e-12	0.747379	rs17217098	GATAD2A	0	intronic	2.001	5	3	4	1	1	0
85	rs16996148	19	19658472	T	G	0.07455	-0.0141922	0.00229408	6.15394e-10	0.779887	rs17217098	CILP2	1003	intergenic	2.546	1f	5	15	1	1	1
85	rs17216525	19	19662220	T	C	0.07256	-0.0138447	0.00231	2.05539e-09	0.7762	rs17217098	CILP2	4751	intergenic	2.804	5	5	15	1	1	1
85	rs17216588	19	19664077	T	C	0.07256	-0.0136363	0.00228517	2.41177e-09	0.7762	rs17217098	CILP2	6608	intergenic	8.295	5	5	15	1	1	1
85	rs143988316	19	19667254	T	C	0.07455	-0.0143765	0.00226401	2.15323e-10	0.779887	rs17217098	PBX4	5267	intergenic	3.634	7	5	15	1	1	1
85	rs150824230	19	19670610	A	G	0.07356	-0.013998	0.00228968	9.7459e-10	0.818115	rs17217098	PBX4	1911	intergenic	0.184	7	4	15	1	1	1
85	rs73004926	19	19671266	T	C	0.07356	-0.0143525	0.00229673	4.12752e-10	0.818115	rs17217098	PBX4	1255	intergenic	1.905	5	4	15	1	1	1
85	rs73004933	19	19675696	T	C	0.07356	-0.0144178	0.00229673	3.43926e-10	0.818115	rs17217098	PBX4	0	UTR3	3.722	5	4	5	1	1	1
85	rs73004951	19	19695228	T	C	0.07654	-0.0140275	0.00228237	7.94508e-10	0.840513	rs17217098	PBX4	0	intronic	0.368	5	4	15	1	1	1
85	rs12608729	19	19700552	T	C	0.07753	-0.0139004	0.00226907	9.0081e-10	0.829235	rs17217098	PBX4	0	intronic	0.498	5	2	15	1	1	1
85	rs17217098	19	19702384	A	G	0.06461	-0.017093	0.00246482	4.0679e-12	1	rs17217098	PBX4	0	intronic	2.153	2b	2	7	1	1	1
85	rs73004959	19	19711139	T	C	0.07654	-0.0137815	0.00227544	1.39006e-09	0.840513	rs17217098	PBX4	0	intronic	1.52	7	5	15	1	1	1
85	rs73004966	19	19716558	T	C	0.07753	-0.0144004	0.00227338	2.38314e-10	0.829235	rs17217098	PBX4	0	intronic	1.037	5	5	15	1	1	1
85	rs73004967	19	19717056	G	A	0.06461	-0.0169534	0.0024565	5.14761e-12	1	rs17217098	PBX4	0	intronic	0.871	4	2	7	1	1	1
85	rs57504626	19	19720399	T	C	0.07753	-0.0140165	0.00227034	6.66933e-10	0.829235	rs17217098	PBX4	0	intronic	2.424	7	4	15	1	1	0
85	rs16996185	19	19720788	G	T	0.07753	-0.0140594	0.00226907	5.78704e-10	0.829235	rs17217098	PBX4	0	intronic	5.68	1f	5	15	1	1	0
85	rs12610185	19	19721722	A	G	0.07753	-0.014122	0.00227442	5.32954e-10	0.829235	rs17217098	PBX4	0	intronic	0.748	5	5	15	1	1	0
85	rs12610191	19	19721976	T	C	0.07753	-0.014005	0.0022684	6.66072e-10	0.829235	rs17217098	PBX4	0	intronic	0.234	6	5	15	1	1	0
85	rs10500212	19	19723215	T	C	0.07753	-0.0138917	0.00228239	1.15436e-09	0.829235	rs17217098	PBX4	0	intronic	4.853	5	5	15	1	1	0
85	rs58847337	19	19726022	A	G	0.07753	-0.0140823	0.00227034	5.5486e-10	0.829235	rs17217098	PBX4	0	intronic	1.992	4	5	5	1	1	0
85	rs73004975	19	19727152	G	A	0.07753	-0.01419	0.00226579	3.78306e-10	0.829235	rs17217098	PBX4	0	intronic	0.162	6	2	5	1	1	0
85	rs2304128	19	19746151	T	G	0.08052	-0.0152947	0.00228078	2.00196e-11	0.77164	rs17217098	GMIP	0	intronic	7.254	4	3	4	1	1	0
85	rs58434384	19	19786099	G	A	0.0825	-0.0168334	0.00264317	1.90688e-10	0.662863	rs17217098	ZNF101	0	intronic	2.815	7	4	5	1	1	1
85	rs2304130	19	19789528	G	A	0.0825	-0.014294	0.00227961	3.60213e-10	0.662863	rs17217098	ZNF101	0	intronic	11.91	6	4	8	1	1	1
85	rs56408111	19	19793545	C	T	0.08151	-0.0143349	0.00227491	2.95103e-10	0.671496	rs17217098	ZNF101	0	UTR3	7.569	5	4	9	1	1	1
86	rs406315	19	45384116	A	G	0.3956	0.00817689	0.00149969	4.96953e-08	1	rs406315	PVRL2	0	intronic	4.223		4	5	1	1	0
86	rs12972970	19	45387596	A	G	0.1352	0.0142654	0.00171195	7.89068e-17	0.699613	rs6857	PVRL2:CTB-129P6.4	00:00:00	ncRNA_intronic	2.278	7	4	5	1	0	0
86	rs34342646	19	45388130	A	G	0.1392	0.0134815	0.00169637	1.90688e-15	0.685546	rs6857	PVRL2:CTB-129P6.4	00:00:00	ncRNA_intronic	1.017	7	4	5	1	0	0
86	rs6857	19	45392254	T	C	0.165	0.0161182	0.00162393	3.2283e-23	1	rs6857	PVRL2:CTB-129P6.4	00:00:00	ncRNA_intronic	5.597		4	5	1	0	0
86	rs71352238	19	45394336	C	T	0.1332	0.0143502	0.00170867	4.5224e-17	0.751354	rs6857	TOMM40	0	intronic	4.8	4	1	1	1	0	0
86	rs2075650	19	45395619	G	A	0.1312	0.0143256	0.00172303	9.2404e-17	0.766097	rs6857	TOMM40	0	intronic	7.974	1f	1	2	1	0	0
86	rs11556505	19	45396144	T	C	0.1312	0.0153098	0.00172331	6.45485e-19	0.766097	rs6857	TOMM40	0	exonic	16.74	5	1	6	1	0	0
86	rs12721046	19	45421254	A	G	0.166	0.0172761	0.0016769	6.86882e-25	0.992854	rs66626994	APOC1	0	intronic	0.353	6	4	15	1	0	1
86	rs140480140	19	45421650	A	G	0.03181	0.053226	0.00642375	1.17305e-16	1	rs140480140	APOC1	0	intronic	1.424	7	4	15	1	1	1
86	rs66626994	19	45428234	A	G	0.165	0.017836	0.00167903	2.33468e-26	1	rs66626994	APOC1P1	1826	intergenic	5.915	5	2	15	1	0	1
86	rs8106814	19	45441608	C	T	0.4891	-0.0139869	0.002148	7.43618e-11	0.973361	rs4803773	APOC4-APOC2:APOC4	3886:3886	intergenic	0.092	7	5	15	1	0	1
86	rs4803773	19	45444742	G	A	0.492	-0.0134336	0.00198655	1.35813e-11	1	rs4803773	APOC4-APOC2:APOC4	752:752	upstream	0.03	7	5	15	1	1	1
86	rs12721111	19	45446271	T	C	0.331	-0.0133203	0.00225897	3.70949e-09	0.752089	rs204467	APOC4-APOC2:APOC4	00:00:00	intronic	0.883	7	1	15	1	1	1
86	rs204467	19	45491174	G	A	0.3738	-0.00992581	0.00151416	5.55253e-11	1	rs204467	CLPTM1	0	intronic	3.411	1b	3	4	1	1	0
87	rs112330034	19	46384312	A	C	0.1014	0.0109245	0.00194782	2.03963e-08	0.8261	rs8102437	IRF2BP1	2553	intergenic	0.866	7	5	5	1	1	1
87	rs34851490	19	46384554	G	A	0.08946	0.0115737	0.00201958	9.99758e-09	0.942436	rs8102437	IRF2BP1	2311	intergenic	6.205	5	2	5	1	0	1
87	rs34255979	19	46384830	T	C	0.09245	0.011168	0.00198816	1.94028e-08	0.954779	rs8102437	IRF2BP1	2035	intergenic	0.033	2b	1	5	1	0	1
87	rs34514836	19	46385438	C	A	0.09046	0.0112266	0.00198977	1.67902e-08	0.977022	rs8102437	IRF2BP1	1427	intergenic	18.49	2b	1	5	1	1	1
87	rs12976094	19	46389759	A	G	0.08946	0.0110462	0.00199987	3.32437e-08	0.988472	rs8102437	IRF2BP1	382	upstream	14.94	2b	1	1	1	1	1
87	rs114387602	19	46394322	A	G	0.1024	0.016946	0.00304685	2.67017e-08	0.880364	rs8102437	MYPOP	0	exonic	5.298	5	4	5	1	1	1
87	rs12976652	19	46396610	C	T	0.0994	0.0108891	0.0019401	1.99218e-08	0.887282	rs8102437	MYPOP	0	intronic	2.549	6	4	5	1	1	1
87	rs8105375	19	46397531	T	C	0.08946	0.011156	0.00200149	2.49202e-08	0.988472	rs8102437	MYPOP	0	intronic	0.048	7	4	5	1	1	1
87	rs34934360	19	46398989	G	A	0.08946	0.0112385	0.00199987	1.91414e-08	0.988472	rs8102437	MYPOP	0	intronic	13.77	2b	2	4	1	1	1
87	rs8102437	19	46399899	T	C	0.09046	0.0186884	0.00313065	2.38021e-09	1	rs8102437	MYPOP	0	intronic	1.906	6	4	5	1	1	1
87	rs34052846	19	46400349	T	G	0.1004	0.0105388	0.00192862	4.644e-08	0.898668	rs8102437	MYPOP	0	intronic	1.243	5	4	5	1	0	0
87	rs34717890	19	46400443	T	C	0.09046	0.0109922	0.00198233	2.93752e-08	1	rs8102437	MYPOP	0	intronic	4.563	7	4	5	1	1	0
87	rs8103923	19	46402383	G	A	0.0994	0.0108765	0.00192366	1.56688e-08	0.883204	rs8102437	MYPOP	0	intronic	3.519	7	4	4	1	1	0
87	rs17651629	19	46406463	T	C	0.1004	0.0123356	0.00218984	1.76982e-08	0.8947	rs8102437	MYPOP	600	upstream	12.48	2b	1	2	1	1	0
87	rs67967246	19	46408018	C	A	0.1004	0.0106675	0.00191049	2.35521e-08	0.8947	rs8102437	MYPOP	2155	intergenic	7.57	6	5	15	1	1	0
87	rs35925598	19	46410216	A	G	0.0994	0.0113333	0.00193579	4.78197e-09	0.883204	rs8102437	MYPOP	4353	intergenic	0.322	7	5	15	1	1	0
88	rs595872	19	54763969	A	G	0.2078	-0.00910748	0.00151308	1.75305e-09	1	rs595872	LILRB5	2804	intergenic	0.864		5	14	1	1	1
88	rs377681	19	54766423	G	A	0.1561	-0.0113029	0.00198936	1.33387e-08	0.697265	rs400942	RNU6-1307P	1381	intergenic	3.231		5	14	1	0	1
88	rs450937	19	54781541	T	C	0.1451	-0.0236281	0.00301172	4.31641e-15	0.991663	rs400942	LILRB2	0	intronic	1.302	5	3	14	1	0	1
88	rs451000	19	54781554	T	C	0.1441	-0.0242135	0.00300517	7.79978e-16	1	rs400942	LILRB2	0	intronic	1.634	5	3	14	1	0	1
88	rs400942	19	54781557	C	T	0.1441	-0.024216	0.00300517	7.74775e-16	1	rs400942	LILRB2	0	intronic	1.394	5	3	14	1	0	1
88	rs448083	19	54784920	T	C	0.1759	-0.0218692	0.00255436	1.11371e-17	0.747531	rs400942	LILRB2	0	UTR5	1.395	5	1	14	1	0	1
88	rs386003	19	54792769	T	G	0.1909	-0.0130799	0.00176402	1.21793e-13	0.919195	rs61703366	AC010518.3	5132	intergenic	1.477	5	5	14	1	0	1
88	rs398217	19	54793038	G	A	0.1889	-0.0131968	0.00175903	6.27006e-14	0.917308	rs61703366	AC010518.3	4863	intergenic	0.269	5	5	14	1	0	1
88	rs398227	19	54793048	C	A	0.1899	-0.0129316	0.00176297	2.21537e-13	0.924173	rs61703366	AC010518.3	4853	intergenic	0.066	5	5	14	1	0	1
88	rs798887	19	54793188	G	A	0.1899	-0.00925035	0.00147624	3.70057e-10	0.924173	rs61703366	AC010518.3	4713	intergenic	0.026	1f	5	14	1	0	1
88	rs798888	19	54793239	A	G	0.1789	-0.0140213	0.00180771	8.73683e-15	0.993056	rs61703366	AC010518.3	4662	intergenic	2.358	5	5	14	1	0	1
88	rs798889	19	54793250	T	G	0.1889	-0.00925652	0.00148703	4.82024e-10	0.917308	rs61703366	AC010518.3	4651	intergenic	1.209	5	5	14	1	0	1
88	rs56883673	19	54793280	C	T	0.1938	-0.0131694	0.00175864	6.97191e-14	0.887773	rs61703366	AC010518.3	4621	intergenic	3.064	5	5	14	1	0	1
88	rs57906249	19	54793357	A	G	0.1889	-0.012848	0.00176994	3.89989e-13	0.917308	rs61703366	AC010518.3	4544	intergenic	0.779	5	5	14	1	0	1
88	rs59605183	19	54793360	T	C	0.1899	-0.0224451	0.00240757	1.13432e-20	0.924173	rs61703366	AC010518.3	4541	intergenic	2.398	5	5	14	1	0	1
88	rs399657	19	54793505	G	A	0.1899	-0.00915963	0.00148589	7.07493e-10	0.924173	rs61703366	AC010518.3	4396	intergenic	2.965	5	2	14	1	1	1
88	rs61703366	19	54793721	A	G	0.1779	-0.0245866	0.00241227	2.14652e-24	1	rs61703366	AC010518.3	4180	intergenic	1.701	5	2	14	1	1	1
88	rs419772	19	54794205	C	T	0.1789	-0.00962509	0.00151353	2.02563e-10	0.993056	rs61703366	AC010518.3	3696	intergenic	1.965	7	5	14	1	1	1
88	rs416867	19	54796630	A	G	0.1789	-0.00994411	0.0015068	4.12621e-11	0.993056	rs61703366	AC010518.3	1271	intergenic	3.333	5	5	14	1	1	1
88	rs103294	19	54797848	T	C	0.1799	-0.00969194	0.00150638	1.24353e-10	0.986178	rs61703366	AC010518.3	53	downstream	3.372	1f	7	14	1	1	1
88	rs380267	19	54799083	G	A	0.1789	-0.010033	0.00151216	3.24783e-11	0.993056	rs61703366	LILRA3	770	upstream:downstream	0.456	6	5	14	1	1	1
88	rs368178	19	54800222	G	A	0.2604	-0.0111877	0.00160289	2.95797e-12	0.918714	rs798895	LILRA3	0	intronic	3.533		5	14	1	0	0
88	rs410852	19	54800371	C	T	0.2664	-0.00790495	0.00134014	3.66585e-09	0.899958	rs798895	LILRA3	0	intronic	3.255		5	14	1	1	0
88	rs367070	19	54800500	G	A	0.1799	-0.00998024	0.00150497	3.32241e-11	0.972394	rs61703366	LILRA3	0	intronic	0.594	6	5	14	1	1	0
88	rs798895	19	54800679	C	T	0.2525	-0.0197975	0.00228119	4.00725e-18	1	rs798895	LILRA3	0	intronic	3.952	7	5	14	1	0	0
88	rs1645788	19	54808174	G	A	0.1849	-0.0097751	0.00151165	1.00281e-10	0.925893	rs61703366	LILRA3	0	intronic	0.319		5	14	1	1	0
88	rs453755	19	54809343	G	T	0.1779	-0.0133638	0.00179159	8.70482e-14	0.918013	rs61703366	LILRA3:AC008984.5	00:00:00	ncRNA_intronic	4.1		2	14	1	0	0
88	rs431001	19	54813266	A	G	0.3032	-0.00763317	0.00134312	1.32227e-08	0.804995	rs915106	AC008984.7	0	ncRNA_intronic	2.114		2	14	1	1	0
88	rs651279	19	54813762	C	T	0.3042	-0.00988969	0.00158145	4.01176e-10	0.800922	rs915106	AC008984.7	0	ncRNA_intronic	10.02		2	14	1	0	0
88	rs404032	19	54813987	C	A	0.3032	-0.0075756	0.00134311	1.69706e-08	0.804995	rs915106	AC008984.7	0	ncRNA_intronic	3.19		2	14	1	1	0
88	rs8108867	19	54814354	G	A	0.3052	-0.0103255	0.00158311	6.92279e-11	0.805657	rs915106	AC008984.7	0	ncRNA_intronic	2.796	7	2	14	1	1	0
88	rs8109267	19	54814414	T	G	0.3042	-0.0105325	0.00158341	2.89506e-11	0.800922	rs915106	AC008984.7	0	ncRNA_intronic	0.933	7	2	14	1	0	0
88	rs8109873	19	54814429	C	T	0.3042	-0.0101834	0.00159729	1.82471e-10	0.800922	rs915106	AC008984.7	0	ncRNA_intronic	3.927	6	2	14	1	0	0
88	rs1761457	19	54814524	G	A	0.3052	-0.00759597	0.00134244	1.52841e-08	0.805657	rs915106	AC008984.7	0	ncRNA_intronic	0.378		2	14	1	1	0
88	rs1645787	19	54815387	G	A	0.3062	-0.0102266	0.00158559	1.12096e-10	0.802459	rs915106	AC008984.7	0	ncRNA_intronic	2.679		2	14	1	0	0
88	rs759819	19	54815577	C	T	0.3062	-0.00738348	0.00134126	3.69379e-08	0.802459	rs915106	AC008984.7	0	ncRNA_intronic	1.423		2	14	1	1	0
88	rs1645782	19	54827480	T	G	0.2873	-0.00931297	0.00160854	7.05083e-09	0.919074	rs915106	AC008984.2	0	ncRNA_intronic	0.022		2	14	1	0	0
88	rs1645779	19	54828658	C	T	0.2813	-0.0163935	0.00226194	4.24465e-13	0.985578	rs915106	AC008984.2	0	ncRNA_intronic	1.004		1	14	1	0	0
88	rs915106	19	54828695	A	C	0.2803	-0.0170769	0.00217573	4.20075e-15	1	rs915106	AC008984.2	0	ncRNA_intronic	1.067		1	14	1	1	0
88	rs1645777	19	54828702	A	C	0.2803	-0.0169089	0.0022201	2.61061e-14	1	rs915106	AC008984.2	0	ncRNA_intronic	1.063		1	14	1	0	0
88	rs57409413	19	54834386	C	T	0.3231	-0.0163807	0.00215328	2.79832e-14	0.723797	rs915106	AC008984.2	0	ncRNA_intronic	2.028	4	5	14	1	0	0
89	rs819140	20	32915754	G	A	0.495	-0.0111511	0.00197691	1.69369e-08	0.967738	rs819139	AHCY	16145	intergenic	10.21	7	5	15	1	1	0
89	rs819139	20	32916055	A	G	0.499	-0.0111465	0.00197225	1.58912e-08	1	rs819139	AHCY	16446	intergenic	2.193	6	5	15	1	1	0
89	rs6058065	20	33087030	C	T	0.4901	-0.0108191	0.00198333	4.89703e-08	0.948867	rs819139	ITCH	0	intronic	0.15	7	4	5	1	1	1
90	rs1800961	20	43042364	T	C	0.03678	0.0268378	0.00329836	4.06114e-16	1	rs1800961	HNF4A	0	exonic	22.3	3a	4	14	1	0	1
91	rs79833227	20	44446643	A	C	0.1938	0.00924554	0.00162035	1.15737e-08	1	rs79833227	UBE2C	1046	intergenic	0.835	4	2	5	1	1	0
91	rs6130954	20	44496029	C	A	0.4235	0.0071009	0.00128413	3.20727e-08	1	rs6130954	ZSWIM3	0	intronic	5.189	1d	1	5	1	1	0
91	rs6065904	20	44534651	A	G	0.2435	0.0147759	0.00148967	3.44513e-23	0.736847	rs4812975	PLTP	0	intronic	3.336	4	2	5	1	1	0
91	rs6073952	20	44536932	A	G	0.2028	0.0155314	0.00156224	2.73857e-23	0.959554	rs59329875	PLTP	0	intronic	1.487	4	3	5	1	1	0
91	rs6065905	20	44537837	C	T	0.2078	0.0155696	0.00154635	7.60342e-24	0.933137	rs59329875	PLTP	0	intronic	0.261	5	1	5	1	1	0
91	rs378114	20	44538427	C	T	0.2435	-0.00801509	0.00144028	2.62231e-08	1	rs435306	PLTP	0	intronic	3.871	1f	1	5	1	1	0
91	rs435306	20	44538484	T	G	0.2435	-0.0082685	0.00143094	7.54287e-09	1	rs435306	PLTP	0	intronic	1.67	6	1	5	1	1	0
91	rs58847685	20	44544947	C	T	0.2038	0.0165987	0.00157127	4.38252e-26	0.965826	rs59329875	PLTP	4152	intergenic	11.28	6	5	15	1	1	0
91	rs4810479	20	44545048	T	C	0.2883	0.0154856	0.00142388	1.50572e-27	0.995361	rs4812975	PLTP	4253	intergenic	5.387	5	5	15	1	1	0
91	rs4812975	20	44545460	A	G	0.2873	0.0157005	0.00143524	7.4761e-28	1	rs4812975	PLTP	4665	intergenic	3.31	7	5	15	1	1	0
91	rs73307905	20	44545773	C	A	0.2028	0.0166395	0.00158526	8.97311e-26	0.971429	rs59329875	PLTP	4978	intergenic	5.586	6	5	15	1	1	0
91	rs17447545	20	44547068	G	A	0.2028	0.0164419	0.00152189	3.3102e-27	0.971429	rs59329875	PLTP	6273	intergenic	1.614	4	2	15	1	0	0
91	rs59329875	20	44547672	C	T	0.1978	0.0230452	0.00192485	4.95281e-33	1	rs59329875	PLTP	6877	intergenic	0.079	2b	2	15	1	1	0
91	rs2868346	20	44547970	T	C	0.2793	0.0157255	0.0014475	1.71385e-27	0.963508	rs4812975	PLTP	7175	intergenic	3.091		2	15	1	1	0
91	rs3843763	20	44548193	T	C	0.2525	-0.0078585	0.00142851	3.77247e-08	0.923725	rs435306	PLTP	7398	intergenic	1.318	6	2	15	1	1	0
91	rs73307913	20	44548301	C	T	0.1978	0.0166206	0.00160053	2.9187e-25	1	rs59329875	PLTP	7506	intergenic	2.746	5	2	15	1	1	0
91	rs6073957	20	44549476	C	T	0.1978	0.0168042	0.00160544	1.22423e-25	1	rs59329875	PLTP	8681	intergenic	2.05	3a	2	15	1	1	0
91	rs6073958	20	44551855	C	T	0.2207	0.0163773	0.00153998	2.05381e-26	0.868197	rs59329875	PLTP	11060	intergenic	1.738	6	5	5	1	1	0
91	rs6065906	20	44554015	C	T	0.2038	0.0167447	0.00157003	1.48004e-26	0.965212	rs59329875	PCIF1	9251	intergenic	1.528	2b	2	15	1	1	0
91	rs111602331	20	44557474	C	T	0.2038	0.0168246	0.00157375	1.1245e-26	0.965212	rs59329875	PCIF1	5792	intergenic	2.286	7	5	15	1	1	0
91	rs6032589	20	44559598	C	T	0.09344	-0.0193279	0.00318807	1.33973e-09	1	rs3746511	PCIF1	3668	intergenic	2.235	6	5	15	1	0	0
91	rs139953093	20	44559748	T	G	0.2038	0.0168214	0.00157625	1.37968e-26	0.965212	rs59329875	PCIF1	3518	intergenic	0.788	5	5	15	1	1	0
91	rs58952297	20	44560820	T	C	0.2038	0.0167851	0.00157251	1.3466e-26	0.965212	rs59329875	PCIF1	2446	intergenic	4.143	4	2	15	1	1	0
91	rs1057208	20	44563007	T	C	0.2038	0.0167513	0.00157201	1.63591e-26	0.965212	rs59329875	PCIF1	259	upstream	11.61	3a	1	1	1	1	0
91	rs77617917	20	44563217	A	G	0.0835	0.0162713	0.00231385	2.03391e-12	1	rs77617917	PCIF1	49	upstream	19.98	2a	1	1	1	1	0
91	rs6032597	20	44567335	T	G	0.09443	-0.0122595	0.00197794	5.71516e-10	0.987693	rs3746511	PCIF1	0	intronic	0.646	2b	2	4	1	0	0
91	rs6065908	20	44569930	T	C	0.2028	0.0168459	0.00157369	9.67221e-27	0.95925	rs59329875	PCIF1	0	intronic	0.143	5	4	4	1	1	0
91	rs6073966	20	44570192	T	C	0.1799	0.0160598	0.00162252	4.24487e-23	0.829624	rs59329875	PCIF1	0	intronic	0.277	6	4	4	1	1	0
91	rs6073967	20	44571220	T	C	0.3529	0.0104555	0.00132015	2.37627e-15	0.763702	rs3746506	PCIF1	0	intronic	9.812	6	4	4	1	1	0
91	rs7679	20	44576502	C	T	0.2048	0.0169406	0.00157405	5.17748e-27	0.948017	rs59329875	PCIF1	0	UTR3	5.876	1b	4	4	1	1	0
91	rs3746503	20	44578961	G	A	0.09543	-0.0122329	0.0019787	6.31803e-10	0.975632	rs3746511	ZNF335	0	exonic	11.74	4	4	4	1	0	0
91	rs6032601	20	44584954	A	G	0.1392	-0.00977501	0.00165825	3.75159e-09	0.628057	rs3746511	ZNF335	0	intronic	1.204	7	4	4	1	1	0
91	rs149487415	20	44585054	G	A	0.06163	0.016716	0.00269779	5.78455e-10	0.730811	rs77617917	ZNF335	0	intronic	3.439	6	4	4	1	1	0
91	rs4465830	20	44585420	G	A	0.2038	0.0165814	0.00156904	4.20102e-26	0.95361	rs59329875	ZNF335	0	intronic	7.72	7	4	4	1	1	0
91	rs3746506	20	44586036	A	G	0.4115	0.0108699	0.0012783	1.84221e-17	1	rs3746506	ZNF335	0	intronic	5	5	4	4	1	1	0
91	rs6032602	20	44587370	C	T	0.09443	-0.0124435	0.00197403	2.90811e-10	0.987693	rs3746511	ZNF335	0	intronic	10.17	3a	4	4	1	0	0
91	rs3746508	20	44588179	A	G	0.1392	-0.00994545	0.00165621	1.91394e-09	0.628057	rs3746511	ZNF335	0	intronic	0.568	1f	4	4	1	1	0
91	rs3746509	20	44588241	C	T	0.1004	-0.0115853	0.00191444	1.43499e-09	0.922265	rs3746511	ZNF335	0	intronic	0.486	1f	4	4	1	0	0
91	rs6104404	20	44589842	A	C	0.1392	-0.00987851	0.00165576	2.42897e-09	0.628057	rs3746511	ZNF335	0	intronic	2.41	6	4	4	1	1	0
91	rs6073971	20	44589970	T	C	0.2038	0.0167297	0.0015719	1.88107e-26	0.95361	rs59329875	ZNF335	0	intronic	2.323	5	4	4	1	1	0
91	rs3746511	20	44592364	T	C	0.09344	-0.0126517	0.00197949	1.64375e-10	1	rs3746511	ZNF335	0	intronic	4.794	5	3	4	1	0	0
91	rs3746512	20	44592636	T	C	0.1382	-0.00982525	0.00165799	3.10381e-09	0.63333	rs3746511	ZNF335	0	intronic	0.111	1b	3	4	1	1	0
91	rs3746513	20	44594228	A	G	0.3549	0.0107401	0.00131653	3.40842e-16	0.770024	rs3746506	ZNF335	0	intronic	6.578	4	4	4	1	1	0
91	rs17448680	20	44594726	C	T	0.3549	0.0105139	0.00131518	1.30356e-15	0.770024	rs3746506	ZNF335	0	intronic	1.937	7	4	4	1	1	0
91	rs8123864	20	44598670	C	T	0.3549	0.0107616	0.00131762	3.14929e-16	0.754864	rs3746506	ZNF335	0	intronic	12.76	4	1	2	1	1	0
91	rs117980716	20	44604252	G	A	0.06064	0.0174255	0.00269578	1.01985e-10	0.7192	rs77617917	FTLP1	0	ncRNA_intronic	3.636	7	5	15	1	1	0
91	rs6017718	20	44610737	G	T	0.2475	-0.00938552	0.00165773	1.49909e-08	0.865774	rs435306	FTLP1	6022	intergenic	1.721	6	5	14	1	0	0
91	rs1888235	20	44623967	T	C	0.172	0.00989366	0.00178907	3.20145e-08	0.944069	rs2274755	MMP9	13579	intergenic	8.122	2b	2	14	1	1	0
91	rs6065912	20	44632367	A	G	0.1571	0.0103649	0.00186962	2.95861e-08	0.855271	rs2274755	MMP9	5179	intergenic	6.703	5	5	14	1	1	0
91	rs3918242	20	44635976	T	C	0.173	0.0097883	0.00177193	3.31206e-08	0.992883	rs2274755	MMP9	1570	intergenic	0.063	7	5	13	1	1	0
91	rs2274755	20	44639692	T	G	0.174	0.0100696	0.00176931	1.26104e-08	1	rs2274755	MMP9	0	intronic	22.7	4	2	13	1	1	0
91	rs2236416	20	44640575	G	A	0.174	0.0100539	0.00176918	1.32501e-08	1	rs2274755	MMP9	0	intronic	2.708	4	1	13	1	1	0
91	rs17577	20	44643111	A	G	0.175	0.0100332	0.00177334	1.53309e-08	0.992899	rs2274755	MMP9:RP11-465L10.10	00:00:00	exonic	9.449	2b	1	13	1	1	0
91	rs3918261	20	44643592	G	A	0.175	0.00977579	0.00176549	3.07417e-08	0.992899	rs2274755	MMP9:RP11-465L10.10	00:00:00	ncRNA_intronic	0.73	4	5	13	1	1	0
91	rs13925	20	44644965	A	G	0.175	0.00984431	0.00176875	2.61119e-08	0.992899	rs2274755	MMP9:RP11-465L10.10	00:00:00	exonic	14.25	6	5	14	1	1	0
91	rs3918270	20	44645339	A	G	0.175	0.00988697	0.00176063	1.95904e-08	0.992899	rs2274755	RP11-465L10.10	0	ncRNA_intronic	0.153	6	4	14	1	1	0
91	rs3918271	20	44645593	A	G	0.175	0.0098183	0.0017673	2.7677e-08	0.992899	rs2274755	RP11-465L10.10	0	ncRNA_intronic	2.964	7	4	14	1	1	0
92	rs5754102	22	21916272	A	C	0.1759	0.0140969	0.00250382	1.80026e-08	0.895497	rs12169001	UBE2L3	0	intronic	5.108	6	5	15	1	0	0
92	rs131659	22	21917708	G	A	0.1938	0.0131457	0.00237987	3.3193e-08	0.993666	rs12169001	UBE2L3	0	intronic	3.137		5	15	1	0	0
92	rs131660	22	21917757	A	G	0.1938	0.0131878	0.00236775	2.55096e-08	0.993666	rs12169001	UBE2L3	0	intronic	2.122		5	15	1	0	0
92	rs12169001	22	21966833	T	C	0.1928	0.0138038	0.00242606	1.27193e-08	1	rs12169001	UBE2L3	0	intronic	2.446	7	4	4	1	1	0
93	rs2005974	22	38537112	A	G	0.4493	-0.0111176	0.00199513	2.51326e-08	0.877244	rs133010	PLA2G6	0	intronic	1.92	6	4	5	1	1	1
93	rs3900948	22	38540626	T	C	0.3539	-0.0119632	0.00216582	3.32113e-08	1	rs3900948	PLA2G6	0	intronic	1.784	7	4	5	1	0	1
93	rs133010	22	38570189	G	A	0.4513	-0.0114034	0.00198387	9.0268e-09	1	rs133010	PLA2G6	0	intronic	0.503	7	4	5	1	1	1
HF: heart failure; BL: blood lipids; SNV:single-nucleotide variation; Chr: chromosome; Pos: position on hg19; A1: effect_allele; A2: non_effect_allele; Freq: allele frequency; Se: Standard error; IndSig SNV: independent significant SNV; CADD: combined annotation dependent depletion; RDB : RegulomeDB score; minChrState : The minimum 15-core chromatin state across 127 tissue/cell type; commonChrState : The most common 15-core chromatin state across 127 tissue/cell types; posMapFilt : Whether the SNV was used for positional mapping or not. 1 is used, otherwise 0. When positional mapping is not performed, all SNVs have 0; eqtlMapFilt : Whether the SNV was used for eQTL mapping or not. 1 is used, otherwise 0. When eQTL mapping is not performed, all SNVs have 0; ciMapFilt : Whether the SNV was used for chromatin interaction mapping or not. 1 is used, otherwise 0. When chromatin interaction mapping is not performed, all SNVs have 0.

### Sheet: S17
Supplementary Table 17. All SNVs of HFBP in LD of independent significant SNVs with r2 greater or equal to the defined threshold indicated by MTAG analysis.
Locus	SNV	Chr	Pos	A1	A2	Freq	Beta	Se	P	r2	IndSig SNV	NearestGene	Distance	Function	CADD	RDB	minChrState	commonChrState	posMapFilt	eqtlMapFilt	ciMapFilt
1	rs284279	1	10789697	C	T	0.3767	0.00729397	0.00131519	2.92355e-08	0.761809	rs17035646	CASZ1	0	intronic	2.317		1	15	1	0	0
1	rs284278	1	10790536	G	A	0.3529	0.00765247	0.00133047	8.83474e-09	0.844238	rs17035646	CASZ1	0	intronic	2.614		5	14	1	0	0
1	rs284277	1	10790797	A	C	0.3718	0.00754553	0.00132071	1.10843e-08	0.791737	rs17035646	CASZ1	0	intronic	2.632		5	14	1	0	0
1	rs17035646	1	10796547	A	G	0.3529	0.00838507	0.00133626	3.49606e-10	1	rs17035646	CASZ1	0	intronic	6.408	5	5	15	1	0	0
1	rs880315	1	10796866	C	T	0.3569	0.00836956	0.0013349	3.61527e-10	0.982818	rs17035646	CASZ1	0	intronic	8.967		5	15	1	0	0
1	rs682178	1	10798552	C	T	0.3897	0.00715988	0.00130845	4.44955e-08	0.853456	rs17035646	CASZ1	0	intronic	7.76	5	2	7	1	0	0
1	rs12046278	1	10799577	C	T	0.3628	0.00774179	0.00132479	5.10304e-09	0.906408	rs17035646	CASZ1	0	intronic	3.711	5	5	15	1	0	0
2	rs17037427	1	11873416	C	A	0.1402	-0.0132831	0.00209261	2.18632e-10	1	rs17037427	CLCN6	0	intronic	1.251	7	2	5	1	1	0
2	rs41275494	1	11894133	G	A	0.06561	-0.0187045	0.00322328	6.51702e-09	1	rs41275494	CLCN6	0	intronic	6.718	3a	4	4	1	0	0
3	rs848309	1	16308447	T	C	0.4155	-0.00860817	0.00153767	2.16593e-08	0.88031	rs1763601	ZBTB17	5819	intergenic	4.245	5	5	15	1	1	1
3	rs1627145	1	16328116	T	C	0.331	-0.0090196	0.00161103	2.16022e-08	0.663878	rs1763601	C1orf64	2614	intergenic	0.979		5	15	1	1	0
3	rs1739833	1	16331108	C	T	0.331	-0.0089784	0.00161056	2.47966e-08	0.663878	rs1763601	C1orf64	0	intronic	4.205	7	1	15	1	1	0
3	rs1763607	1	16337509	A	G	0.4056	-0.00718057	0.00129832	3.19036e-08	1	rs1763601	C1orf64	2206	intergenic	7.446		5	15	1	1	0
3	rs1739837	1	16337933	T	C	0.4056	-0.00721422	0.00129842	2.75769e-08	1	rs1763601	HSPB7	2589	intergenic	1.516	7	5	15	1	1	0
3	rs1763603	1	16339809	C	T	0.3161	-0.00763522	0.00137313	2.69107e-08	0.676506	rs1763601	HSPB7	713	downstream	5.873		1	2	1	1	0
3	rs1763601	1	16340460	T	G	0.4056	-0.00732474	0.00129675	1.61804e-08	1	rs1763601	HSPB7	62	downstream	5.026	5	2	7	1	1	0
3	rs1048334	1	16340761	C	T	0.4056	-0.00726156	0.00130182	2.43285e-08	1	rs1763601	HSPB7	0	UTR3	4.747	4	1	7	1	1	0
3	rs1048302	1	16340879	T	G	0.3221	-0.00747531	0.0013691	4.76077e-08	0.691233	rs1763601	HSPB7	0	UTR3	3.187		1	7	1	1	0
3	rs1048245	1	16341354	G	T	0.4056	-0.00730763	0.00130182	1.9839e-08	1	rs1763601	HSPB7	0	UTR3	5.348	4	1	7	1	1	0
3	rs1048237	1	16341733	C	T	0.4056	-0.0073048	0.00129856	1.85162e-08	1	rs1763601	HSPB7	0	UTR3	11.74		1	5	1	1	0
3	rs1739840	1	16342237	G	A	0.4056	-0.00729338	0.00129955	1.99711e-08	1	rs1763601	HSPB7	0	exonic	4.09	5	1	5	1	1	0
3	rs761760	1	16342419	G	A	0.4056	-0.00729445	0.00129946	1.98307e-08	1	rs1763601	HSPB7	0	intronic	0.072	2b	1	5	1	1	0
3	rs1763599	1	16342602	T	C	0.4056	-0.00733282	0.00129857	1.63409e-08	1	rs1763601	HSPB7	0	intronic	8.07		1	5	1	1	0
3	rs1739841	1	16342727	G	A	0.4056	-0.00729104	0.00129852	1.96691e-08	1	rs1763601	HSPB7	0	intronic	16.38	4	1	5	1	1	0
3	rs1739842	1	16342848	G	T	0.4056	-0.0072957	0.00129852	1.92645e-08	1	rs1763601	HSPB7	0	intronic	8.192	4	1	5	1	1	0
3	rs1739843	1	16343254	C	T	0.4056	-0.00723462	0.00129564	2.35263e-08	1	rs1763601	HSPB7	0	intronic	4.766	5	1	5	1	1	0
3	rs1763597	1	16343297	T	C	0.4056	-0.00727932	0.00129842	2.06706e-08	1	rs1763601	HSPB7	0	intronic	8.052		1	5	1	1	0
3	rs1763596	1	16343835	T	C	0.4085	-0.00728551	0.00129813	1.99647e-08	0.987426	rs1763601	HSPB7	0	UTR3	3.005		1	7	1	1	0
3	rs732286	1	16344360	G	A	0.4066	-0.00729283	0.00129573	1.81941e-08	0.995791	rs1763601	HSPB7	0	exonic	22.6	4	1	7	1	1	0
3	rs945416	1	16344402	A	G	0.4066	-0.00728006	0.00129861	2.06997e-08	0.995791	rs1763601	HSPB7	0	exonic	15.51	2b	1	7	1	1	0
3	rs1572381	1	16344494	A	G	0.4076	-0.00729576	0.00129845	1.92283e-08	0.991599	rs1763601	HSPB7	0	UTR5	16.01		1	7	1	1	0
3	rs945418	1	16344730	C	T	0.3221	-0.00758075	0.00136942	3.0995e-08	0.691233	rs1763601	HSPB7	0	UTR5	9.04	4	1	7	1	1	0
3	rs6660685	1	16346988	G	A	0.3221	-0.0075843	0.00136622	2.83553e-08	0.68291	rs1763601	CLCNKA	0	upstream	7.319	5	2	14	1	1	0
3	rs28579893	1	16347534	G	A	0.3231	-0.00767238	0.00137465	2.3867e-08	0.678721	rs1763601	CLCNKA	0	upstream	8.172	5	5	14	1	1	0
3	rs945425	1	16348412	C	T	0.3231	-0.00750657	0.00137333	4.60401e-08	0.671339	rs1763601	CLCNKA	0	UTR5	4.695	5	2	15	1	1	0
3	rs9442214	1	16349460	C	T	0.3241	-0.00766312	0.00136475	1.96536e-08	0.673678	rs1763601	CLCNKA	0	intronic	2.546	5	5	14	1	0	0
3	rs2017583	1	16350028	G	A	0.3241	-0.00760704	0.00136188	2.32766e-08	0.673678	rs1763601	CLCNKA	0	intronic	5.804	5	5	14	1	1	0
3	rs9442216	1	16353400	C	T	0.325	-0.00762278	0.00136156	2.16131e-08	0.676961	rs1763601	CLCNKA	0	intronic	5.643	4	1	14	1	1	0
3	rs2015509	1	16358148	C	T	0.331	-0.00758204	0.00136072	2.51689e-08	0.649438	rs1763601	CLCNKA	0	intronic	7.161	5	5	14	1	1	0
3	rs10803407	1	16358932	C	T	0.331	-0.00759553	0.00136171	2.43411e-08	0.649438	rs1763601	CLCNKA	0	intronic	4.352	5	5	14	1	1	0
3	rs9442217	1	16359123	G	A	0.331	-0.00767898	0.0013613	1.69135e-08	0.649438	rs1763601	CLCNKA	0	intronic	0.188	5	5	14	1	1	0
4	rs28605759	1	38399816	A	G	0.4254	0.00701829	0.00128483	4.69636e-08	1	rs28605759	INPP5B	0	intronic	4.031	7	4	5	1	1	0
4	rs17465651	1	38418496	T	C	0.4215	0.00700613	0.0012836	4.80983e-08	0.954536	rs28605759	SF3A3	4150	intergenic	0.013	7	2	5	1	1	1
5	rs4970834	1	109814880	T	C	0.1859	-0.00898839	0.00163738	4.03074e-08	0.631256	rs660240	CELSR2	0	intronic	10.31	5	4	15	1	1	0
5	rs660240	1	109817838	C	T	0.1988	-0.00886678	0.00156443	1.44695e-08	1	rs660240	CELSR2	0	UTR3	18.47		1	7	1	1	0
5	rs629301	1	109818306	T	G	0.2137	-0.00857487	0.00155116	3.23817e-08	0.908631	rs660240	CELSR2	0	UTR3	13.49		1	7	1	1	0
5	rs646776	1	109818530	T	C	0.2127	-0.008507	0.0015512	4.15494e-08	0.912852	rs660240	CELSR2	157	downstream	2.441		1	7	1	1	0
5	rs602633	1	109821511	G	T	0.2068	-0.00854188	0.00155776	4.17171e-08	0.942762	rs660240	PSRC1	666	downstream	8.63		4	5	1	1	0
6	rs1275984	2	26911509	C	A	0.4085	0.00861584	0.00130549	4.11968e-11	0.991909	rs1275982	KCNK3	4109	intergenic	2.325	7	5	14	1	1	0
6	rs1275985	2	26911745	T	C	0.4066	0.0085574	0.00130335	5.17963e-11	0.975911	rs1275982	KCNK3	3873	intergenic	0.46	7	5	14	1	1	0
6	rs1275986	2	26912079	A	C	0.4076	0.0082378	0.0013071	2.93205e-10	0.971838	rs1275982	KCNK3	3539	intergenic	2	5	5	14	1	1	0
6	rs736699	2	26913930	G	A	0.4095	0.00830215	0.00130957	2.3036e-10	0.995952	rs1275982	KCNK3	1688	intergenic	0.475	5	5	13	1	1	0
6	rs1275988	2	26914364	T	C	0.4115	0.00878604	0.0013031	1.55788e-11	0.987942	rs1275982	KCNK3	1254	intergenic	0.002		2	13	1	1	0
6	rs935168	2	26914787	A	G	0.3618	0.00809718	0.0013375	1.4133e-09	0.79992	rs1275982	KCNK3	831	upstream	7.739	4	2	13	1	1	0
6	rs1275980	2	26916969	T	C	0.4095	0.00857639	0.00130722	5.3529e-11	0.995952	rs1275982	KCNK3	0	intronic	5.601	4	1	13	1	1	0
6	rs1275982	2	26919089	T	C	0.4085	0.00889577	0.00130202	8.35629e-12	1	rs1275982	KCNK3	0	intronic	12.3	5	1	13	1	1	0
6	rs1275977	2	26922855	A	G	0.3549	0.00774892	0.00133782	6.94619e-09	0.808127	rs1275982	KCNK3	0	intronic	3.844	2b	4	14	1	1	0
6	rs1275978	2	26923095	T	C	0.4085	0.00865481	0.00130577	3.39957e-11	1	rs1275982	KCNK3	0	intronic	0.785	5	5	14	1	1	0
6	rs1275979	2	26923568	C	T	0.4085	0.0087146	0.0013025	2.2217e-11	1	rs1275982	KCNK3	0	intronic	0.488	7	5	14	1	1	0
6	rs1731248	2	26924823	C	A	0.2714	0.00808437	0.00143656	1.82732e-08	0.979496	rs1731247	KCNK3	0	intronic	0.62		5	14	1	1	0
6	rs1731247	2	26928097	G	A	0.2714	0.00818823	0.00143671	1.20304e-08	1	rs1731247	KCNK3	0	intronic	0.604		5	14	1	1	0
6	rs11126666	2	26928811	A	G	0.2714	0.00791246	0.00143866	3.80086e-08	1	rs1731247	KCNK3	0	intronic	1.807	5	5	15	1	1	0
6	rs13394970	2	26929282	G	T	0.4076	0.00851956	0.00130212	6.03557e-11	0.963543	rs1275982	KCNK3	0	intronic	5.946	5	5	15	1	1	0
6	rs1731243	2	26930411	T	C	0.4145	0.00877409	0.00130194	1.59205e-11	0.951951	rs1275982	KCNK3	0	intronic	0.161		2	15	1	1	0
6	rs2586886	2	26932031	T	C	0.4066	0.00837967	0.00130086	1.18175e-10	0.951616	rs1275982	KCNK3	0	intronic	0.391		2	15	1	1	0
6	rs1275923	2	26932796	T	C	0.4095	0.00856298	0.00129993	4.47964e-11	0.963743	rs1275982	KCNK3	0	intronic	0.419		2	15	1	1	0
7	rs268267	2	164940671	T	C	0.4483	-0.00722441	0.00129641	2.50915e-08	0.727322	rs1446468	AC092684.1	0	ncRNA_intronic	17.66	4	5	15	0	0	0
7	rs268269	2	164941139	A	C	0.4483	-0.00714348	0.00129483	3.44977e-08	0.727322	rs1446468	AC092684.1	0	ncRNA_intronic	2.791		5	15	0	0	0
7	rs268270	2	164941540	G	A	0.4473	-0.00731931	0.00129664	1.65326e-08	0.723932	rs1446468	AC092684.1	0	ncRNA_intronic	5.082	7	5	15	0	0	0
7	rs2675149	2	164950456	G	T	0.4483	-0.00719554	0.00129525	2.77067e-08	0.71966	rs1446468	AC092684.1	0	ncRNA_intronic	0.924		9	15	0	0	0
7	rs1446468	2	164963486	C	T	0.4881	-0.00821028	0.00128606	1.72432e-10	1	rs1446468	AC092684.1	0	ncRNA_intronic	1.038		5	15	0	0	0
7	rs1374264	2	164999883	C	A	0.4761	-0.00783497	0.00129008	1.25337e-09	0.819389	rs1446468	AC092684.1	0	ncRNA_intronic	0.934		9	15	0	0	0
7	rs10184428	2	165011827	A	C	0.4891	-0.00761391	0.0012861	3.21651e-09	0.819338	rs1446468	AC092684.1	0	ncRNA_intronic	7.62	5	7	15	0	0	0
7	rs6707357	2	165014293	T	C	0.4742	-0.0074822	0.00128741	6.18012e-09	0.77397	rs1446468	AC092684.1	0	ncRNA_intronic	1.098	7	14	15	0	0	0
7	rs6712094	2	165043460	G	A	0.2952	-0.00821702	0.00145633	1.67817e-08	0.888743	rs13033454	AC092684.1	0	ncRNA_intronic	3.05	7	7	15	0	0	0
7	rs12618751	2	165044350	T	C	0.2952	-0.0086378	0.00145392	2.83212e-09	0.888743	rs13033454	AC092684.1	0	ncRNA_intronic	0.51	7	9	15	0	0	0
7	rs10930120	2	165044458	G	A	0.2952	-0.00858318	0.00145392	3.55921e-09	0.888743	rs13033454	AC092684.1	0	ncRNA_intronic	2.142	7	9	15	0	0	0
7	rs1371187	2	165045101	G	A	0.4662	-0.00718578	0.00129034	2.56376e-08	0.728077	rs1446468	AC092684.1	0	ncRNA_intronic	3.09		9	15	0	0	0
7	rs6726740	2	165050128	G	T	0.2932	-0.00878666	0.00144925	1.33699e-09	0.897565	rs13033454	AC092684.1	0	ncRNA_intronic	2.016	6	9	15	0	0	0
7	rs13035910	2	165050406	G	A	0.2932	-0.00881564	0.00145232	1.27882e-09	0.897565	rs13033454	AC092684.1	0	ncRNA_intronic	5.245	6	9	15	0	0	0
7	rs12611471	2	165050501	T	G	0.2932	-0.00867163	0.0014514	2.3058e-09	0.897565	rs13033454	AC092684.1	0	ncRNA_intronic	0.097	6	9	15	0	0	0
7	rs375218	2	165055911	T	C	0.4742	-0.0071972	0.00128507	2.13554e-08	0.691581	rs1446468	AC092684.1	0	ncRNA_intronic	0.741	7	14	15	0	0	0
7	rs1251335	2	165056739	T	C	0.4732	-0.00730278	0.00128929	1.47743e-08	0.688985	rs1446468	AC092684.1	0	ncRNA_intronic	1.344	7	9	15	0	0	0
7	rs1439208	2	165058097	G	T	0.4732	-0.00715704	0.00128656	2.65259e-08	0.688985	rs1446468	AC092684.1	0	ncRNA_intronic	8.9	7	14	15	0	0	0
7	rs7587391	2	165058449	C	T	0.4732	-0.00717003	0.00128656	2.50336e-08	0.688985	rs1446468	AC092684.1	0	ncRNA_intronic	1.413	7	14	15	0	0	0
7	rs1371177	2	165059824	A	G	0.4712	-0.00702506	0.00128692	4.79307e-08	0.676293	rs1446468	AC092684.1	0	ncRNA_intronic	1.784	5	14	15	0	0	0
7	rs1898840	2	165062922	G	A	0.4712	-0.00708282	0.0012897	3.97768e-08	0.676293	rs1446468	AC092684.1	0	ncRNA_intronic	2.561	6	5	15	0	0	0
7	rs4441488	2	165065627	C	T	0.3022	-0.00861625	0.00143428	1.88555e-09	0.985952	rs13033454	AC092684.1	0	ncRNA_intronic	5.481	7	5	15	0	0	0
7	rs11687999	2	165066358	C	T	0.3002	-0.0084889	0.00143568	3.36362e-09	0.985778	rs13033454	AC092684.1	0	ncRNA_intronic	4.549	7	5	15	0	0	0
7	rs13031308	2	165067517	C	A	0.2932	-0.00858294	0.0014411	2.58793e-09	0.97167	rs13033454	AC092684.1	0	ncRNA_intronic	2	5	5	15	0	0	0
7	rs13031311	2	165067519	C	A	0.2942	-0.00862633	0.00144025	2.10514e-09	0.976327	rs13033454	AC092684.1	0	ncRNA_intronic	2.698	5	5	15	0	0	0
7	rs12987577	2	165067912	A	C	0.2982	-0.00851428	0.00143939	3.31457e-09	0.99523	rs13033454	AC092684.1	0	ncRNA_intronic	4.021	7	5	15	0	0	0
7	rs12988157	2	165068081	A	G	0.2982	-0.00864757	0.00143804	1.81631e-09	0.99523	rs13033454	AC092684.1	0	ncRNA_intronic	1.147	7	5	15	0	0	0
7	rs12995749	2	165069443	T	C	0.2982	-0.00852197	0.00143485	2.86266e-09	0.99523	rs13033454	AC092684.1	0	ncRNA_intronic	1.281	7	5	15	0	0	0
7	rs1439214	2	165070002	T	C	0.2992	-0.00853418	0.00143434	2.6829e-09	0.990516	rs13033454	AC092684.1	0	ncRNA_intronic	1.982		7	15	0	0	0
7	rs1898841	2	165070207	C	T	0.2992	-0.00849739	0.00143417	3.1239e-09	1	rs13033454	AC092684.1:PRPS1P1	00:00:00	ncRNA_exonic	8.142		7	15	0	0	0
7	rs13035163	2	165072927	G	A	0.2982	-0.00840233	0.00144141	5.56829e-09	0.99523	rs13033454	AC092684.1	0	ncRNA_intronic	0.422	7	7	15	0	0	0
7	rs13035934	2	165073072	A	G	0.2982	-0.0085907	0.00143509	2.14813e-09	0.99523	rs13033454	AC092684.1	0	ncRNA_intronic	1.521	7	15	15	0	0	0
7	rs13033454	2	165076171	C	T	0.2992	-0.00872625	0.00143737	1.27114e-09	1	rs13033454	AC092684.1	0	ncRNA_intronic	4.507	7	15	15	0	0	0
7	rs13007966	2	165076573	T	C	0.2982	-0.0110705	0.00170461	8.33387e-11	0.99523	rs13033454	AC092684.1	0	ncRNA_intronic	4.765	6	15	15	0	0	0
7	rs1371181	2	165076728	C	T	0.2992	-0.00855701	0.0014345	2.44427e-09	0.990516	rs13033454	AC092684.1	0	ncRNA_intronic	5.19	7	15	15	0	0	0
7	rs13021155	2	165078236	G	A	0.2992	-0.00871351	0.0014372	1.33733e-09	1	rs13033454	AC092684.1	0	ncRNA_intronic	1.513	4	15	15	0	0	0
7	rs13027527	2	165078704	A	G	0.2982	-0.00836267	0.00143976	6.30736e-09	0.99523	rs13033454	AC092684.1	0	ncRNA_intronic	1.073	7	15	15	0	0	0
7	rs13035872	2	165080395	T	C	0.2982	-0.00868116	0.00143747	1.54872e-09	0.99523	rs13033454	AC092684.1	0	ncRNA_intronic	1.775	6	15	15	0	0	0
7	rs13005481	2	165081366	T	C	0.2982	-0.00856001	0.00143608	2.51197e-09	0.99523	rs13033454	AC092684.1	0	ncRNA_intronic	2.351	6	15	15	0	0	0
7	rs11679245	2	165081848	G	A	0.2982	-0.00865456	0.00143787	1.75473e-09	0.99523	rs13033454	AC092684.1	0	ncRNA_intronic	0.381	6	15	15	0	0	0
7	rs12996348	2	165083414	G	T	0.2982	-0.00855586	0.0014389	2.74597e-09	0.99523	rs13033454	AC092684.1	0	ncRNA_intronic	6.112	7	15	15	0	0	0
7	rs13001519	2	165083593	C	T	0.2982	-0.00861793	0.00143823	2.07232e-09	0.99523	rs13033454	AC092684.1	0	ncRNA_intronic	5.388	6	15	15	0	0	0
7	rs13001547	2	165083643	C	T	0.2982	-0.0085229	0.00143907	3.17083e-09	0.99523	rs13033454	AC092684.1	0	ncRNA_intronic	5.042	7	15	15	0	0	0
7	rs11902726	2	165084285	T	C	0.2982	-0.00860798	0.0014384	2.17176e-09	0.99523	rs13033454	AC092684.1	0	ncRNA_intronic	1.228	7	9	15	0	0	0
7	rs11893254	2	165084610	G	A	0.2982	-0.00865559	0.00143807	1.75594e-09	0.99523	rs13033454	AC092684.1	0	ncRNA_intronic	2.133	7	9	15	0	0	0
7	rs35456858	2	165085214	T	C	0.2982	-0.00858932	0.00143925	2.40293e-09	0.99523	rs13033454	AC092684.1	0	ncRNA_intronic	3.156	5	9	15	0	0	0
7	rs13003308	2	165087594	T	C	0.2982	-0.00872915	0.00143841	1.29013e-09	0.99523	rs13033454	AC092684.1	0	ncRNA_intronic	5.147	6	15	15	0	0	0
7	rs13030081	2	165087840	C	T	0.2992	-0.00857502	0.00143521	2.30444e-09	1	rs13033454	AC092684.1	0	ncRNA_intronic	2.083	6	15	15	0	0	0
7	rs34116116	2	165087946	T	C	0.2982	-0.00857478	0.00143607	2.35811e-09	0.99523	rs13033454	AC092684.1	0	ncRNA_intronic	2.191	6	15	15	0	0	0
7	rs12995799	2	165090390	C	T	0.2982	-0.00851749	0.00143565	2.97699e-09	0.99523	rs13033454	AC092684.1	0	ncRNA_intronic	14.47	7	15	15	0	0	0
7	rs13017024	2	165092914	G	A	0.2982	-0.00863445	0.00143891	1.96493e-09	0.99523	rs13033454	AC092684.1	0	ncRNA_intronic	2.311	6	9	15	0	0	0
7	rs1439211	2	165094300	A	C	0.2992	-0.00853825	0.00143521	2.69567e-09	1	rs13033454	AC092684.1	0	ncRNA_intronic	3.869	7	15	15	0	0	0
7	rs979223	2	165095021	A	C	0.2982	-0.00858258	0.00143712	2.34245e-09	0.99523	rs13033454	AC092684.1	0	ncRNA_intronic	2.205	6	15	15	0	0	0
7	rs13031603	2	165095189	T	C	0.2982	-0.0084984	0.00143605	3.2609e-09	0.99523	rs13033454	AC092684.1	0	ncRNA_intronic	2.416	7	15	15	0	0	0
7	rs34410683	2	165095713	A	C	0.2992	-0.0086762	0.00143908	1.64998e-09	1	rs13033454	AC092684.1	0	ncRNA_intronic	2.121	6	9	15	0	0	0
8	rs582505	3	27510737	A	C	0.339	-0.00912844	0.00160339	1.24664e-08	0.730747	rs711737	SLC4A7	0	intronic	0.074	5	4	5	1	1	0
8	rs711737	3	27543655	C	A	0.3936	-0.00713738	0.00130879	4.94101e-08	1	rs711737	RNU1-96P	11706	intergenic	3.882		5	15	1	1	0
9	rs3821843	3	53558012	A	G	0.3101	-0.00766635	0.00137209	2.30543e-08	1	rs3821843	CACNA1D	0	intronic	2.52	5	4	15	1	0	0
10	rs74516251	3	168830777	A	G	0.08449	-0.0128787	0.00233051	3.27319e-08	0.963044	rs6773653	MECOM	0	intronic	7.306	5	2	15	1	0	0
10	rs16853173	3	168832835	T	C	0.0835	-0.0132689	0.00235082	1.65779e-08	0.950788	rs6773653	MECOM	0	intronic	13.36	6	4	15	1	0	0
10	rs3889027	3	168836505	T	G	0.08449	-0.0129105	0.00232673	2.87653e-08	0.963044	rs6773653	MECOM	0	intronic	3.815	7	4	15	1	0	0
10	rs16853198	3	168840179	G	A	0.0825	-0.0134384	0.00235091	1.0889e-08	0.93859	rs6773653	MECOM	0	intronic	20.4	5	4	15	1	0	1
10	rs74681149	3	168842429	T	G	0.08449	-0.0131489	0.00233611	1.81754e-08	0.963044	rs6773653	MECOM	0	intronic	0.363	7	4	15	1	0	1
10	rs11721038	3	168849576	C	T	0.08748	-0.0129906	0.00228479	1.3027e-08	1	rs6773653	MECOM	0	UTR5	7.079	5	4	15	1	0	1
10	rs9811922	3	168850194	G	T	0.08748	-0.0130641	0.00229067	1.17575e-08	1	rs6773653	MECOM	0	intronic	2.379	6	5	15	1	0	1
10	rs9867546	3	168850355	T	C	0.08748	-0.0130905	0.00229189	1.11889e-08	1	rs6773653	MECOM	0	intronic	2.656	7	5	15	1	0	1
10	rs6773653	3	168851934	A	G	0.08748	-0.013366	0.00231829	8.14233e-09	1	rs6773653	MECOM	0	intronic	13.14	4	1	15	1	0	1
10	rs77463690	3	168853335	G	A	0.0825	-0.0130714	0.00233951	2.30727e-08	0.93859	rs6773653	MECOM	0	intronic	8.722	6	5	15	1	0	1
10	rs2242338	3	168854925	C	A	0.08151	-0.0131832	0.0023406	1.77691e-08	0.92645	rs6773653	MECOM	0	intronic	1.423		5	15	1	0	1
10	rs78307470	3	168857633	G	A	0.07853	-0.0136442	0.00238348	1.03741e-08	0.890371	rs6773653	MECOM	0	intronic	11.58	7	1	15	1	0	1
11	rs1902859	4	81157703	C	T	0.3101	0.00931435	0.00134594	4.50599e-12	1	rs1902859	FGF5	30049	intergenic	3.702	5	5	14	1	0	1
11	rs17004846	4	81158221	G	A	0.3489	0.00908607	0.00131689	5.21288e-12	0.734849	rs1902859	FGF5	29531	intergenic	5.376	5	5	14	1	0	1
11	rs13149993	4	81158545	A	G	0.3002	0.00950934	0.00136154	2.86373e-12	0.92129	rs1902859	FGF5	29207	intergenic	0.504	7	5	14	1	0	1
11	rs72656599	4	81159649	A	G	0.2992	0.00950327	0.00135982	2.77651e-12	0.925557	rs1902859	FGF5	28103	intergenic	2.424	5	2	14	1	0	1
11	rs2903657	4	81162884	A	G	0.3111	0.0100648	0.00134078	6.0655e-14	0.832302	rs1902859	FGF5	24868	intergenic	0.777		2	14	1	0	0
11	rs1458038	4	81164723	T	C	0.2694	0.0120425	0.00138572	3.61033e-18	0.938567	rs12509595	FGF5	23029	intergenic	17.43		5	14	1	0	0
11	rs11099097	4	81167309	T	C	0.2654	0.0121925	0.00138527	1.34942e-18	0.92855	rs12509595	FGF5	20443	intergenic	0.62	7	5	14	1	0	0
11	rs989509	4	81167508	T	C	0.4125	0.00789325	0.0012899	9.40125e-10	1	rs1458025	FGF5	20244	intergenic	0.331		5	14	1	0	0
11	rs989508	4	81167611	T	C	0.4125	0.00789852	0.00128993	9.17181e-10	1	rs1458025	FGF5	20141	intergenic	1.443		5	14	1	0	0
11	rs2867733	4	81167904	A	G	0.4125	0.00802013	0.00128853	4.83828e-10	1	rs1458025	FGF5	19848	intergenic	0.22		5	14	1	0	0
11	rs11099098	4	81169912	T	G	0.2714	0.0122846	0.00138226	6.25846e-19	0.959364	rs12509595	FGF5	17840	intergenic	1.429	7	5	14	1	0	0
11	rs1458025	4	81170074	A	G	0.4125	0.00804846	0.00128825	4.16832e-10	1	rs1458025	FGF5	17678	intergenic	1.693		5	14	1	0	0
11	rs13125101	4	81174592	A	G	0.2704	0.0123285	0.0013827	4.82373e-19	0.964156	rs12509595	FGF5	13160	intergenic	0.297	4	2	14	1	0	0
11	rs1379707	4	81180379	T	C	0.4135	0.00788689	0.00128754	9.03581e-10	0.986975	rs1458025	FGF5	7373	intergenic	14.85		5	14	1	0	0
11	rs12054583	4	81181388	G	A	0.4225	0.00772688	0.00128812	1.99055e-09	0.949194	rs1458025	FGF5	6364	intergenic	1.101	7	5	14	1	0	0
11	rs12509595	4	81182554	C	T	0.2674	0.0126332	0.00138699	8.36091e-20	1	rs12509595	FGF5	5198	intergenic	0.637	7	5	14	1	0	0
11	rs72658333	4	81183467	T	G	0.1352	0.0102755	0.00173898	3.4427e-09	1	rs72658333	FGF5	4285	intergenic	2.635	5	5	14	1	0	0
11	rs3806752	4	81186480	T	G	0.4205	0.0078296	0.00128812	1.21436e-09	0.949064	rs1458025	FGF5	1272	intergenic	7.129	4	1	13	1	0	0
11	rs35954793	4	81188513	A	C	0.1968	0.0111322	0.00153265	3.77431e-13	0.608871	rs72658333	FGF5	0	intronic	10.78	4	1	13	1	0	0
11	rs36034102	4	81202048	T	G	0.2435	0.0116075	0.00143142	5.10078e-16	0.767253	rs12509595	FGF5	0	intronic	0.292	6	3	15	1	0	1
11	rs3733336	4	81207963	G	A	0.3469	0.00780112	0.00134045	5.89329e-09	0.623744	rs1458025	FGF5	0	UTR3	7.25	2b	1	15	1	0	1
12	rs17042059	4	111641186	A	G	0.1511	0.0133577	0.00198918	1.87814e-11	0.971982	rs7436333	RP11-777N19.1	74372	intergenic	4.687	7	5	15	1	0	0
12	rs78652110	4	111641891	A	G	0.1511	0.0132338	0.00199352	3.17087e-11	0.971982	rs7436333	RP11-777N19.1	73667	intergenic	4.2	6	7	15	1	0	0
12	rs10026140	4	111642851	G	T	0.1531	0.0129339	0.00196782	4.94083e-11	0.957821	rs7436333	RP11-777N19.1	72707	intergenic	4.324	7	7	15	1	0	0
12	rs61189242	4	111643526	T	G	0.1511	0.013356	0.00199042	1.94468e-11	0.971982	rs7436333	RP11-777N19.1	72032	intergenic	12.9	7	9	15	1	0	0
12	rs79469997	4	111644224	C	T	0.1511	0.0133436	0.00199042	2.02897e-11	0.971982	rs7436333	RP11-777N19.1	71334	intergenic	1.636	6	9	15	1	0	0
12	rs28650220	4	111645013	T	C	0.1511	0.0134048	0.00198968	1.61499e-11	0.971982	rs7436333	RP11-777N19.1	70545	intergenic	4.91	6	9	15	1	0	0
12	rs4529121	4	111645555	A	G	0.1511	0.0132813	0.00199066	2.52703e-11	0.971982	rs7436333	RP11-777N19.1	70003	intergenic	4.745	7	14	15	1	0	0
12	rs10024267	4	111646967	C	T	0.1521	0.0133814	0.001986	1.60719e-11	0.978943	rs7436333	RP11-777N19.1	68591	intergenic	0.04	6	14	15	1	0	0
12	rs74964720	4	111647337	G	T	0.1521	0.013351	0.00198673	1.81646e-11	0.978943	rs7436333	RP11-777N19.1	68221	intergenic	3.936	6	14	15	1	0	0
12	rs78936896	4	111647372	A	G	0.1521	0.0133608	0.00198688	1.7619e-11	0.978943	rs7436333	RP11-777N19.1	68186	intergenic	0.437	7	14	15	1	0	0
12	rs4543199	4	111648140	C	T	0.1521	0.0133972	0.00198254	1.40298e-11	0.978943	rs7436333	RP11-777N19.1	67418	intergenic	1.305	7	14	15	1	0	0
12	rs12647316	4	111649251	T	C	0.1521	0.0133762	0.00198034	1.43343e-11	0.978943	rs7436333	RP11-777N19.1	66307	intergenic	1.694	6	9	15	1	0	0
12	rs12647393	4	111649282	T	G	0.1541	0.012996	0.00195803	3.19473e-11	0.964795	rs7436333	RP11-777N19.1	66276	intergenic	0.17	6	9	15	1	0	0
12	rs10019689	4	111649869	A	C	0.1551	0.0125187	0.00196513	1.88543e-10	0.971955	rs7436333	RP11-777N19.1	65689	intergenic	6.523	7	9	15	1	0	0
12	rs4626276	4	111649989	C	A	0.1531	0.013382	0.00198254	1.47927e-11	0.985952	rs7436333	RP11-777N19.1	65569	intergenic	0.869	5	9	15	1	0	0
12	rs79654735	4	111651452	G	A	0.1531	0.0132676	0.00198747	2.46196e-11	0.985952	rs7436333	RP11-777N19.1	64106	intergenic	3.048	6	14	15	1	0	0
12	rs28392642	4	111651557	C	T	0.1531	0.013411	0.001986	1.45025e-11	0.985952	rs7436333	RP11-777N19.1	64001	intergenic	4.331	5	14	15	1	0	0
12	rs77672008	4	111651672	T	C	0.1531	0.0132922	0.0019882	2.30058e-11	0.985952	rs7436333	RP11-777N19.1	63886	intergenic	3.435	5	7	15	1	0	0
12	rs76013973	4	111651812	A	G	0.1531	0.013256	0.00198747	2.56127e-11	0.985952	rs7436333	RP11-777N19.1	63746	intergenic	7.823	5	7	15	1	0	0
12	rs17042076	4	111652338	C	T	0.1551	0.0130134	0.00195873	3.05671e-11	0.971955	rs7436333	RP11-777N19.1	63220	intergenic	2.049	6	14	15	1	0	0
12	rs4434326	4	111652876	C	T	0.1531	0.0134286	0.001986	1.36425e-11	0.985952	rs7436333	RP11-777N19.1	62682	intergenic	0.085	7	14	15	1	0	0
12	rs17042081	4	111653211	T	G	0.1531	0.0134832	0.00198673	1.14776e-11	0.985952	rs7436333	RP11-777N19.1	62347	intergenic	0.92	7	14	15	1	0	0
12	rs4833436	4	111653746	T	C	0.1531	0.0134841	0.00198747	1.16437e-11	0.985952	rs7436333	RP11-777N19.1	61812	intergenic	0.846	6	14	15	1	0	0
12	rs11098088	4	111654124	C	T	0.1541	0.0133466	0.00198747	1.87551e-11	0.979093	rs7436333	RP11-777N19.1	61434	intergenic	1.661	7	14	15	1	0	0
12	rs11098089	4	111654226	C	A	0.1531	0.0134832	0.00198327	1.05735e-11	0.985952	rs7436333	RP11-777N19.1	61332	intergenic	2.771	6	14	15	1	0	0
12	rs17042088	4	111654814	T	C	0.1531	0.0135247	0.001984	9.30366e-12	0.985952	rs7436333	RP11-777N19.1	60744	intergenic	2.967	6	7	15	1	0	0
12	rs79631257	4	111654998	T	G	0.1531	0.0133571	0.00198747	1.80921e-11	0.985952	rs7436333	RP11-777N19.1	60560	intergenic	1.93	5	7	15	1	0	0
12	rs74496596	4	111655087	T	C	0.1531	0.0133408	0.00198747	1.91373e-11	0.985952	rs7436333	RP11-777N19.1	60471	intergenic	0.07	5	2	15	1	0	0
12	rs75187510	4	111655239	T	G	0.1531	0.0133585	0.00198747	1.80048e-11	0.985952	rs7436333	RP11-777N19.1	60319	intergenic	1.034	5	7	15	1	0	0
12	rs77860854	4	111655578	G	A	0.1531	0.0133744	0.00198761	1.70974e-11	0.985952	rs7436333	RP11-777N19.1	59980	intergenic	1.688	6	2	15	1	0	0
12	rs12648785	4	111655892	A	G	0.1531	0.0134475	0.0019882	1.34541e-11	0.985952	rs7436333	RP11-777N19.1	59666	intergenic	1.054	7	5	15	1	0	0
12	rs12639820	4	111656040	C	T	0.1531	0.0133029	0.00198747	2.18068e-11	0.985952	rs7436333	RP11-777N19.1	59518	intergenic	3.088	7	5	15	1	0	0
12	rs74900776	4	111656519	A	G	0.1531	0.0132507	0.001986	2.52294e-11	0.985952	rs7436333	RP11-777N19.1	59039	intergenic	3.774	6	5	15	1	0	0
12	rs76756825	4	111656647	T	C	0.1531	0.0133347	0.00198674	1.92162e-11	0.985952	rs7436333	RP11-777N19.1	58911	intergenic	3.438	6	5	15	1	0	0
12	rs11944778	4	111656967	A	G	0.1551	0.013053	0.00195874	2.66539e-11	0.971955	rs7436333	RP11-777N19.1	58591	intergenic	4.224	3a	5	15	1	0	0
12	rs7436333	4	111657347	A	C	0.1551	0.0132471	0.00198456	2.47076e-11	1	rs7436333	RP11-777N19.1	58211	intergenic	1.283	5	5	15	1	0	0
12	rs4447925	4	111657648	T	C	0.1531	0.0133941	0.00198747	1.5921e-11	0.985952	rs7436333	RP11-777N19.1	57910	intergenic	0.118	6	5	15	1	0	0
12	rs75021220	4	111658394	T	C	0.1551	0.0118672	0.00197931	2.02688e-09	0.971955	rs7436333	RP11-777N19.1	57164	intergenic	0.84	6	5	15	1	0	0
12	rs28521134	4	111658563	T	C	0.1551	0.0130994	0.00196217	2.45643e-11	0.971955	rs7436333	RP11-777N19.1	56995	intergenic	1.743	7	5	15	1	0	0
12	rs76229004	4	111659058	T	C	0.1531	0.0134155	0.00198747	1.47795e-11	0.985952	rs7436333	RP11-777N19.1	56500	intergenic	3.305	6	5	15	1	0	0
12	rs11930528	4	111660194	T	G	0.1551	0.0130623	0.00196114	2.72773e-11	0.971955	rs7436333	RP11-777N19.1	55364	intergenic	0.442	6	5	15	1	0	0
12	rs56758856	4	111660226	C	T	0.1531	0.0133971	0.00198821	1.60258e-11	0.985952	rs7436333	RP11-777N19.1	55332	intergenic	1.398	6	5	15	1	0	0
12	rs78073007	4	111663933	T	C	0.1501	0.0148122	0.0020023	1.38704e-13	0.882478	rs7436333	RP11-777N19.1	51625	intergenic	0.103	7	5	15	1	0	0
12	rs17042098	4	111664158	A	G	0.1501	0.0148024	0.00199808	1.2793e-13	0.882478	rs7436333	RP11-777N19.1	51400	intergenic	0.058	7	7	15	1	0	0
12	rs2634073	4	111665783	C	T	0.2187	0.0122035	0.00167934	3.68008e-13	1	rs2634071	RP11-777N19.1	49775	intergenic	7.315		14	15	1	0	0
12	rs1906611	4	111665916	C	T	0.1511	0.0144165	0.00200543	6.54007e-13	0.87578	rs7436333	RP11-777N19.1	49642	intergenic	0.832		14	15	1	0	0
12	rs1906610	4	111665917	A	G	0.1501	0.0147007	0.00202092	3.48363e-13	0.882478	rs7436333	RP11-777N19.1	49641	intergenic	0.473		14	15	1	0	0
12	rs1906609	4	111666451	G	T	0.2187	0.0124814	0.00167723	9.94149e-14	1	rs2634071	RP11-777N19.1	49107	intergenic	1.201		14	15	1	0	0
12	rs17042102	4	111668626	A	G	0.1501	0.0148297	0.00199808	1.15407e-13	0.882478	rs7436333	RP11-777N19.1	46932	intergenic	2.362	6	14	15	1	0	0
12	rs2634071	4	111669220	C	T	0.2187	0.0126178	0.00167369	4.74041e-14	1	rs2634071	RP11-777N19.1	46338	intergenic	1.622		14	15	1	0	0
12	rs17042112	4	111671677	T	C	0.1501	0.0147888	0.00200079	1.45202e-13	0.882478	rs7436333	RP11-777N19.1	43881	intergenic	0.237	6	14	15	1	0	0
12	rs17042115	4	111671810	G	A	0.1501	0.0149295	0.00200306	9.10148e-14	0.882478	rs7436333	RP11-777N19.1	43748	intergenic	7.702	6	14	15	1	0	0
12	rs72667982	4	111673642	G	A	0.2734	0.00878203	0.00153828	1.13645e-08	1	rs72667982	RP11-777N19.1	41916	intergenic	0.783	6	7	15	1	0	0
12	rs77309872	4	111676909	C	T	0.1521	0.0144002	0.00199702	5.56022e-13	0.855891	rs7436333	RP11-777N19.1	38649	intergenic	15.15	5	7	15	1	0	0
12	rs17042121	4	111677101	G	A	0.1521	0.01453	0.00199356	3.13542e-13	0.855891	rs7436333	RP11-777N19.1	38457	intergenic	9.703	6	7	15	1	0	0
12	rs60409120	4	111677395	T	C	0.1531	0.0141639	0.00198163	8.83061e-13	0.849408	rs7436333	RP11-777N19.1	38163	intergenic	0.323	5	7	15	1	0	0
12	rs10516563	4	111677722	G	T	0.1521	0.0140953	0.00200188	1.90794e-12	0.855891	rs7436333	RP11-777N19.1	37836	intergenic	5.968	5	14	15	1	0	0
12	rs4833443	4	111684643	T	C	0.1521	0.01459	0.00200078	3.04972e-13	0.855891	rs7436333	RP11-777N19.1	30915	intergenic	0.237	7	9	15	1	0	0
12	rs4605724	4	111685081	A	C	0.1521	0.0142218	0.00200368	1.26731e-12	0.855891	rs7436333	RP11-777N19.1	30477	intergenic	8.936	5	9	15	1	0	0
12	rs77699185	4	111685408	C	A	0.1521	0.0145588	0.00199882	3.24765e-13	0.855891	rs7436333	RP11-777N19.1	30150	intergenic	7.68	6	9	15	1	0	0
12	rs2466455	4	111685615	T	C	0.2445	0.0109656	0.00157601	3.4557e-12	0.863435	rs2634071	RP11-777N19.1	29943	intergenic	2.737		9	15	1	0	0
12	rs78115319	4	111685962	T	C	0.1521	0.0145842	0.00199882	2.95536e-13	0.855891	rs7436333	RP11-777N19.1	29596	intergenic	1.83	6	9	15	1	0	0
12	rs2350269	4	111687124	T	C	0.1521	0.014714	0.00199761	1.76106e-13	0.855891	rs7436333	RP11-777N19.1	28434	intergenic	0.654	6	14	15	1	0	0
12	rs6533527	4	111687514	A	C	0.1531	0.0139333	0.0019837	2.15762e-12	0.849408	rs7436333	RP11-777N19.1	28044	intergenic	0.175	6	9	15	1	0	0
12	rs2723334	4	111688752	C	T	0.2425	0.0104195	0.00158049	4.32286e-11	0.872353	rs2634071	RP11-777N19.1	26806	intergenic	6.053		9	15	1	0	0
12	rs17042144	4	111689666	C	T	0.1521	0.0146128	0.00199356	2.3016e-13	0.855891	rs7436333	RP11-777N19.1	25892	intergenic	3.497	7	13	15	1	0	0
12	rs1906618	4	111695422	G	A	0.1561	0.0144385	0.00196468	1.99637e-13	0.831489	rs7436333	RP11-777N19.1	20136	intergenic	0.494		7	15	1	0	0
12	rs1906617	4	111695814	G	A	0.1531	0.0143793	0.00196723	2.68334e-13	0.849408	rs7436333	RP11-777N19.1	19744	intergenic	3.371		7	15	1	0	0
12	rs1906616	4	111697568	G	A	0.2425	0.0111664	0.00157315	1.26461e-12	0.852559	rs2634071	RP11-777N19.1	17990	intergenic	8.773		14	15	1	0	0
12	rs78229461	4	111697653	T	C	0.1541	0.0140565	0.00196853	9.29302e-13	0.842994	rs7436333	RP11-777N19.1	17905	intergenic	9.668	7	14	15	1	0	0
12	rs6837901	4	111698108	C	T	0.2425	0.0109392	0.00157591	3.87986e-12	0.852559	rs2634071	RP11-777N19.1	17450	intergenic	1.797	7	14	15	1	0	0
12	rs12646447	4	111699326	C	T	0.1541	0.0140388	0.00196509	9.05769e-13	0.842994	rs7436333	RP11-777N19.1	16232	intergenic	7.181	7	14	15	1	0	0
12	rs6820568	4	111699831	T	C	0.2445	0.0110601	0.00157563	2.22739e-12	0.843746	rs2634071	RP11-777N19.1	15727	intergenic	8.688	4	14	15	1	0	0
12	rs59788391	4	111701433	G	A	0.1541	0.0140839	0.00197067	8.88539e-13	0.842994	rs7436333	RP11-777N19.1	14125	intergenic	0.032	7	13	15	1	0	0
12	rs1906615	4	111701798	T	G	0.2445	0.011171	0.00157342	1.24938e-12	0.843746	rs2634071	RP11-777N19.1	13760	intergenic	4.599		13	15	1	0	0
12	rs7689774	4	111703510	T	G	0.2445	0.0110813	0.00157563	2.02223e-12	0.843746	rs2634071	RP11-777N19.1	12048	intergenic	2.75	5	5	15	1	0	0
12	rs12646754	4	111703572	T	C	0.1541	0.0140451	0.0019658	9.01867e-13	0.842994	rs7436333	RP11-777N19.1	11986	intergenic	2.878	5	5	15	1	0	0
12	rs2129983	4	111704080	A	G	0.2465	0.0112585	0.00157053	7.57711e-13	0.854636	rs2634071	RP11-777N19.1	11478	intergenic	6.064		5	15	1	0	0
12	rs2129982	4	111704143	G	A	0.2445	0.0107313	0.00157872	1.06484e-11	0.843746	rs2634071	RP11-777N19.1	11415	intergenic	1.529		5	15	1	0	0
12	rs2129981	4	111704199	T	G	0.1541	0.0141067	0.00196651	7.31352e-13	0.842994	rs7436333	RP11-777N19.1	11359	intergenic	1.377		5	15	1	0	0
12	rs12639654	4	111705295	T	C	0.1541	0.013953	0.00196651	1.29073e-12	0.842994	rs7436333	RP11-777N19.1	10263	intergenic	2.397	7	5	15	1	0	0
12	rs6817105	4	111705768	C	T	0.1551	0.0139487	0.00196556	1.2788e-12	0.83665	rs7436333	RP11-777N19.1	9790	intergenic	1.364	6	5	15	1	0	0
12	rs72900144	4	111706275	G	A	0.1551	0.0139526	0.0019664	1.28877e-12	0.83665	rs7436333	RP11-777N19.1	9283	intergenic	2.461	5	5	15	1	0	0
12	rs17042171	4	111708287	A	C	0.1551	0.0135013	0.00196902	7.03821e-12	0.83665	rs7436333	RP11-777N19.1	7271	intergenic	2.142	5	7	15	1	0	0
12	rs7434417	4	111708438	G	A	0.1551	0.0139478	0.0019664	1.31179e-12	0.83665	rs7436333	RP11-777N19.1	7120	intergenic	4.188	3a	7	15	1	0	0
12	rs1906591	4	111708889	A	G	0.1541	0.014168	0.00196438	5.4961e-13	0.842994	rs7436333	RP11-777N19.1	6669	intergenic	2.247	5	5	15	1	0	0
12	rs1906592	4	111709004	G	T	0.1551	0.0141087	0.00196296	6.60068e-13	0.83665	rs7436333	RP11-777N19.1	6554	intergenic	6.852	5	5	15	1	0	0
12	rs72900149	4	111709641	A	C	0.1551	0.0139851	0.00196595	1.13012e-12	0.83665	rs7436333	RP11-777N19.1	5917	intergenic	13.55	5	5	15	1	0	0
12	rs2200732	4	111710042	C	T	0.1551	0.0141048	0.00196252	6.61711e-13	0.83665	rs7436333	RP11-777N19.1	5516	intergenic	2.058	5	5	15	1	0	0
12	rs2200733	4	111710169	T	C	0.1551	0.0136103	0.00197168	5.09636e-12	0.83665	rs7436333	RP11-777N19.1	5389	intergenic	0.416	6	5	15	1	0	0
12	rs61303432	4	111710542	T	C	0.1551	0.0139288	0.00196711	1.43291e-12	0.83665	rs7436333	RP11-777N19.1	5016	intergenic	0.239	7	5	15	1	0	0
12	rs72900155	4	111710682	A	C	0.1551	0.013896	0.00196569	1.55739e-12	0.83665	rs7436333	RP11-777N19.1	4876	intergenic	4.23	7	5	15	1	0	0
12	rs75725917	4	111710921	A	C	0.1551	0.0138214	0.00196939	2.24874e-12	0.83665	rs7436333	RP11-777N19.1	4637	intergenic	3.215	7	5	15	1	0	0
12	rs4611994	4	111711041	C	T	0.1551	0.0141635	0.00196367	5.48269e-13	0.83665	rs7436333	RP11-777N19.1	4517	intergenic	1.002	5	5	15	1	0	0
12	rs4540107	4	111711102	A	C	0.1551	0.0141441	0.00196225	5.67358e-13	0.83665	rs7436333	RP11-777N19.1	4456	intergenic	1.664	5	5	15	1	0	0
12	rs1906593	4	111711922	T	C	0.1561	0.0143008	0.00196418	3.31809e-13	0.830373	rs7436333	RP11-777N19.1	3636	intergenic	2.951	7	5	15	1	0	0
12	rs1906595	4	111712184	T	G	0.1561	0.0138827	0.00196569	1.63553e-12	0.830373	rs7436333	RP11-777N19.1	3374	intergenic	0.373	6	5	15	1	0	0
12	rs1906596	4	111712236	T	C	0.1561	0.0140847	0.00196014	6.69416e-13	0.830373	rs7436333	RP11-777N19.1	3322	intergenic	2.72	6	5	15	1	0	0
12	rs2129977	4	111712432	G	A	0.2435	0.011141	0.00157469	1.4944e-12	0.85798	rs2634071	RP11-777N19.1	3126	intergenic	5.341	6	5	15	1	0	0
12	rs1906599	4	111712686	C	T	0.2445	0.0110513	0.00157207	2.06828e-12	0.863435	rs2634071	RP11-777N19.1	2872	intergenic	13.34	6	5	15	1	0	0
12	rs13143308	4	111714419	G	T	0.2515	0.0102247	0.00155994	5.5828e-11	0.814948	rs2634071	RP11-777N19.1	1139	intergenic	7.147	6	2	15	1	0	0
12	rs2220427	4	111714889	T	C	0.1541	0.0138481	0.00196991	2.06765e-12	0.842994	rs7436333	RP11-777N19.1	669	upstream	20.4	2b	5	15	1	0	0
12	rs12644625	4	111716513	T	C	0.1551	0.0139032	0.0019657	1.51718e-12	0.83665	rs7436333	RP11-777N19.1	0	ncRNA_intronic	1.82	7	5	15	1	0	0
12	rs6843082	4	111718067	A	G	0.2535	0.0101899	0.0015587	6.25849e-11	0.806682	rs2634071	RP11-777N19.1	0	ncRNA_exonic	13.54	6	5	15	1	0	0
13	rs7715571	5	32690010	G	T	0.3549	-0.00771394	0.00132983	6.60417e-09	0.737175	rs3828589	NPR3	0	intronic	3.168	5	5	15	1	0	0
13	rs7715779	5	32690199	G	T	0.3529	-0.00782795	0.00133239	4.22518e-09	0.758487	rs3828589	NPR3	0	intronic	1.385	6	5	15	1	0	0
13	rs1458053	5	32690413	A	G	0.3509	-0.00761484	0.00133113	1.06166e-08	0.723751	rs3828589	NPR3	0	intronic	5.442	4	5	15	1	0	0
13	rs10941021	5	32691144	T	C	0.3519	-0.00753929	0.00133576	1.65937e-08	0.733777	rs3828589	NPR3	0	intronic	2.512	5	5	15	1	0	0
13	rs10941022	5	32691416	T	C	0.3539	-0.00760279	0.00132938	1.07132e-08	0.74051	rs3828589	NPR3	0	intronic	0.521	6	5	15	1	0	0
13	rs4867470	5	32692536	A	C	0.3539	-0.00756758	0.00132955	1.25682e-08	0.74051	rs3828589	NPR3	0	intronic	5.769	5	1	15	1	0	0
13	rs4867121	5	32692548	C	T	0.3539	-0.00769623	0.00133388	7.93666e-09	0.74051	rs3828589	NPR3	0	intronic	2.329	5	1	15	1	0	0
13	rs4867472	5	32693566	T	C	0.3519	-0.00744209	0.00133603	2.54288e-08	0.733777	rs3828589	NPR3	0	intronic	1.603	6	5	15	1	0	0
13	rs58529247	5	32693889	T	C	0.3519	-0.00760195	0.0013338	1.20187e-08	0.733777	rs3828589	NPR3	0	intronic	6.933	5	5	15	1	0	0
13	rs17442964	5	32693916	A	G	0.3519	-0.00760639	0.00133362	1.17328e-08	0.733777	rs3828589	NPR3	0	intronic	5.097	5	5	15	1	0	0
13	rs17540155	5	32694033	T	C	0.3519	-0.00756357	0.00133022	1.30097e-08	0.733777	rs3828589	NPR3	0	intronic	1.901	5	5	15	1	0	0
13	rs7704428	5	32696927	G	A	0.3608	-0.00767516	0.0013307	8.03355e-09	0.777883	rs3828589	NPR3	0	intronic	6.482	7	9	15	1	0	0
13	rs62369515	5	32698148	G	T	0.3618	-0.00768044	0.00133095	7.89685e-09	0.788413	rs3828589	NPR3	0	intronic	4.381	6	14	15	1	0	0
13	rs62369516	5	32699586	C	T	0.3579	-0.00769587	0.00133197	7.56878e-09	0.804307	rs3828589	NPR3	0	intronic	7.42	6	9	15	1	0	0
13	rs3762988	5	32709653	T	C	0.3827	-0.00819226	0.00131516	4.69061e-10	0.895178	rs3828589	NPR3	0	UTR5	1.384		1	13	1	0	0
13	rs3828589	5	32713327	C	T	0.3887	-0.00885164	0.00131212	1.51928e-11	1	rs3828589	NPR3	0	intronic	10.86		1	13	1	1	0
13	rs3792765	5	32713836	G	A	0.3887	-0.00882701	0.00131151	1.69193e-11	1	rs3828589	NPR3	0	intronic	8.531		1	11	1	1	0
13	rs1173743	5	32775047	T	G	0.496	-0.00727404	0.00127701	1.22553e-08	0.615312	rs7733331	NPR3	0	intronic	0.882	7	4	15	1	0	0
13	rs1173747	5	32782152	A	C	0.493	-0.00742085	0.00127846	6.45449e-09	0.616291	rs7733331	NPR3	0	intronic	0.14	7	4	15	1	0	0
13	rs1158715	5	32788369	A	G	0.4066	0.00756014	0.00129159	4.81696e-09	0.704226	rs1177765	NPR3	0	UTR3	5.105	6	4	15	1	0	0
13	rs2287661	5	32789392	A	G	0.4066	0.00738706	0.00129768	1.25196e-08	0.704226	rs1177765	NPR3:AC026703.1	00:00:00	UTR5	2.39		4	15	1	0	0
13	rs1173756	5	32789852	C	T	0.492	-0.00739995	0.00128262	7.95576e-09	0.628103	rs7733331	NPR3:AC026703.1	00:00:00	exonic	1.038	7	4	15	1	0	0
13	rs1345597	5	32790616	C	T	0.4105	0.00755028	0.00128681	4.42583e-09	0.714806	rs1177765	NPR3:AC026703.1	00:00:00	UTR3	1.349		4	15	1	1	0
13	rs924612	5	32792324	T	G	0.4076	0.00767711	0.00128984	2.64924e-09	0.708036	rs1177765	NPR3:AC026703.1	504:504	downstream	0.012	5	4	15	1	0	0
13	rs4555828	5	32796592	T	G	0.4115	0.00757809	0.00128617	3.81558e-09	0.71866	rs1177765	NPR3:AC026703.1	4772:4772	intergenic	4.405	6	5	15	1	1	0
13	rs7703872	5	32797657	G	A	0.4115	0.00760423	0.00128613	3.37015e-09	0.71866	rs1177765	NPR3:AC026703.1	5837:5837	intergenic	1.797	7	5	15	1	0	0
13	rs1173760	5	32798126	C	T	0.4115	0.0075223	0.00128597	4.9304e-09	0.71866	rs1177765	NPR3:AC026703.1	6306:6306	intergenic	1.703	7	5	15	1	0	0
13	rs1173763	5	32800385	C	T	0.4115	0.00751339	0.00128614	5.16308e-09	0.71866	rs1177765	NPR3:AC026703.1	8565:8565	intergenic	3.443	6	5	15	1	0	0
13	rs12187170	5	32801043	A	G	0.4105	0.00760441	0.00128664	3.41503e-09	0.714806	rs1177765	NPR3:AC026703.1	9223:9223	intergenic	0.027	6	5	15	1	1	0
13	rs6890651	5	32802131	T	C	0.4115	0.00766242	0.00128747	2.65662e-09	0.71866	rs1177765	NPR3:AC026703.1	10311:10311	intergenic	1.82	7	5	15	1	1	0
13	rs13187101	5	32804126	G	A	0.4354	0.00964906	0.00152619	2.57644e-10	0.801281	rs1177765	NPR3:AC026703.1	12306:12306	intergenic	5.329	5	5	15	1	0	0
13	rs1173766	5	32804528	C	T	0.4573	-0.00743517	0.00128344	6.90758e-09	0.742621	rs7733331	NPR3:AC026703.1	12708:12708	intergenic	2.313	5	5	15	1	1	0
13	rs1173768	5	32805031	C	T	0.4612	-0.00732733	0.00128534	1.19317e-08	0.752814	rs7733331	NPR3:AC026703.1	13211:13211	intergenic	2.766	7	5	15	1	0	0
13	rs1173771	5	32815028	G	A	0.4195	-0.00904537	0.00130088	3.56851e-12	0.99142	rs7733331	NPR3:AC026703.1	23208:23208	intergenic	5.134		5	15	1	0	0
13	rs9292468	5	32819073	C	T	0.4195	-0.00921299	0.00130199	1.48292e-12	0.99142	rs7733331	NPR3:AC026703.1	27253:27253	intergenic	1.412	6	5	15	1	0	0
13	rs2193951	5	32820552	G	T	0.4185	-0.00905846	0.00130107	3.3474e-12	0.99571	rs7733331	NPR3:AC026703.1	28732:28732	intergenic	4.578		5	15	1	0	0
13	rs2193950	5	32820553	C	T	0.4185	-0.00903028	0.00132125	8.22184e-12	0.99571	rs7733331	NPR3:AC026703.1	28733:28733	intergenic	4.989		5	15	1	0	0
13	rs1173770	5	32821211	C	T	0.4185	-0.00918619	0.00130221	1.7347e-12	0.99571	rs7733331	NPR3:AC026703.1	29391:29391	intergenic	0.711		5	15	1	0	0
13	rs7733331	5	32828846	C	T	0.4175	-0.00933591	0.00130216	7.52372e-13	1	rs7733331	NPR3:AC026703.1	37026:37026	intergenic	0.334	5	2	15	1	0	0
13	rs1177765	5	32829929	C	T	0.4493	0.00801955	0.00127752	3.4417e-10	1	rs1177765	NPR3:AC026703.1	38109:38109	intergenic	0.367		5	15	1	0	0
13	rs1173727	5	32830521	C	T	0.4205	-0.00892723	0.00130433	7.68394e-12	0.952899	rs7733331	NPR3:AC026703.1	38701:38701	intergenic	0.853		5	15	1	0	0
13	rs12656497	5	32831939	C	T	0.4215	-0.00904795	0.00129922	3.30383e-12	0.957153	rs7733331	NPR3:AC026703.1	40119:40119	intergenic	2.693	4	2	15	1	0	0
13	rs10059884	5	32832474	A	C	0.4215	-0.00900947	0.0013014	4.4244e-12	0.957153	rs7733331	NPR3:AC026703.1	40654:40654	intergenic	4.524	6	5	15	1	0	0
14	rs17677603	5	127857493	G	A	0.3628	0.00723592	0.00131399	3.65373e-08	0.75227	rs7732639	FBN2	0	intronic	4.907	6	4	15	1	1	0
14	rs7732639	5	127873605	C	T	0.3121	0.00961011	0.00164928	5.64819e-09	1	rs7732639	FBN2	0	UTR5	14.35	4	1	1	1	1	0
14	rs6865322	5	127877745	A	G	0.3121	0.00766118	0.00137907	2.77088e-08	1	rs7732639	FBN2:SLC27A6	00:00:00	intronic	3.283	7	5	15	1	1	0
14	rs6890614	5	127897817	T	C	0.3131	0.00760887	0.00138068	3.56864e-08	0.995769	rs7732639	FBN2:SLC27A6	00:00:00	intronic	0.672	7	5	15	1	1	1
14	rs10055140	5	127898518	G	A	0.3121	0.00773077	0.00138427	2.34066e-08	1	rs7732639	FBN2:SLC27A6	00:00:00	intronic	2.374	7	5	15	1	1	1
14	rs11241966	5	127906529	T	C	0.3141	0.00760578	0.00138122	3.65923e-08	0.991497	rs7732639	FBN2:SLC27A6	00:00:00	intronic	3.201	7	5	15	1	1	1
14	rs55670004	5	127909723	C	T	0.3131	0.00767179	0.00138019	2.7209e-08	0.995737	rs7732639	FBN2:SLC27A6	00:00:00	intronic	4.058	3a	5	15	1	1	1
15	rs3798143	5	137008170	A	C	0.2296	-0.0085502	0.00152417	2.02611e-08	0.735285	rs41298968	KLHL3	0	intronic	2.243	5	4	5	1	1	1
15	rs11745324	5	137012171	A	G	0.2296	-0.00857247	0.0015244	1.8712e-08	0.735285	rs41298968	KLHL3	0	intronic	6.706	7	4	5	1	1	1
15	rs6888113	5	137012487	C	A	0.2296	-0.00856127	0.00152416	1.94276e-08	0.735285	rs41298968	KLHL3	0	intronic	9.479	7	4	5	1	1	1
15	rs6869393	5	137012529	C	T	0.2296	-0.00853918	0.00152416	2.11237e-08	0.735285	rs41298968	KLHL3	0	intronic	1.148	7	4	5	1	1	1
15	rs12188115	5	137017681	A	G	0.2306	-0.00848222	0.00153216	3.0926e-08	0.731259	rs41298968	KLHL3	0	intronic	4.004	6	4	5	1	1	1
15	rs56289631	5	137018758	A	G	0.2296	-0.00847463	0.0015251	2.74792e-08	0.743325	rs41298968	KLHL3	0	intronic	0.504	7	4	5	1	1	1
15	rs41298968	5	137034169	T	C	0.1819	-0.00919847	0.00163049	1.68534e-08	1	rs41298968	KLHL3	0	intronic	4.287	7	4	5	1	1	1
16	rs6556344	5	157803334	T	C	0.4235	-0.00768355	0.00128731	2.39138e-09	0.762449	rs12716337	RP11-542A14.1	48258	intergenic	0.529	6	5	15	0	0	1
16	rs13436194	5	157803588	G	A	0.4245	-0.00795817	0.00129216	7.3295e-10	0.759446	rs12716337	RP11-542A14.1	48004	intergenic	0.956	7	5	15	0	0	1
16	rs7442660	5	157803630	A	G	0.3509	-0.00820285	0.00133281	7.52849e-10	0.9512	rs12716337	RP11-542A14.1	47962	intergenic	2.364	6	5	15	0	0	1
16	rs9313772	5	157804457	T	C	0.336	-0.00770009	0.00133099	7.24067e-09	0.902266	rs12716337	RP11-542A14.1	47135	intergenic	2.072	7	5	15	0	0	1
16	rs7712354	5	157806250	A	G	0.337	-0.0077934	0.00133363	5.10376e-09	0.898075	rs12716337	RP11-542A14.1	45342	intergenic	3.86	5	5	15	0	0	1
16	rs10214268	5	157807795	A	G	0.4235	-0.00770515	0.00128693	2.13468e-09	0.762449	rs12716337	RP11-542A14.1	43797	intergenic	0.097	4	5	15	0	0	1
16	rs4998992	5	157810836	G	A	0.4155	-0.00748339	0.00129271	7.08492e-09	0.725422	rs12716337	RP11-542A14.1	40756	intergenic	1.098	5	2	15	0	0	1
16	rs1952651	5	157811415	C	A	0.4165	-0.00728595	0.00129085	1.6584e-08	0.722343	rs12716337	RP11-542A14.1	40177	intergenic	7.817		2	15	0	0	1
16	rs12188031	5	157812020	C	T	0.3529	-0.00788892	0.00132476	2.60108e-09	0.950976	rs12716337	RP11-542A14.1	39572	intergenic	7.775	3a	5	15	0	0	1
16	rs6867081	5	157813013	C	T	0.337	-0.0076461	0.00133405	9.95443e-09	0.905866	rs12716337	RP11-542A14.1	38579	intergenic	2.472	5	5	15	0	0	1
16	rs6863179	5	157813148	G	A	0.337	-0.0076003	0.00133064	1.1181e-08	0.905866	rs12716337	RP11-542A14.1	38444	intergenic	4.707	3a	5	15	0	0	1
16	rs1958605	5	157813873	T	C	0.4245	-0.00776117	0.00128566	1.57295e-09	0.7665	rs12716337	RP11-542A14.1	37719	intergenic	1.69		5	15	0	0	1
16	rs12716337	5	157814228	C	T	0.3608	-0.00835536	0.00132083	2.51875e-10	1	rs12716337	RP11-542A14.1	37364	intergenic	2.281	7	5	15	0	0	1
16	rs4704936	5	157816045	G	T	0.4254	-0.00767007	0.00128793	2.5954e-09	0.763506	rs12716337	RP11-542A14.1	35547	intergenic	6.115	4	5	15	0	0	1
16	rs7719885	5	157816127	G	A	0.3519	-0.00790203	0.00132492	2.45875e-09	0.955128	rs12716337	RP11-542A14.1	35465	intergenic	2.254	3a	5	15	0	0	1
16	rs7737275	5	157816142	A	G	0.3509	-0.00781038	0.00132517	3.77225e-09	0.959409	rs12716337	RP11-542A14.1	35450	intergenic	0.015	5	5	15	0	0	1
16	rs7720317	5	157816343	G	A	0.3519	-0.00779909	0.00132554	4.0123e-09	0.955128	rs12716337	RP11-542A14.1	35249	intergenic	2.987	5	5	15	0	0	1
16	rs10076730	5	157816992	C	T	0.3608	-0.00818907	0.00131798	5.18681e-10	1	rs12716337	RP11-542A14.1	34600	intergenic	3.685	5	5	15	0	0	1
16	rs13178245	5	157817293	G	A	0.3618	-0.00824707	0.0013191	4.05131e-10	0.995861	rs12716337	RP11-542A14.1	34299	intergenic	5.652	7	5	15	0	0	1
16	rs1958604	5	157817608	G	A	0.4155	-0.00732088	0.00128982	1.37971e-08	0.724288	rs12716337	RP11-542A14.1	33984	intergenic	3.276		5	15	0	0	1
16	rs11960210	5	157817634	C	T	0.3618	-0.00833534	0.00132395	3.05752e-10	0.995861	rs12716337	RP11-542A14.1	33958	intergenic	1.635	4	5	15	0	0	1
16	rs10045018	5	157818018	G	A	0.3608	-0.0082702	0.00131917	3.62839e-10	1	rs12716337	RP11-542A14.1	33574	intergenic	5.918	5	5	15	0	0	1
16	rs10042219	5	157818080	T	C	0.4245	-0.0078267	0.00128972	1.2911e-09	0.7665	rs12716337	RP11-542A14.1	33512	intergenic	4.137	5	5	15	0	0	1
16	rs2900952	5	157818874	A	G	0.4245	-0.00780998	0.00128972	1.3995e-09	0.7665	rs12716337	RP11-542A14.1	32718	intergenic	1.129	7	5	15	0	0	1
16	rs10051330	5	157819624	G	A	0.337	-0.00764234	0.00133388	1.00786e-08	0.905866	rs12716337	RP11-542A14.1	31968	intergenic	5.601	5	5	15	0	0	1
16	rs7721599	5	157819991	T	C	0.3509	-0.00773404	0.00132699	5.60155e-09	0.959409	rs12716337	RP11-542A14.1	31601	intergenic	0.008	5	5	15	0	0	1
16	rs2149954	5	157820602	T	C	0.3509	-0.00777422	0.00132547	4.48395e-09	0.959409	rs12716337	RP11-542A14.1	30990	intergenic	0.008		5	15	0	0	1
16	rs10051614	5	157822252	A	G	0.4254	-0.00782259	0.00128863	1.27535e-09	0.757536	rs12716337	RP11-542A14.1	29340	intergenic	2.226	7	5	15	0	0	1
16	rs10076304	5	157822254	C	T	0.4254	-0.00785157	0.00128867	1.10962e-09	0.757536	rs12716337	RP11-542A14.1	29338	intergenic	1.911	7	5	15	0	0	1
16	rs7714739	5	157823957	A	C	0.4235	-0.00782101	0.0012898	1.32991e-09	0.762449	rs12716337	RP11-542A14.1	27635	intergenic	1.297	6	5	15	0	0	1
16	rs7700842	5	157824183	C	T	0.3598	-0.00820222	0.00131961	5.11204e-10	0.995868	rs12716337	RP11-542A14.1	27409	intergenic	1.874	6	5	15	0	0	1
16	rs7701003	5	157824481	G	A	0.3608	-0.00820043	0.00131954	5.14508e-10	0.99172	rs12716337	RP11-542A14.1	27111	intergenic	2.552	5	5	15	0	0	1
16	rs4704775	5	157824556	A	G	0.336	-0.00749518	0.00133106	1.79185e-08	0.902266	rs12716337	RP11-542A14.1	27036	intergenic	0.868	7	5	15	0	0	1
16	rs7711233	5	157825996	C	T	0.4245	-0.00780266	0.00128976	1.45123e-09	0.759446	rs12716337	RP11-542A14.1	25596	intergenic	7.444	4	5	15	0	0	1
16	rs7725627	5	157826122	T	C	0.4235	-0.00764682	0.00128708	2.82927e-09	0.762449	rs12716337	RP11-542A14.1	25470	intergenic	1.12	5	5	15	0	0	1
16	rs7724820	5	157826253	A	G	0.4145	-0.00715345	0.00129113	3.01697e-08	0.720441	rs12716337	RP11-542A14.1	25339	intergenic	3.973	7	5	15	0	0	1
16	rs7724836	5	157826281	A	G	0.4145	-0.00721318	0.00129011	2.25568e-08	0.720441	rs12716337	RP11-542A14.1	25311	intergenic	3.871	7	5	15	0	0	1
16	rs9313774	5	157827241	C	A	0.4145	-0.00727253	0.00129488	1.94986e-08	0.720441	rs12716337	RP11-542A14.1	24351	intergenic	0.13	7	5	15	0	0	1
16	rs6891063	5	157827386	A	G	0.4155	-0.00738103	0.00129279	1.13385e-08	0.717352	rs12716337	RP11-542A14.1	24206	intergenic	5.823	6	5	15	0	0	1
16	rs6876925	5	157827517	G	A	0.4135	-0.00739597	0.00129288	1.06186e-08	0.723544	rs12716337	RP11-542A14.1	24075	intergenic	1.955	6	5	15	0	0	1
16	rs6878174	5	157828226	C	A	0.4245	-0.00786153	0.00128848	1.05154e-09	0.759446	rs12716337	RP11-542A14.1	23366	intergenic	1.444	6	5	15	0	0	1
16	rs10476244	5	157829686	A	G	0.4245	-0.00763481	0.00128701	2.98875e-09	0.759446	rs12716337	RP11-542A14.1	21906	intergenic	1.66	5	5	15	0	0	1
16	rs4490571	5	157830047	G	A	0.4245	-0.00965068	0.00153331	3.0933e-10	0.759446	rs12716337	RP11-542A14.1	21545	intergenic	3.703	4	5	15	0	0	1
16	rs13163917	5	157832300	G	A	0.4145	-0.00719703	0.00129002	2.41925e-08	0.720441	rs12716337	RP11-542A14.1	19292	intergenic	1.459	6	5	15	0	0	1
16	rs12716338	5	157832749	A	G	0.336	-0.00743085	0.00133174	2.40803e-08	0.902266	rs12716337	RP11-542A14.1	18843	intergenic	13.75	5	5	15	0	0	1
16	rs13172797	5	157833017	C	T	0.4235	-0.00762882	0.00128585	2.97608e-09	0.754343	rs12716337	RP11-542A14.1	18575	intergenic	15.78	6	5	15	0	0	1
16	rs4704937	5	157834620	C	T	0.4235	-0.00757683	0.00128701	3.92933e-09	0.754343	rs12716337	RP11-542A14.1	16972	intergenic	1.656	3a	5	15	0	0	1
16	rs10214148	5	157835493	A	G	0.4145	-0.00742443	0.00129159	9.0141e-09	0.720441	rs12716337	RP11-542A14.1	16099	intergenic	0.686	7	5	15	0	0	1
16	rs7708926	5	157837767	C	T	0.4145	-0.00726197	0.00129012	1.81335e-08	0.720441	rs12716337	RP11-542A14.1	13825	intergenic	1.293	7	5	15	0	0	1
16	rs4551053	5	157838542	A	G	0.335	-0.0074441	0.00133175	2.27434e-08	0.898695	rs12716337	RP11-542A14.1	13050	intergenic	7.59	5	5	15	0	0	1
16	rs10476245	5	157840570	G	A	0.4374	-0.0075465	0.00128262	4.01284e-09	0.71233	rs12716337	RP11-542A14.1	11022	intergenic	1.926	5	2	15	0	0	1
16	rs71585962	5	157844105	A	G	0.3459	-0.00742128	0.00132882	2.33906e-08	0.860294	rs12716337	RP11-542A14.1	7487	intergenic	2.171	6	5	15	0	0	1
16	rs2419912	5	157844535	C	T	0.4384	-0.00744027	0.00128245	6.56756e-09	0.709513	rs12716337	RP11-542A14.1	7057	intergenic	0.846	7	5	15	0	0	1
16	rs2419913	5	157844556	T	C	0.4384	-0.00760971	0.00128518	3.19772e-09	0.709513	rs12716337	RP11-542A14.1	7036	intergenic	6.618	7	5	15	0	0	1
16	rs2419914	5	157844886	A	G	0.4384	-0.00756816	0.0012813	3.49209e-09	0.709513	rs12716337	RP11-542A14.1	6706	intergenic	0.014	7	5	15	0	0	1
16	rs10075240	5	157847192	C	A	0.4294	-0.00722326	0.0012865	1.96938e-08	0.674813	rs12716337	RP11-542A14.1	4400	intergenic	1.027	6	5	15	0	0	1
16	rs12189195	5	157847359	C	T	0.4294	-0.00722099	0.00128659	1.99414e-08	0.674813	rs12716337	RP11-542A14.1	4233	intergenic	1.878	6	5	15	0	0	1
16	rs12187017	5	157849295	A	G	0.3449	-0.00742885	0.00132638	2.13284e-08	0.856254	rs12716337	RP11-542A14.1	2297	intergenic	5.348	7	5	15	0	0	1
16	rs34070773	5	157851421	G	T	0.4294	-0.0072226	0.00128643	1.97183e-08	0.674813	rs12716337	RP11-542A14.1	171	upstream	15.59	5	5	15	0	0	1
16	rs17694395	5	157851580	T	C	0.4294	-0.00711752	0.00128575	3.09978e-08	0.674813	rs12716337	RP11-542A14.1	12	upstream	3.196	5	5	15	0	0	1
16	rs12189105	5	157852331	C	T	0.4294	-0.00722373	0.00128767	2.02394e-08	0.674813	rs12716337	RP11-542A14.1	0	ncRNA_intronic	0.93	6	5	15	0	0	1
16	rs13180995	5	157852806	G	A	0.4384	-0.00757427	0.00128139	3.40035e-09	0.709513	rs12716337	RP11-542A14.1	0	ncRNA_intronic	0.345	6	5	15	0	0	1
16	rs4273587	5	157853522	A	G	0.4294	-0.00710246	0.00128492	3.24736e-08	0.674813	rs12716337	RP11-542A14.1	0	ncRNA_intronic	0.721	5	5	15	0	0	1
16	rs1320237	5	157854892	G	A	0.4374	-0.00734226	0.00128312	1.05158e-08	0.704292	rs12716337	RP11-542A14.1	0	ncRNA_intronic	0.518	7	5	15	0	0	1
16	rs7710580	5	157855653	C	T	0.4294	-0.0070883	0.00128492	3.45755e-08	0.674813	rs12716337	RP11-542A14.1	0	ncRNA_intronic	0.429	5	5	15	0	0	1
16	rs6889870	5	157856806	A	G	0.4304	-0.00716694	0.00128873	2.67865e-08	0.671924	rs12716337	RP11-542A14.1	0	ncRNA_intronic	1.904	5	5	15	0	0	1
16	rs6556345	5	157857426	T	G	0.4384	-0.00760279	0.00128124	2.95765e-09	0.709513	rs12716337	RP11-542A14.1	0	ncRNA_intronic	2.56	3a	5	15	0	0	1
16	rs7734896	5	157858011	T	G	0.4294	-0.00716129	0.00128432	2.46184e-08	0.674813	rs12716337	RP11-542A14.1	0	ncRNA_intronic	14.28	7	2	15	0	0	1
16	rs17694648	5	157859633	C	T	0.4294	-0.00726849	0.00128646	1.6045e-08	0.674813	rs12716337	RP11-542A14.1	0	ncRNA_intronic	10.24	5	5	15	0	0	1
16	rs9654475	5	157859967	T	C	0.4294	-0.00733795	0.00128646	1.17033e-08	0.674813	rs12716337	RP11-542A14.1	0	ncRNA_intronic	0.138	7	5	15	0	0	1
16	rs2901005	5	157860639	G	A	0.4294	-0.00708765	0.00128489	3.46479e-08	0.674813	rs12716337	RP11-542A14.1	0	ncRNA_intronic	5.812	6	2	15	0	0	1
16	rs2901006	5	157860813	A	G	0.4384	-0.0075298	0.00128244	4.31991e-09	0.709513	rs12716337	RP11-542A14.1	0	ncRNA_intronic	1.643	5	2	15	0	0	1
16	rs2419917	5	157861463	A	G	0.4294	-0.00708975	0.00128492	3.43543e-08	0.674813	rs12716337	RP11-542A14.1	0	ncRNA_intronic	0.297	7	2	15	0	0	1
16	rs10044792	5	157861839	T	C	0.4294	-0.00710336	0.00128492	3.23434e-08	0.674813	rs12716337	RP11-542A14.1	0	ncRNA_intronic	4.197	4	2	15	0	0	1
16	rs10036622	5	157861965	G	A	0.4294	-0.00717887	0.00129032	2.64197e-08	0.674813	rs12716337	RP11-542A14.1	0	ncRNA_intronic	0.084	4	2	15	0	0	1
16	rs10037337	5	157862392	G	T	0.4294	-0.00702292	0.00128805	4.96992e-08	0.674813	rs12716337	RP11-542A14.1	0	ncRNA_intronic	3.85	4	1	15	0	0	1
16	rs4704940	5	157862427	G	A	0.4294	-0.0072911	0.00128714	1.47377e-08	0.674813	rs12716337	RP11-542A14.1	0	ncRNA_intronic	8.077	3a	1	15	0	0	1
16	rs4704941	5	157862615	A	G	0.4294	-0.007116	0.0012856	3.10928e-08	0.674813	rs12716337	RP11-542A14.1	0	ncRNA_intronic	1.894	5	2	15	0	0	1
16	rs11960291	5	157863008	T	C	0.4294	-0.00712716	0.0012856	2.95897e-08	0.674813	rs12716337	RP11-542A14.1	0	ncRNA_intronic	4.912	5	2	15	0	0	1
16	rs4473756	5	157863304	A	G	0.4294	-0.00714343	0.00128563	2.75448e-08	0.674813	rs12716337	RP11-542A14.1	0	ncRNA_intronic	3.884	5	2	15	0	0	1
16	rs4473757	5	157863585	A	G	0.4294	-0.00725601	0.00128835	1.78106e-08	0.674813	rs12716337	RP11-542A14.1	0	ncRNA_intronic	0.074	3a	2	15	0	0	1
16	rs2901007	5	157864334	G	A	0.4294	-0.00725123	0.00129049	1.92073e-08	0.674813	rs12716337	RP11-542A14.1	0	ncRNA_intronic	4.046	6	5	15	0	0	1
16	rs4993746	5	157866036	G	T	0.4294	-0.00729483	0.0012871	1.44781e-08	0.674813	rs12716337	RP11-542A14.1	0	ncRNA_intronic	2.993	6	7	15	0	0	1
16	rs9942328	5	157866467	T	C	0.4384	-0.00771894	0.00128397	1.83502e-09	0.709513	rs12716337	RP11-542A14.1	0	ncRNA_intronic	1.25	5	7	15	0	0	1
16	rs6882996	5	157867595	T	C	0.4294	-0.00728399	0.00128653	1.49835e-08	0.674813	rs12716337	RP11-542A14.1	0	ncRNA_intronic	1.961	7	14	15	0	0	1
16	rs7446877	5	157868131	T	C	0.3459	-0.00744105	0.00132754	2.08085e-08	0.860294	rs12716337	RP11-542A14.1	0	ncRNA_intronic	3.302	7	14	15	0	0	1
16	rs7709730	5	157868558	G	A	0.4294	-0.00725991	0.00128643	1.66648e-08	0.674813	rs12716337	RP11-542A14.1	0	ncRNA_intronic	1.864	7	14	15	0	0	1
16	rs10476254	5	157870542	C	T	0.4294	-0.00715629	0.00129004	2.90051e-08	0.674813	rs12716337	RP11-542A14.1	0	ncRNA_intronic	1.373	6	9	15	0	0	1
16	rs13168603	5	157871684	T	C	0.4294	-0.00733394	0.00128653	1.19405e-08	0.674813	rs12716337	RP11-542A14.1	0	ncRNA_intronic	0.823	7	9	15	0	0	1
16	rs13160158	5	157873088	C	T	0.4384	-0.00774128	0.00128397	1.64791e-09	0.709513	rs12716337	RP11-542A14.1	0	ncRNA_intronic	3.375	6	9	15	1	0	1
16	rs7707847	5	157873218	C	T	0.4294	-0.00729805	0.00128683	1.41675e-08	0.674813	rs12716337	RP11-542A14.1	0	ncRNA_intronic	1.692	6	9	15	1	0	1
16	rs7726308	5	157873527	T	C	0.4384	-0.00767636	0.00128394	2.24855e-09	0.709513	rs12716337	RP11-542A14.1	0	ncRNA_intronic	1.585	7	9	15	1	0	1
16	rs7708178	5	157873630	G	A	0.4384	-0.00771179	0.001284	1.90062e-09	0.709513	rs12716337	RP11-542A14.1	0	ncRNA_intronic	0.227	7	9	15	1	0	1
16	rs6556348	5	157875231	T	C	0.4294	-0.00723587	0.00128873	1.96889e-08	0.674813	rs12716337	RP11-542A14.1	0	ncRNA_intronic	0.931	6	9	15	1	0	1
16	rs7733138	5	157875393	T	C	0.4294	-0.00711362	0.00128502	3.0979e-08	0.674813	rs12716337	RP11-542A14.1	0	ncRNA_intronic	4.202	6	9	15	1	0	1
16	rs11959225	5	157876474	G	T	0.4384	-0.00761892	0.00128512	3.05599e-09	0.709513	rs12716337	RP11-542A14.1	0	ncRNA_intronic	4.481	5	5	15	1	0	1
16	rs11959259	5	157876586	C	T	0.4294	-0.00704377	0.00128489	4.20508e-08	0.674813	rs12716337	RP11-542A14.1	0	ncRNA_intronic	0.436	5	5	15	1	0	1
16	rs13157568	5	157876782	T	C	0.4294	-0.00716576	0.00128763	2.62052e-08	0.674813	rs12716337	RP11-542A14.1	0	ncRNA_intronic	0.734	7	7	15	1	0	1
16	rs12716343	5	157876884	C	T	0.4294	-0.00702614	0.00128489	4.54382e-08	0.674813	rs12716337	RP11-542A14.1	0	ncRNA_intronic	1.336	7	7	15	1	0	1
16	rs10044821	5	157877068	C	T	0.4294	-0.00703001	0.00128482	4.46036e-08	0.674813	rs12716337	RP11-542A14.1	0	ncRNA_intronic	0.957	7	5	15	1	0	1
16	rs10069494	5	157877838	T	C	0.4115	-0.00764467	0.0013017	4.2846e-09	0.726454	rs12716337	RP11-542A14.1	0	ncRNA_intronic	2.12	5	2	15	1	0	1
16	rs10069648	5	157878049	A	C	0.4274	-0.00719657	0.00128701	2.24871e-08	0.673926	rs12716337	RP11-542A14.1	0	ncRNA_intronic	4.727	5	2	15	1	0	1
17	rs733590	6	36645203	C	T	0.3489	-0.00750188	0.00133985	2.15541e-08	1	rs733590	CDKN1A	0	upstream	5.488	1f	2	7	1	0	0
17	rs4135240	6	36647680	C	T	0.3439	-0.00743378	0.00134868	3.55022e-08	0.914984	rs733590	CDKN1A	0	intronic	7.949	2b	1	1	1	0	0
18	rs1507151	6	79483246	C	T	0.3638	0.007902	0.00131838	2.0507e-09	0.808889	rs9343824	RP11-173D14.3	36185	intergenic	6.131	6	14	15	1	1	0
18	rs1507153	6	79484386	A	C	0.3638	0.0077798	0.0013215	3.93066e-09	0.808889	rs9343824	RP11-173D14.3	35045	intergenic	0.486	7	14	15	1	1	0
18	rs9361443	6	79496050	A	C	0.4742	0.00759028	0.00128126	3.14052e-09	0.996158	rs2202659	RP11-173D14.3	23381	intergenic	0.233	7	14	15	1	1	0
18	rs9343824	6	79497569	G	A	0.327	0.0079873	0.00133224	2.02996e-09	1	rs9343824	RP11-173D14.3	21862	intergenic	0.596	6	14	15	1	0	0
18	rs9343827	6	79501036	G	A	0.4742	0.00785955	0.00128067	8.4074e-10	0.996158	rs2202659	RP11-173D14.3	18395	intergenic	1.64	7	14	15	1	1	0
18	rs7762022	6	79502859	A	C	0.4742	0.00781553	0.00128119	1.05927e-09	0.996158	rs2202659	RP11-173D14.3	16572	intergenic	8.263	7	9	15	1	1	0
18	rs1507154	6	79503700	T	C	0.4742	0.00783598	0.00128114	9.57023e-10	0.996158	rs2202659	RP11-173D14.3	15731	intergenic	0.233	6	9	15	1	1	0
18	rs4628052	6	79504200	A	G	0.4742	0.00786931	0.00128131	8.16881e-10	0.996158	rs2202659	RP11-173D14.3	15231	intergenic	0.448	6	9	15	1	1	0
18	rs7756996	6	79509367	C	A	0.3638	0.00800448	0.00131885	1.28476e-09	0.845421	rs9343824	RP11-173D14.3	10064	intergenic	0.692	5	9	15	1	1	0
18	rs10943588	6	79510994	C	A	0.3618	0.00804837	0.00131807	1.02056e-09	0.844736	rs9343824	RP11-173D14.3	8437	intergenic	1.412	7	9	15	1	1	0
18	rs6913028	6	79513590	T	C	0.4751	0.00783616	0.00128107	9.543e-10	1	rs2202659	RP11-173D14.3	5841	intergenic	1.108	7	9	15	1	1	0
18	rs2202659	6	79514609	T	C	0.4751	0.00788918	0.00128124	7.39198e-10	1	rs2202659	RP11-173D14.3	4822	intergenic	0.581		9	15	1	1	0
18	rs12195716	6	79535412	C	T	0.4742	0.00777198	0.00127736	1.16916e-09	0.996158	rs2202659	RP11-173D14.3	12391	intergenic	0.776	6	14	15	1	1	0
18	rs1567168	6	79536455	A	C	0.4751	0.00783376	0.00127727	8.6129e-10	0.992301	rs2202659	RP11-173D14.3	13434	intergenic	1.574	7	14	15	1	1	0
18	rs12194642	6	79538791	A	G	0.3648	0.00789831	0.00131633	1.96998e-09	0.834052	rs9343824	RP11-173D14.3	15770	intergenic	2.337	7	14	15	1	1	0
18	rs6912683	6	79543492	A	C	0.4781	0.00735696	0.00127928	8.87896e-09	0.95787	rs2202659	RP11-173D14.3	20471	intergenic	1.561	6	5	15	1	1	0
18	rs4706077	6	79548845	A	G	0.4791	0.00730344	0.00127902	1.12852e-08	0.961776	rs2202659	RP11-173D14.3	25824	intergenic	5.922	7	14	15	1	1	0
18	rs1542977	6	79550307	T	G	0.4791	0.00728305	0.00127901	1.23876e-08	0.961776	rs2202659	IRAK1BP1	26881	intergenic	0.453	7	14	15	1	1	0
18	rs1027813	6	79552118	G	T	0.4791	0.00719321	0.00127626	1.73872e-08	0.961776	rs2202659	IRAK1BP1	25070	intergenic	0.409		5	15	1	1	0
18	rs1567167	6	79553827	T	C	0.4791	0.00720731	0.00127626	1.63051e-08	0.961776	rs2202659	IRAK1BP1	23361	intergenic	3.07		5	15	1	1	0
18	rs4415132	6	79554107	C	T	0.4791	0.00734617	0.00127902	9.2679e-09	0.961776	rs2202659	IRAK1BP1	23081	intergenic	1.432	6	5	15	1	1	0
18	rs12196485	6	79556871	G	A	0.3648	0.00782738	0.00131253	2.46761e-09	0.834052	rs9343824	IRAK1BP1	20317	intergenic	0.1	7	5	15	1	1	0
18	rs9352663	6	79558164	C	T	0.3648	0.00781116	0.00131253	2.66137e-09	0.834052	rs9343824	IRAK1BP1	19024	intergenic	2.992	6	5	15	1	1	0
18	rs4421161	6	79564219	A	G	0.4801	0.00727967	0.00127629	1.17198e-08	0.957998	rs2202659	IRAK1BP1	12969	intergenic	0.226	6	1	15	1	1	0
18	rs9361454	6	79565244	T	G	0.4791	0.00732272	0.00127902	1.03263e-08	0.961776	rs2202659	IRAK1BP1	11944	intergenic	12.41	7	5	15	1	1	0
18	rs2874643	6	79566317	G	A	0.3648	0.00785602	0.00131523	2.32783e-09	0.834052	rs9343824	IRAK1BP1	10871	intergenic	13.32	7	5	15	1	1	0
18	rs1960542	6	79566643	T	C	0.4791	0.00746247	0.00128269	5.96162e-09	0.961776	rs2202659	IRAK1BP1	10545	intergenic	2.357	6	5	15	1	1	0
18	rs9361455	6	79567882	G	A	0.3648	0.00783955	0.00131523	2.51334e-09	0.834052	rs9343824	IRAK1BP1	9306	intergenic	12.24	7	5	15	1	1	0
18	rs6937465	6	79570345	T	G	0.4791	0.00722876	0.00127893	1.58414e-08	0.961776	rs2202659	IRAK1BP1	6843	intergenic	1.798	7	5	15	1	1	0
18	rs9352667	6	79572296	T	C	0.4791	0.00722625	0.0012763	1.49727e-08	0.961776	rs2202659	IRAK1BP1	4892	intergenic	1.192	6	5	15	1	1	0
18	rs9448584	6	79572799	T	G	0.4791	0.00724171	0.0012763	1.39508e-08	0.961776	rs2202659	IRAK1BP1	4389	intergenic	11.75	6	5	15	1	1	0
18	rs10943596	6	79575292	T	C	0.3648	0.00787241	0.00131822	2.34356e-09	0.834052	rs9343824	IRAK1BP1	1896	intergenic	4.592	7	1	15	1	1	0
18	rs9443621	6	79576499	G	A	0.4791	0.00732423	0.00127923	1.03139e-08	0.961776	rs2202659	IRAK1BP1	689	upstream	4.683	3a	1	1	1	1	0
18	rs12153837	6	79579202	C	A	0.3648	0.00784956	0.0013157	2.43004e-09	0.834052	rs9343824	IRAK1BP1	0	intronic	4.658	6	5	5	1	1	0
18	rs9443622	6	79582790	T	C	0.4791	0.0071634	0.001279	2.13368e-08	0.961776	rs2202659	IRAK1BP1	0	intronic	0.225	7	4	5	1	1	0
18	rs12193319	6	79583437	A	C	0.4791	0.00723495	0.00127905	1.54482e-08	0.961776	rs2202659	IRAK1BP1	0	intronic	1.535	6	4	5	1	1	0
18	rs9352669	6	79584141	G	T	0.4791	0.0071315	0.00127627	2.30029e-08	0.961776	rs2202659	IRAK1BP1	0	intronic	0.686	5	4	5	1	1	0
18	rs9352670	6	79584433	G	A	0.4791	0.00726819	0.00127905	1.32744e-08	0.961776	rs2202659	IRAK1BP1	0	intronic	9.731	6	4	5	1	1	0
18	rs9341754	6	79584973	C	A	0.4791	0.0072021	0.00127635	1.67386e-08	0.961776	rs2202659	IRAK1BP1	0	intronic	7.571	5	4	5	1	1	0
18	rs9343843	6	79585625	T	C	0.4791	0.00725443	0.00127905	1.41353e-08	0.961776	rs2202659	IRAK1BP1	0	intronic	2.571	5	5	5	1	1	0
18	rs9350792	6	79587173	G	A	0.3648	0.00775416	0.00131266	3.47931e-09	0.834052	rs9343824	IRAK1BP1	0	intronic	4.009	6	4	15	1	1	0
18	rs9448587	6	79589032	A	G	0.4791	0.00729316	0.00127912	1.18607e-08	0.961776	rs2202659	IRAK1BP1	0	intronic	0.187	6	5	15	1	1	0
18	rs9448588	6	79590061	G	T	0.4791	0.00721969	0.00127897	1.65248e-08	0.961776	rs2202659	IRAK1BP1	0	intronic	2.095	6	5	15	1	1	0
18	rs9359354	6	79590385	G	A	0.4791	0.00743177	0.0012799	6.37814e-09	0.961776	rs2202659	IRAK1BP1	0	intronic	0.284	7	5	15	1	1	0
18	rs2174743	6	79591805	A	G	0.4791	0.00732563	0.00128243	1.11468e-08	0.961776	rs2202659	IRAK1BP1	0	intronic	11.37		5	15	1	1	0
18	rs2321895	6	79597361	T	C	0.3638	0.00797785	0.00131907	1.4659e-09	0.82981	rs9343824	IRAK1BP1	0	intronic	0.238	7	4	15	1	1	0
18	rs9448591	6	79606490	T	C	0.4791	0.00728151	0.00127902	1.24801e-08	0.961776	rs2202659	IRAK1BP1	0	intronic	0.332	7	5	15	1	1	0
18	rs56057971	6	79607182	A	G	0.4791	0.00716023	0.00127896	2.16226e-08	0.961776	rs2202659	IRAK1BP1	0	intronic	0.429	6	5	15	1	1	0
18	rs2174742	6	79610101	T	G	0.4791	0.00708254	0.00127626	2.86578e-08	0.961776	rs2202659	IRAK1BP1	0	UTR3	5.608	7	4	15	1	1	0
18	rs10943600	6	79611505	A	G	0.3648	0.00776837	0.00131523	3.49508e-09	0.834052	rs9343824	IRAK1BP1	0	UTR3	1.351	6	4	15	1	1	0
18	rs9352675	6	79612800	A	G	0.4791	0.00722836	0.00127633	1.48393e-08	0.961776	rs2202659	IRAK1BP1	0	exonic	4.887	5	4	15	1	1	0
18	rs1354831	6	79613576	C	T	0.4791	0.00720354	0.001279	1.77942e-08	0.961776	rs2202659	IRAK1BP1	0	intronic	6.247	7	4	15	1	1	0
18	rs1354832	6	79613763	T	C	0.4781	0.00712825	0.0012764	2.34139e-08	0.95787	rs2202659	IRAK1BP1	0	intronic	1.28	5	4	15	1	1	0
18	rs4706079	6	79615208	A	G	0.4801	0.0072123	0.00127636	1.59803e-08	0.957998	rs2202659	IRAK1BP1	0	intronic	0.82	7	4	15	1	1	0
18	rs4706742	6	79615550	T	C	0.4801	0.00728291	0.00127899	1.23888e-08	0.957998	rs2202659	IRAK1BP1	0	intronic	0.069	7	5	15	1	1	0
18	rs4706743	6	79615793	T	G	0.3648	0.00786965	0.00131536	2.19237e-09	0.834052	rs9343824	IRAK1BP1	0	intronic	8.866	7	5	15	1	1	0
18	rs9361466	6	79618352	C	T	0.4791	0.00716638	0.001279	2.10511e-08	0.961776	rs2202659	IRAK1BP1	0	intronic	0.544	6	5	5	1	1	0
18	rs7756858	6	79619968	G	A	0.4791	0.00704569	0.00127637	3.3876e-08	0.961776	rs2202659	IRAK1BP1	0	intronic	4.164	5	1	7	1	1	0
18	rs9361467	6	79621098	G	A	0.4801	0.00724952	0.00127906	1.44606e-08	0.958108	rs2202659	IRAK1BP1	0	intronic	2.107	4	1	15	1	1	0
18	rs9343848	6	79621101	T	C	0.4801	0.00725077	0.00127906	1.43788e-08	0.958108	rs2202659	IRAK1BP1	0	intronic	4.172	4	1	15	1	1	0
18	rs9448596	6	79629429	C	T	0.4791	0.00709207	0.00127897	2.93706e-08	0.961776	rs2202659	IRAK1BP1	0	intronic	4.849	6	5	15	1	1	0
18	rs9352676	6	79629999	G	A	0.4791	0.00719926	0.00127903	1.81607e-08	0.961776	rs2202659	IRAK1BP1	0	intronic	9.277	6	5	15	1	1	0
18	rs9350794	6	79631842	C	T	0.4791	0.00707383	0.00127897	3.18622e-08	0.961776	rs2202659	IRAK1BP1	0	intronic	1.397	7	5	15	1	1	0
18	rs10755377	6	79637925	C	T	0.3648	0.00787744	0.00131523	2.10612e-09	0.834052	rs9343824	IRAK1BP1	0	intronic	1.34	6	5	15	1	1	0
18	rs12660770	6	79643204	T	C	0.4801	0.00720794	0.00127882	1.7363e-08	0.958108	rs2202659	IRAK1BP1	0	intronic	0.146	7	4	15	1	1	1
18	rs1044309	6	79646575	G	A	0.4791	0.00714778	0.00127877	2.27599e-08	0.961776	rs2202659	IRAK1BP1:PHIP	00:00:00	UTR3	15.73		4	15	1	1	1
18	rs10943605	6	79655477	A	G	0.4791	0.0072619	0.0012823	1.48578e-08	0.961776	rs2202659	IRAK1BP1:PHIP	00:00:00	UTR3	0.31	6	4	4	1	1	1
18	rs1984195	6	79657391	A	G	0.4791	0.00727174	0.00128219	1.41698e-08	0.961776	rs2202659	PHIP	0	exonic	19.58		4	4	1	1	1
18	rs2063123	6	79658535	C	T	0.3658	0.00770546	0.00131472	4.60354e-09	0.830522	rs9343824	PHIP	0	intronic	1.236	5	4	8	1	1	1
18	rs2174739	6	79659170	G	A	0.4791	0.0070135	0.00127609	3.88291e-08	0.961776	rs2202659	PHIP	0	intronic	4.162	5	4	8	1	1	1
18	rs2050661	6	79661125	C	T	0.4791	0.00709335	0.00127889	2.91465e-08	0.961776	rs2202659	PHIP	0	intronic	0.149	6	4	4	1	1	1
18	rs9443632	6	79664440	C	T	0.4791	0.00705607	0.00127888	3.4407e-08	0.961776	rs2202659	PHIP	0	intronic	3.92	6	4	4	1	1	1
18	rs10455356	6	79664748	C	T	0.4791	0.00704948	0.00127889	3.54416e-08	0.961776	rs2202659	PHIP	0	intronic	1.928	5	4	4	1	1	1
18	rs946022	6	79672133	T	G	0.4791	0.00729932	0.00128249	1.25894e-08	0.961776	rs2202659	PHIP	0	intronic	1.415	6	4	4	1	1	1
18	rs3805747	6	79672522	G	A	0.4791	0.0070171	0.00127618	3.83037e-08	0.961776	rs2202659	PHIP	0	intronic	2.153	6	4	4	1	1	1
18	rs4706746	6	79674176	A	G	0.3648	0.00772203	0.00131496	4.29461e-09	0.834052	rs9343824	PHIP	0	intronic	0.951	6	4	4	1	1	1
18	rs13202531	6	79674262	T	C	0.4791	0.00711523	0.00127924	2.66574e-08	0.961776	rs2202659	PHIP	0	intronic	0.238	7	4	4	1	1	1
18	rs10943608	6	79674929	C	T	0.3658	0.00765917	0.00131841	6.26969e-09	0.830522	rs9343824	PHIP	0	intronic	2.908	7	4	4	1	1	1
18	rs9343856	6	79678211	A	G	0.4791	0.00703794	0.00127624	3.49551e-08	0.961776	rs2202659	PHIP	0	intronic	3.016	6	4	4	1	1	1
18	rs1538235	6	79689450	T	C	0.4791	0.00699624	0.00127624	4.20711e-08	0.961776	rs2202659	PHIP	0	intronic	0.253	5	4	4	1	1	1
18	rs1572584	6	79690290	A	G	0.4801	0.00700802	0.00127623	3.99226e-08	0.957998	rs2202659	PHIP	0	intronic	0.556	7	4	4	1	1	1
18	rs1572585	6	79690576	T	C	0.4791	0.00706652	0.00127635	3.08571e-08	0.961776	rs2202659	PHIP	0	intronic	2.306	7	4	4	1	1	1
18	rs1890229	6	79695029	T	C	0.4791	0.00704092	0.00127624	3.44951e-08	0.961776	rs2202659	PHIP	0	intronic	7.556	7	4	4	1	1	1
18	rs10943612	6	79698380	T	C	0.4791	0.00713155	0.0012788	2.45081e-08	0.961776	rs2202659	PHIP	0	intronic	9.615	7	4	4	1	1	1
18	rs3902856	6	79699837	T	C	0.3658	0.007729	0.00131503	4.16694e-09	0.830522	rs9343824	PHIP	0	intronic	5.009	6	4	5	1	1	1
18	rs6454092	6	79701972	A	G	0.4791	0.00719558	0.00127884	1.83751e-08	0.961776	rs2202659	PHIP	0	intronic	1.146	5	4	5	1	1	1
18	rs9359360	6	79702796	T	C	0.3638	0.00766599	0.00131226	5.16369e-09	0.828805	rs9343824	PHIP	0	intronic	1.815	5	4	4	1	1	1
18	rs6940637	6	79705845	T	C	0.4801	0.00717059	0.00127887	2.05892e-08	0.957998	rs2202659	PHIP	0	intronic	1.792	5	4	4	1	1	1
18	rs11752126	6	79707923	T	C	0.3648	0.00777774	0.00131503	3.32906e-09	0.834052	rs9343824	PHIP	0	intronic	1.052	6	4	4	1	1	1
18	rs9361477	6	79710806	T	C	0.3658	0.00769374	0.00131193	4.50646e-09	0.830522	rs9343824	PHIP	0	intronic	0.563	7	4	4	1	1	1
18	rs13191068	6	79714867	C	T	0.4791	0.00723179	0.00127892	1.56192e-08	0.961776	rs2202659	PHIP	0	intronic	3.158	4	4	5	1	1	1
18	rs9352683	6	79718795	G	T	0.4791	0.00711303	0.00127605	2.48575e-08	0.961776	rs2202659	PHIP	0	intronic	5.564	6	4	5	1	1	1
18	rs4706747	6	79722639	G	A	0.4791	0.00707093	0.0012761	3.0064e-08	0.961776	rs2202659	PHIP	0	intronic	6.716	6	4	5	1	1	1
18	rs9361480	6	79724429	A	G	0.4801	0.00709755	0.00127622	2.67666e-08	0.957998	rs2202659	PHIP	0	intronic	6.145	6	4	5	1	1	1
18	rs9350800	6	79729489	C	A	0.4811	0.0071034	0.00127871	2.77405e-08	0.954236	rs2202659	PHIP	0	intronic	4.271	7	4	5	1	1	1
18	rs2050659	6	79734369	C	A	0.4811	0.00712066	0.00127873	2.56902e-08	0.954236	rs2202659	PHIP	0	intronic	2.525	7	4	5	1	1	1
18	rs2050660	6	79734726	T	C	0.4811	0.006976	0.00127628	4.60578e-08	0.954236	rs2202659	PHIP	0	intronic	0.353	7	4	5	1	1	1
18	rs7742034	6	79737106	G	A	0.4811	0.00715192	0.00127875	2.23285e-08	0.954236	rs2202659	PHIP	0	intronic	5.655	7	4	5	1	1	1
18	rs9343860	6	79739010	A	G	0.4791	0.00727514	0.00127887	1.27982e-08	0.961776	rs2202659	PHIP	0	intronic	0.629	6	4	5	1	1	1
18	rs4565265	6	79741958	G	A	0.4791	0.00727534	0.00127884	1.27783e-08	0.961776	rs2202659	PHIP	0	intronic	1.009	5	2	5	1	1	1
18	rs2095724	6	79742101	T	C	0.4791	0.00728017	0.00127884	1.24983e-08	0.961776	rs2202659	PHIP	0	intronic	1.014	5	2	5	1	1	1
18	rs2105143	6	79742947	A	G	0.3648	0.00776946	0.00131483	3.44008e-09	0.834052	rs9343824	PHIP	0	intronic	0.136	5	4	5	1	1	1
18	rs1538233	6	79743735	T	G	0.4791	0.00705246	0.00127611	3.26628e-08	0.961776	rs2202659	PHIP	0	intronic	0.881	6	4	5	1	1	1
18	rs9343861	6	79744868	A	C	0.3658	0.00769851	0.00131219	4.44018e-09	0.830522	rs9343824	PHIP	0	intronic	8.225	3a	4	5	1	1	1
18	rs9343863	6	79752792	C	T	0.4811	0.00708055	0.00127618	2.88539e-08	0.954236	rs2202659	PHIP	0	intronic	10.31	7	2	5	1	1	1
18	rs13204088	6	79757438	C	A	0.3668	0.00774158	0.00131477	3.90487e-09	0.827008	rs9343824	PHIP	0	intronic	10.06	7	4	5	1	1	1
18	rs9361484	6	79758218	A	C	0.4821	0.00708016	0.00127903	3.1019e-08	0.950601	rs2202659	PHIP	0	intronic	1.118	7	4	5	1	1	1
18	rs9352686	6	79758223	G	T	0.4811	0.00710378	0.00127634	2.6106e-08	0.954236	rs2202659	PHIP	0	intronic	0.594	6	4	5	1	1	1
18	rs4706080	6	79760997	T	C	0.4811	0.00713325	0.00127903	2.4458e-08	0.954236	rs2202659	PHIP	0	intronic	0.139	6	4	5	1	1	1
18	rs2152951	6	79762172	A	G	0.4791	0.00719735	0.00127626	1.7065e-08	0.961776	rs2202659	PHIP	0	intronic	0.392	5	4	4	1	1	1
18	rs1547731	6	79776104	G	A	0.4811	0.00712652	0.00127606	2.33974e-08	0.954236	rs2202659	PHIP	0	intronic	5.339	5	4	5	1	1	1
18	rs9361488	6	79782874	C	T	0.4811	0.00718725	0.00127876	1.9041e-08	0.954236	rs2202659	PHIP	0	intronic	1.422	5	1	5	1	1	1
18	rs9352691	6	79785607	T	C	0.3648	0.00773988	0.00131181	3.63171e-09	0.834052	rs9343824	PHIP	0	intronic	6.373	5	1	1	1	1	1
18	rs9343870	6	79789473	G	T	0.3688	0.00773097	0.00131427	4.04486e-09	0.820027	rs9343824	PHIP	1519	intergenic	16.85	2b	1	2	1	1	1
18	rs1413969	6	79790982	G	A	0.3668	0.00768819	0.00131449	4.95119e-09	0.827008	rs9343824	PHIP	3028	intergenic	3.451		5	15	1	1	1
18	rs1413968	6	79791042	G	A	0.3668	0.00764943	0.00131433	5.88411e-09	0.827008	rs9343824	PHIP	3088	intergenic	5.099		5	15	1	1	1
18	rs1415859	6	79794858	G	A	0.3658	0.00766499	0.00131499	5.57868e-09	0.81502	rs9343824	PHIP	6904	intergenic	6.337		7	15	1	1	1
18	rs9359364	6	79795992	A	G	0.3638	0.00759309	0.00131242	7.22661e-09	0.814343	rs9343824	PHIP	8038	intergenic	9.604	6	14	15	1	1	1
18	rs9443643	6	79798838	G	A	0.4801	0.0070323	0.00127892	3.8279e-08	0.935157	rs2202659	PHIP	10884	intergenic	1.147	7	13	15	1	1	1
18	rs7767100	6	79810533	C	A	0.4781	0.00706122	0.00127648	3.16996e-08	0.935024	rs2202659	PHIP	22579	intergenic	1.995	7	9	15	1	1	1
18	rs9361489	6	79816785	C	T	0.4781	0.00698644	0.00127655	4.42718e-08	0.935024	rs2202659	PHIP	28831	intergenic	0.19	7	14	15	1	1	1
18	rs949846	6	79817596	T	C	0.3648	0.007562	0.00131383	8.62842e-09	0.809761	rs9343824	PHIP	29642	intergenic	0.564		14	15	1	1	1
18	rs1415310	6	79822314	T	C	0.3857	0.00727915	0.00130819	2.63197e-08	0.72602	rs9343824	PHIP	34360	intergenic	0.699	7	14	15	1	1	1
18	rs9443645	6	79822924	T	C	0.499	-0.00710301	0.00127486	2.52434e-08	0.824863	rs2202659	PHIP	34970	intergenic	0.124	7	14	15	1	1	1
18	rs10943616	6	79823541	A	G	0.3698	0.00730511	0.00131916	3.06447e-08	0.747008	rs6922885	PHIP	35587	intergenic	8.76	5	14	15	1	1	1
18	rs9361491	6	79826148	T	C	0.4384	0.00713426	0.00128462	2.7986e-08	0.971869	rs6922885	PHIP	38194	intergenic	0.819	5	5	15	1	1	1
18	rs6902217	6	79830122	G	A	0.4344	0.00738412	0.00127973	7.92522e-09	0.995945	rs6922885	PHIP	42168	intergenic	2.874	6	14	15	1	1	1
18	rs1856090	6	79842322	C	T	0.4334	0.00741748	0.00128237	7.28516e-09	0.991889	rs6922885	PHIP	54368	intergenic	0.352		5	15	1	1	0
18	rs2210948	6	79844036	G	A	0.4394	0.00730286	0.00128203	1.22419e-08	0.96801	rs6922885	PHIP	56082	intergenic	2.082		4	15	1	1	0
18	rs9361493	6	79847238	C	T	0.4324	0.0074843	0.00128243	5.34639e-09	0.995957	rs6922885	PHIP	59284	intergenic	3.231	6	5	15	1	1	0
18	rs2321960	6	79848100	C	T	0.4334	0.00745691	0.00128241	6.07213e-09	1	rs6922885	PHIP	60146	intergenic	6.97	5	5	15	1	1	0
18	rs2321961	6	79848856	T	C	0.4374	0.00740711	0.00128205	7.57972e-09	0.983977	rs6922885	PHIP	60902	intergenic	2.838	7	5	15	1	1	0
18	rs6922885	6	79849376	C	T	0.4334	0.00761755	0.00128576	3.13133e-09	1	rs6922885	PHIP	61422	intergenic	10.6	6	5	15	1	1	0
18	rs9443648	6	79853605	G	A	0.4364	0.00733488	0.00127983	9.9748e-09	0.987913	rs6922885	HMGN3	57356	intergenic	10.77	7	5	15	1	1	0
19	rs9398815	6	127097775	C	T	0.4732	0.00881709	0.0012833	6.3923e-12	0.835679	rs2021707	RPS4XP9	92782	intergenic	3.132	7	5	15	0	0	1
19	rs6923947	6	127098553	A	G	0.4652	0.00878627	0.0012811	6.96534e-12	0.855698	rs2021707	RPS4XP9	93560	intergenic	6.641	7	5	15	0	0	1
19	rs11154369	6	127100379	C	A	0.4503	0.00842792	0.00128924	6.27235e-11	1	rs2021707	RPS4XP9	95386	intergenic	1.108	6	5	15	0	0	1
19	rs9388518	6	127103785	A	C	0.4503	0.00842851	0.0012847	5.35527e-11	1	rs2021707	RPS4XP9	98792	intergenic	1.487	6	5	15	0	0	1
19	rs9401908	6	127105492	G	A	0.4503	0.00837032	0.00128479	7.2734e-11	1	rs2021707	RPS4XP9	100499	intergenic	12.23	7	5	15	0	0	1
19	rs9398816	6	127105529	A	G	0.4503	0.00855741	0.00129022	3.29979e-11	1	rs2021707	RPS4XP9	100536	intergenic	20.2	7	5	15	0	0	1
19	rs11757951	6	127107179	A	G	0.4503	0.00839575	0.00128483	6.38074e-11	1	rs2021707	RPS4XP9	102186	intergenic	6.268	7	5	15	0	0	1
19	rs9388519	6	127107228	C	T	0.4503	0.00843037	0.00128483	5.32747e-11	1	rs2021707	RPS4XP9	102235	intergenic	8.719	6	5	15	0	0	1
19	rs2143679	6	127107582	G	A	0.4911	0.00719069	0.00127535	1.71811e-08	0.850994	rs2021707	RPS4XP9	102589	intergenic	0.191	4	5	15	0	0	1
19	rs2179723	6	127107656	G	A	0.4503	0.00840623	0.00128483	6.04191e-11	1	rs2021707	RPS4XP9	102663	intergenic	2.253	2b	5	15	0	0	1
19	rs2021707	6	127108837	T	G	0.4503	0.011213	0.00152793	2.15742e-13	1	rs2021707	RPS4XP9	103844	intergenic	0.913	6	5	15	0	0	1
19	rs2021708	6	127108920	G	A	0.4503	0.00836683	0.00128483	7.41394e-11	1	rs2021707	RPS4XP9	103927	intergenic	4.792	5	5	15	0	0	1
19	rs2022477	6	127109885	C	T	0.4911	0.007249	0.00127804	1.41173e-08	0.850994	rs2021707	RPS4XP9	104892	intergenic	5.066	7	5	15	0	0	1
19	rs9398817	6	127110444	T	C	0.4911	0.00716135	0.00127505	1.94831e-08	0.850994	rs2021707	RPS4XP9	105451	intergenic	16.18	4	5	15	0	0	1
19	rs2022478	6	127111947	T	C	0.4911	0.00710698	0.00127575	2.53511e-08	0.850994	rs2021707	RPS4XP9	106954	intergenic	2.555	6	5	15	0	0	1
19	rs13209747	6	127115454	T	C	0.4513	0.00836544	0.00128574	7.70212e-11	0.995914	rs2021707	RPS4XP9	110461	intergenic	1.763		5	15	0	0	1
19	rs9388520	6	127116475	A	G	0.4513	0.00836219	0.00128574	7.83242e-11	0.995914	rs2021707	RPS4XP9	111482	intergenic	0.276	5	5	15	0	0	1
19	rs35211576	6	127116727	G	A	0.492	0.00726085	0.00127774	1.32675e-08	0.848139	rs2021707	RPS4XP9	111734	intergenic	0.172	7	5	15	0	0	1
19	rs34259221	6	127116787	G	T	0.4513	0.00840608	0.00128849	6.84761e-11	0.995914	rs2021707	RPS4XP9	111794	intergenic	0.815	6	5	15	0	0	1
19	rs35111006	6	127117183	C	T	0.4513	0.00840732	0.00128849	6.80409e-11	0.995914	rs2021707	RPS4XP9	112190	intergenic	2.544	6	5	15	0	0	1
19	rs2022479	6	127117724	A	G	0.4513	0.00832599	0.00128571	9.43182e-11	0.995914	rs2021707	RPS4XP9	112731	intergenic	0.404	7	5	15	0	0	1
19	rs9375454	6	127118987	T	G	0.4911	0.00725004	0.00127776	1.39492e-08	0.850994	rs2021707	RPS4XP9	113994	intergenic	0.2	7	5	15	0	0	1
19	rs9375455	6	127119072	T	C	0.4513	0.00838039	0.00128859	7.8459e-11	0.995914	rs2021707	RPS4XP9	114079	intergenic	0.537	7	5	15	0	0	1
19	rs9388521	6	127120238	C	T	0.492	0.00740657	0.00127783	6.78339e-09	0.848139	rs2021707	RPS4XP9	115245	intergenic	1.764	7	5	15	0	0	1
19	rs9388522	6	127120271	C	T	0.492	0.00711868	0.00127504	2.36288e-08	0.848139	rs2021707	RPS4XP9	115278	intergenic	0.83	6	5	15	0	0	1
19	rs9388523	6	127121564	C	T	0.492	0.00710932	0.00127504	2.46424e-08	0.848139	rs2021707	RPS4XP9	116571	intergenic	0.003	7	5	15	0	0	1
19	rs983668	6	127122967	C	T	0.492	0.00706868	0.00127504	2.95799e-08	0.848139	rs2021707	RPS4XP9	117974	intergenic	6.297	7	5	15	0	0	1
19	rs983669	6	127122998	C	T	0.492	0.00725304	0.00127532	1.29121e-08	0.848139	rs2021707	RPS4XP9	118005	intergenic	7.123	6	5	15	0	0	1
19	rs13196855	6	127126146	C	T	0.4513	0.00846661	0.00128464	4.37849e-11	0.995914	rs2021707	RPS4XP9	121153	intergenic	1.947	6	5	15	0	0	1
19	rs4897190	6	127128051	T	C	0.493	0.00713694	0.00127516	2.18221e-08	0.844699	rs2021707	RPS4XP9	123058	intergenic	1.153	6	5	15	0	1	1
19	rs9372844	6	127128781	T	C	0.493	0.00715959	0.00127507	1.96507e-08	0.844699	rs2021707	RPS4XP9	123788	intergenic	1.223	7	5	15	0	1	1
19	rs9388525	6	127129860	T	C	0.493	0.00710696	0.00127514	2.4972e-08	0.844699	rs2021707	RPS4XP9	124867	intergenic	6.046	6	5	15	0	0	1
19	rs12173960	6	127130999	G	A	0.492	0.00712755	0.00127506	2.27131e-08	0.839963	rs2021707	RPS4XP9	126006	intergenic	9.512	7	5	15	0	1	1
19	rs761356	6	127135132	C	T	0.4513	0.00842058	0.00128554	5.74501e-11	0.987684	rs2021707	RPS4XP9	130139	intergenic	3.673	5	5	15	0	0	1
19	rs12661002	6	127136061	G	A	0.4503	0.00843743	0.0012856	5.27211e-11	0.983609	rs2021707	RPS4XP9	131068	intergenic	2.721	6	14	15	0	0	1
19	rs111047471	6	127137608	T	C	0.492	0.00726586	0.00127777	1.29768e-08	0.83242	rs2021707	RPS4XP9	132615	intergenic	9.124	6	9	15	0	0	1
19	rs6908339	6	127138103	G	A	0.5	0.00732355	0.00127753	9.89e-09	0.794911	rs2021707	RPS4XP9	133110	intergenic	2.884	5	14	15	0	0	1
19	rs35772466	6	127141068	T	C	0.492	0.0070653	0.00128	3.39447e-08	0.83242	rs2021707	RPS4XP9	136075	intergenic	1.521	7	14	15	0	1	1
19	rs62426324	6	127142458	T	C	0.4513	0.00839911	0.00128708	6.76821e-11	0.979509	rs2021707	RPS4XP9	137465	intergenic	2.117	6	14	15	0	0	1
19	rs6908014	6	127145083	T	C	0.4911	0.00716248	0.00127499	1.93555e-08	0.827704	rs2021707	RPS4XP9	140090	intergenic	0.076	7	5	15	0	0	1
19	rs1539556	6	127145721	A	C	0.4901	0.00724461	0.00127504	1.33232e-08	0.808039	rs2021707	RPS4XP9	140728	intergenic	18.59		7	15	0	0	1
19	rs1539554	6	127146182	C	T	0.4911	0.00727745	0.00127503	1.14526e-08	0.827704	rs2021707	RPS4XP9	141189	intergenic	3.627		7	15	0	0	1
19	rs1105956	6	127146879	A	G	0.4911	0.00726365	0.00127501	1.21995e-08	0.835873	rs2021707	RPS4XP9	141886	intergenic	2.768	6	5	15	0	0	1
19	rs9375459	6	127147704	T	C	0.4473	0.00871321	0.00129096	1.48438e-11	0.955045	rs2021707	RPS4XP9	142711	intergenic	4.34	5	5	15	0	0	1
19	rs9372845	6	127150997	C	T	0.4473	0.00863714	0.00128608	1.86948e-11	0.955186	rs2021707	RPS4XP9	146004	intergenic	2.639	6	5	15	0	0	1
19	rs13216524	6	127151914	A	G	0.4483	0.0085975	0.00128601	2.30264e-11	0.959132	rs2021707	RPS4XP9	146921	intergenic	0.215	6	5	15	0	0	1
19	rs9401912	6	127152724	A	G	0.4483	0.00859627	0.00128601	2.31772e-11	0.959132	rs2021707	RPS4XP9	147731	intergenic	8.057	4	7	15	0	0	1
19	rs7765977	6	127154049	T	G	0.4483	0.00868199	0.00128884	1.62471e-11	0.959132	rs2021707	RPS4XP9	149056	intergenic	0.07	7	14	15	0	0	1
19	rs2326547	6	127154127	G	A	0.4891	0.00748452	0.00127782	4.70533e-09	0.811517	rs2021707	RPS4XP9	149134	intergenic	0.214	7	14	15	0	0	1
19	rs62426328	6	127155481	A	G	0.4473	0.00864213	0.00128801	1.95066e-11	0.955045	rs2021707	RPS4XP9	150488	intergenic	13.76	6	14	15	0	0	1
19	rs13210511	6	127155711	T	C	0.4463	0.00864503	0.00128517	1.7348e-11	0.951112	rs2021707	RPS4XP9	150718	intergenic	7.613	7	14	15	0	0	1
19	rs7748362	6	127156364	G	A	0.4881	0.00737039	0.00127509	7.45682e-09	0.806854	rs2021707	RPS4XP9	151371	intergenic	4.681	6	14	15	0	0	1
19	rs6569470	6	127158042	T	C	0.4473	0.00864615	0.00128507	1.718e-11	0.955045	rs2021707	RPS4XP9	153049	intergenic	1.61	6	9	15	0	0	1
19	rs9388531	6	127159123	A	G	0.4473	0.00861453	0.00128775	2.23751e-11	0.955045	rs2021707	RPS4XP9	154130	intergenic	4.728	6	9	15	0	0	1
19	rs9375461	6	127159310	A	C	0.4473	0.00863728	0.00128795	1.99707e-11	0.955045	rs2021707	RPS4XP9	154317	intergenic	2.143	6	9	15	0	0	1
19	rs7768896	6	127159633	T	C	0.496	0.00788566	0.00127735	6.68115e-10	0.774217	rs2021707	RPS4XP9	154640	intergenic	1.405	7	9	15	0	0	1
19	rs9401913	6	127159982	A	G	0.4473	0.00859017	0.00128846	2.61033e-11	0.955045	rs2021707	RPS4XP9	154989	intergenic	6.787	7	9	15	0	0	1
19	rs7769410	6	127160038	C	A	0.4891	0.00744605	0.00127827	5.70717e-09	0.790125	rs2021707	RPS4XP9	155045	intergenic	3.015	7	9	15	0	0	0
19	rs9401914	6	127160264	T	G	0.4473	0.00858817	0.00128507	2.34008e-11	0.955045	rs2021707	RPS4XP9	155271	intergenic	2.941	7	9	15	0	0	0
19	rs9385407	6	127161066	G	A	0.4463	0.00859395	0.00128616	2.35903e-11	0.951112	rs2021707	RPS4XP9	156073	intergenic	10.23	7	14	15	0	0	0
19	rs11752759	6	127161217	C	A	0.4473	0.00859807	0.00128781	2.44725e-11	0.955045	rs2021707	RPS4XP9	156224	intergenic	2.082	7	14	15	0	0	0
19	rs9398818	6	127161861	T	C	0.4473	0.00883063	0.00128908	7.36883e-12	0.955045	rs2021707	RPS4XP9	156868	intergenic	1.662	7	14	15	0	0	0
19	rs35018483	6	127162406	G	A	0.4473	0.00858284	0.00128778	2.64957e-11	0.955045	rs2021707	RPS4XP9	157413	intergenic	3.544	5	14	15	0	0	0
19	rs35973496	6	127163126	T	C	0.4473	0.00860622	0.00128801	2.36061e-11	0.955045	rs2021707	RPS4XP9	158133	intergenic	1.937	6	14	15	0	0	0
19	rs34897829	6	127163136	G	A	0.4473	0.00860403	0.00128805	2.39099e-11	0.955045	rs2021707	RPS4XP9	158143	intergenic	4.77	6	14	15	0	0	0
19	rs34178981	6	127163458	T	G	0.4473	0.00860619	0.00128778	2.34144e-11	0.955045	rs2021707	RPS4XP9	158465	intergenic	1.99	5	14	15	0	0	0
19	rs62436793	6	127163549	A	G	0.4473	0.00859687	0.00128791	2.47164e-11	0.955045	rs2021707	RPS4XP9	158556	intergenic	0.34	7	14	15	0	0	0
19	rs13215166	6	127164360	G	A	0.4473	0.00860057	0.00128785	2.41814e-11	0.955045	rs2021707	RPS4XP9	159367	intergenic	0.118	7	7	15	0	0	0
19	rs13201060	6	127164442	C	T	0.4473	0.00857339	0.0012851	2.53395e-11	0.955045	rs2021707	RPS4XP9	159449	intergenic	4.746	6	7	15	0	0	0
19	rs13219548	6	127165290	T	C	0.4483	0.00861665	0.00128775	2.21237e-11	0.951049	rs2021707	RPS4XP9	160297	intergenic	0.015	6	14	15	0	0	0
19	rs9388532	6	127165475	T	C	0.4483	0.0086166	0.00128781	2.21823e-11	0.951049	rs2021707	RPS4XP9	160482	intergenic	3.029	7	14	15	0	0	0
19	rs9401915	6	127165656	G	A	0.4483	0.00859832	0.00128507	2.2172e-11	0.951049	rs2021707	RPS4XP9	160663	intergenic	1.058	6	14	15	0	0	0
19	rs9388533	6	127165845	A	G	0.4483	0.00859926	0.00128503	2.20344e-11	0.951049	rs2021707	RPS4XP9	160852	intergenic	3.144	5	14	15	0	0	0
19	rs9375462	6	127165942	A	C	0.4483	0.00859916	0.00128507	2.20731e-11	0.951049	rs2021707	RPS4XP9	160949	intergenic	2.177	7	14	15	0	0	0
19	rs11757289	6	127166406	A	G	0.4483	0.00859474	0.00128507	2.25974e-11	0.951049	rs2021707	RPS4XP9	161413	intergenic	3.089	7	9	15	0	0	0
19	rs9401916	6	127166454	C	T	0.4483	0.00862219	0.0012851	1.95479e-11	0.951049	rs2021707	RPS4XP9	161461	intergenic	1.018	7	9	15	0	0	0
19	rs9375463	6	127166888	C	A	0.4483	0.00868573	0.00128971	1.64313e-11	0.951049	rs2021707	RPS4XP9	161895	intergenic	2.992	7	9	15	0	0	0
19	rs9398819	6	127167175	C	T	0.4483	0.00861834	0.00128884	2.27959e-11	0.951049	rs2021707	RPS4XP9	162182	intergenic	0.077	7	9	15	0	0	0
19	rs9375464	6	127167231	G	A	0.4891	0.00750598	0.00127779	4.24887e-09	0.804086	rs2021707	RPS4XP9	162238	intergenic	1.677	6	14	15	0	0	0
19	rs9398820	6	127167352	C	T	0.4483	0.00860487	0.00128599	2.21269e-11	0.951049	rs2021707	RPS4XP9	162359	intergenic	3.462	6	14	15	0	0	0
19	rs9375465	6	127167396	G	A	0.4483	0.00858749	0.0012862	2.44506e-11	0.951049	rs2021707	RPS4XP9	162403	intergenic	7.393	7	14	15	0	0	0
19	rs9375466	6	127167512	G	A	0.4483	0.00860067	0.00128612	2.27332e-11	0.951049	rs2021707	RPS4XP9	162519	intergenic	1.531	6	14	15	0	0	0
19	rs9388534	6	127167715	C	T	0.4483	0.00860235	0.0012861	2.25171e-11	0.951049	rs2021707	RPS4XP9	162722	intergenic	3.378	7	9	15	0	0	0
19	rs9375471	6	127168152	C	A	0.4483	0.0085622	0.00128599	2.77449e-11	0.951049	rs2021707	RPS4XP9	163159	intergenic	2.383	6	15	15	0	0	0
19	rs9375472	6	127168375	G	A	0.4493	0.00855375	0.00128606	2.90802e-11	0.946929	rs2021707	RPS4XP9	163382	intergenic	2.411	7	7	15	0	0	0
19	rs9388535	6	127168448	T	C	0.4483	0.00857097	0.00128609	2.65797e-11	0.951049	rs2021707	RPS4XP9	163455	intergenic	0.954	7	7	15	0	0	0
19	rs9398821	6	127168663	T	G	0.4891	0.00736141	0.00127509	7.77519e-09	0.804086	rs2021707	RPS4XP9	163670	intergenic	2.924	5	7	15	0	0	0
19	rs9385408	6	127169355	T	G	0.4483	0.00857315	0.00128605	2.62436e-11	0.951049	rs2021707	RPS4XP9	164362	intergenic	1.022	5	9	15	0	0	0
19	rs9372847	6	127169422	C	T	0.4483	0.00856936	0.00128609	2.6808e-11	0.951049	rs2021707	RPS4XP9	164429	intergenic	3.027	5	9	15	0	0	0
19	rs4897191	6	127175009	C	T	0.4483	0.00865818	0.00128891	1.8492e-11	0.951049	rs2021707	RPS4XP9	170016	intergenic	1.429	7	9	15	0	0	0
19	rs62436821	6	127175945	A	G	0.4483	0.00859484	0.00128765	2.47516e-11	0.951049	rs2021707	RPS4XP9	170952	intergenic	0.533	7	9	15	0	0	0
19	rs13190766	6	127176162	G	A	0.4493	0.00855575	0.00128614	2.88563e-11	0.946929	rs2021707	RPS4XP9	171169	intergenic	1.313	7	7	15	0	0	0
19	rs13207064	6	127176369	C	T	0.4891	0.00732645	0.00127509	9.14655e-09	0.804086	rs2021707	RPS4XP9	171376	intergenic	1.646	7	5	15	0	0	0
19	rs9398822	6	127176980	A	C	0.4483	0.00860591	0.00128609	2.20827e-11	0.951049	rs2021707	RPS4XP9	171987	intergenic	0.268	6	5	15	0	0	0
19	rs9375474	6	127177019	C	T	0.4483	0.00861889	0.00128881	2.27027e-11	0.951049	rs2021707	RPS4XP9	172026	intergenic	0.243	6	5	15	0	0	0
19	rs11756347	6	127177470	G	A	0.4483	0.0086452	0.00128952	2.02513e-11	0.951049	rs2021707	RPS4XP9	172477	intergenic	0.587	6	5	15	0	0	0
19	rs11754167	6	127177475	C	T	0.4483	0.00865454	0.00128952	1.92703e-11	0.951049	rs2021707	RPS4XP9	172482	intergenic	3.063	6	5	15	0	0	0
19	rs11752270	6	127177650	T	G	0.4483	0.00862396	0.00128877	2.20744e-11	0.951049	rs2021707	RPS4XP9	172657	intergenic	0.061	7	5	15	0	0	0
19	rs11754682	6	127177719	C	T	0.4483	0.00856743	0.00128605	2.70497e-11	0.951049	rs2021707	RPS4XP9	172726	intergenic	0.022	6	5	15	0	0	0
19	rs11752287	6	127177879	T	C	0.4901	0.00731271	0.00127509	9.74885e-09	0.800609	rs2021707	RPS4XP9	172886	intergenic	1.82	7	5	15	0	0	0
19	rs34443655	6	127177958	G	A	0.4483	0.00859997	0.00128881	2.50941e-11	0.951049	rs2021707	RPS4XP9	172965	intergenic	0.114	6	5	15	0	0	0
19	rs59540076	6	127178125	C	T	0.4483	0.00861577	0.00128881	2.30806e-11	0.951049	rs2021707	RPS4XP9	173132	intergenic	7.663	5	5	15	0	0	0
19	rs17570053	6	127178726	A	G	0.4483	0.00860521	0.00128881	2.44097e-11	0.951049	rs2021707	RPS4XP9	173733	intergenic	1.487	7	5	15	0	0	0
19	rs67788304	6	127180469	T	C	0.4592	0.0108325	0.00156016	3.83242e-12	0.693398	rs2021707	RPS4XP9	175476	intergenic	0.128	5	5	15	0	0	0
19	rs1361831	6	127181089	C	T	0.4483	0.00855507	0.00128611	2.89298e-11	0.951049	rs2021707	RPS4XP9	176096	intergenic	7.511	5	5	15	0	0	0
19	rs34072374	6	127181238	A	G	0.4483	0.00859087	0.00128884	2.63641e-11	0.951049	rs2021707	RPS4XP9	176245	intergenic	0.641	4	7	15	0	0	0
19	rs13198897	6	127185096	T	C	0.4523	0.00848533	0.00128746	4.3756e-11	0.935613	rs2021707	RPS4XP9	180103	intergenic	1.063	6	15	15	0	0	0
19	rs13215495	6	127185451	C	T	0.4523	0.00860189	0.00128799	2.41319e-11	0.935613	rs2021707	RPS4XP9	180458	intergenic	8.03	6	15	15	0	0	0
19	rs13199674	6	127185489	A	G	0.4563	0.00874867	0.00128692	1.05968e-11	0.919867	rs2021707	RPS4XP9	180496	intergenic	1.778	7	15	15	0	0	0
19	rs13215613	6	127185508	C	T	0.4523	0.00849749	0.00128739	4.09632e-11	0.935613	rs2021707	RPS4XP9	180515	intergenic	2.697	6	15	15	0	0	0
19	rs9401918	6	127185653	C	T	0.4523	0.00857366	0.00128802	2.80502e-11	0.935613	rs2021707	RPS4XP9	180660	intergenic	3.413	6	15	15	0	0	0
19	rs1361832	6	127187019	C	T	0.4523	0.0084884	0.00128461	3.90233e-11	0.935613	rs2021707	RPS4XP9	182026	intergenic	7.129	6	14	15	0	0	0
19	rs1930948	6	127187658	G	A	0.4523	0.0085022	0.00128502	3.6811e-11	0.935613	rs2021707	RPS4XP9	182665	intergenic	3.368		14	15	0	0	0
19	rs1930947	6	127187862	G	T	0.4523	0.00848625	0.00128742	4.34956e-11	0.935613	rs2021707	RPS4XP9	182869	intergenic	0.547		14	15	0	0	0
19	rs7758476	6	127188005	G	A	0.496	0.00743269	0.00127785	6.00659e-09	0.764211	rs2021707	RPS4XP9	183012	intergenic	3.614	7	14	15	0	0	0
19	rs35669634	6	127188248	A	G	0.4483	0.00856498	0.001289	3.03908e-11	0.951049	rs2021707	RPS4XP9	183255	intergenic	2.74	7	14	15	0	0	0
19	rs9401920	6	127189394	A	G	0.4891	0.00739627	0.00127783	7.11684e-09	0.804086	rs2021707	RPS4XP9	184401	intergenic	4.048	6	14	15	0	0	0
19	rs9385410	6	127190027	A	G	0.4493	0.00845783	0.00128556	4.73307e-11	0.946929	rs2021707	RPS4XP9	185034	intergenic	2.453	7	7	15	1	0	0
19	rs6940295	6	127190932	G	A	0.4891	0.0073802	0.00127782	7.66624e-09	0.804086	rs2021707	RPS4XP9	185939	intergenic	1.559	7	5	15	1	0	0
19	rs6940442	6	127190980	G	A	0.4891	0.00730938	0.001278	1.06914e-08	0.804086	rs2021707	RPS4XP9	185987	intergenic	1.356	6	5	15	1	1	0
19	rs6941106	6	127191280	T	C	0.4891	0.00725622	0.00127512	1.2659e-08	0.804086	rs2021707	RPS4XP9	186287	intergenic	1.483	6	5	15	1	0	0
19	rs1832986	6	127191901	A	G	0.4891	0.00725499	0.00127512	1.27303e-08	0.804086	rs2021707	RPS4XP9	186908	intergenic	2.114		7	15	1	0	0
19	rs1343220	6	127193036	A	G	0.4881	0.00727206	0.00127519	1.17914e-08	0.806854	rs2021707	RPS4XP9	188043	intergenic	1.851		14	15	1	0	0
19	rs28532376	6	127193624	C	T	0.4891	0.00736901	0.00127784	8.08036e-09	0.804086	rs2021707	RPS4XP9	188631	intergenic	0.175	6	9	15	1	0	0
19	rs6915704	6	127194137	G	A	0.4483	0.00858929	0.00128895	2.66844e-11	0.951049	rs2021707	RPS4XP9	189144	intergenic	2.514	7	9	15	1	0	0
19	rs6916004	6	127194173	T	C	0.4483	0.00856625	0.00128902	3.02024e-11	0.951049	rs2021707	RPS4XP9	189180	intergenic	6.863	7	9	15	1	0	0
19	rs6921132	6	127194720	T	C	0.4891	0.00718363	0.00127512	1.76406e-08	0.804086	rs2021707	RPS4XP9	189727	intergenic	16.31	5	7	15	1	0	0
19	rs11755390	6	127195439	G	A	0.4891	0.00721142	0.00127513	1.55437e-08	0.804086	rs2021707	RPS4XP9	190446	intergenic	4.639	7	5	15	1	0	0
19	rs7745882	6	127195622	A	C	0.4891	0.00722621	0.00127513	1.45284e-08	0.804086	rs2021707	RPS4XP9	190629	intergenic	0.358	5	5	15	1	0	0
19	rs7766269	6	127195740	C	T	0.4891	0.0072241	0.00127513	1.46693e-08	0.804086	rs2021707	RPS4XP9	190747	intergenic	10.45	7	5	15	1	0	0
19	rs7746534	6	127196109	G	A	0.4891	0.00722529	0.00127512	1.45872e-08	0.804086	rs2021707	RPS4XP9	191116	intergenic	2.427	7	5	15	1	0	0
19	rs9372849	6	127196571	C	T	0.4891	0.00733547	0.00127783	9.43709e-09	0.804086	rs2021707	RPS4XP9	191578	intergenic	1.354	7	5	15	1	0	0
19	rs1930944	6	127196765	T	C	0.4901	0.00724312	0.00127515	1.34525e-08	0.801356	rs2021707	RPS4XP9	191772	intergenic	1.776		5	15	1	0	0
19	rs1930943	6	127196776	G	A	0.4901	0.00722885	0.00127515	1.43614e-08	0.801356	rs2021707	RPS4XP9	191783	intergenic	0.845		5	15	1	0	0
19	rs1930942	6	127197001	G	A	0.4891	0.00719924	0.00127514	1.64388e-08	0.804086	rs2021707	RPS4XP9	192008	intergenic	15.76		5	15	1	0	0
19	rs1543705	6	127197108	G	A	0.4891	0.00718208	0.00127517	1.77848e-08	0.804086	rs2021707	RPS4XP9	192115	intergenic	4.739	6	5	15	1	1	0
19	rs1543706	6	127197404	T	C	0.4891	0.00722251	0.00127512	1.47739e-08	0.804086	rs2021707	RPS4XP9	192411	intergenic	3.427	6	5	15	1	0	0
19	rs1543707	6	127197516	T	C	0.4891	0.00722376	0.00127513	1.46917e-08	0.804086	rs2021707	RPS4XP9	192523	intergenic	2.592	6	5	15	1	0	0
19	rs9398823	6	127197773	G	A	0.4483	0.00853245	0.00128619	3.26983e-11	0.951049	rs2021707	RPS4XP9	192780	intergenic	4.178	5	5	15	1	0	0
19	rs2184164	6	127197922	G	A	0.4891	0.00964754	0.00152267	2.35933e-10	0.804086	rs2021707	RPS4XP9	192929	intergenic	0.192		5	15	1	0	0
19	rs9388537	6	127198630	G	A	0.4483	0.00862328	0.00128895	2.22909e-11	0.951049	rs2021707	RPS4XP9	193637	intergenic	5.728	5	5	15	1	0	0
19	rs35870379	6	127198875	A	C	0.4891	0.00740005	0.00127784	6.99358e-09	0.804086	rs2021707	RPS4XP9	193882	intergenic	1.829	6	5	15	1	0	0
19	rs3926855	6	127199312	G	T	0.4891	0.00737314	0.00127784	7.92627e-09	0.804086	rs2021707	RPS4XP9	194319	intergenic	4.611	7	7	15	1	0	0
19	rs11154374	6	127200494	A	C	0.4891	0.0073899	0.00127783	7.33051e-09	0.804086	rs2021707	RPS4XP9	195501	intergenic	1.549	7	7	15	1	0	1
19	rs11154375	6	127200623	G	A	0.4901	0.00745046	0.00127781	5.52169e-09	0.801356	rs2021707	RPS4XP9	195630	intergenic	2.494	7	7	15	1	0	1
19	rs11154376	6	127200643	G	A	0.4493	0.00866973	0.00128889	1.73752e-11	0.947109	rs2021707	RPS4XP9	195650	intergenic	5.385	7	7	15	1	0	1
19	rs11154377	6	127200701	G	A	0.4901	0.00743615	0.00127782	5.90576e-09	0.801356	rs2021707	RPS4XP9	195708	intergenic	0.71	6	7	15	1	0	1
19	rs13204751	6	127201802	G	A	0.4891	0.0073384	0.00127781	9.30342e-09	0.804086	rs2021707	RPS4XP9	196809	intergenic	3.818	6	5	15	1	0	1
19	rs12664316	6	127201834	T	C	0.4891	0.00724144	0.00127514	1.35518e-08	0.804086	rs2021707	RPS4XP9	196841	intergenic	2.213	6	5	15	1	0	1
19	rs12234163	6	127202735	A	G	0.4891	0.00725218	0.00127513	1.2898e-08	0.804086	rs2021707	RPS4XP9	197742	intergenic	1.431	6	5	15	1	0	1
19	rs62439171	6	127203281	C	A	0.4881	0.00738312	0.00127784	7.5667e-09	0.800178	rs2021707	RPS4XP9	198288	intergenic	1.913	6	5	15	1	0	1
19	rs12234117	6	127203296	C	T	0.4881	0.0072158	0.00127514	1.52396e-08	0.800178	rs2021707	RPS4XP9	198303	intergenic	2.678	6	5	15	1	0	1
19	rs35108222	6	127203865	A	G	0.4483	0.0085882	0.00128898	2.68701e-11	0.951049	rs2021707	RPS4XP9	198872	intergenic	1.37	6	5	15	1	0	1
19	rs13213649	6	127204067	G	A	0.4891	0.00963885	0.00152268	2.44833e-10	0.804086	rs2021707	RPS4XP9	199074	intergenic	0.524	6	5	15	1	0	1
19	rs9372850	6	127204554	C	A	0.4891	0.00723095	0.00127514	1.42186e-08	0.804086	rs2021707	RPS4XP9	199561	intergenic	0.614	7	5	15	1	0	1
19	rs9372851	6	127204651	T	C	0.4891	0.00741888	0.00127789	6.41555e-09	0.804086	rs2021707	RPS4XP9	199658	intergenic	1.543	7	5	15	1	0	1
19	rs11759735	6	127204690	T	C	0.4891	0.00740644	0.00127789	6.79782e-09	0.804086	rs2021707	RPS4XP9	199697	intergenic	3.646	7	5	15	1	0	1
19	rs62439174	6	127204928	C	A	0.4891	0.00737059	0.00127783	8.01907e-09	0.804086	rs2021707	RPS4XP9	199935	intergenic	2.673	7	5	15	1	0	1
19	rs62439176	6	127205126	A	G	0.4891	0.00737219	0.00127784	7.96123e-09	0.804086	rs2021707	RPS4XP9	200133	intergenic	2.155	7	5	15	1	0	1
19	rs7753502	6	127205732	C	T	0.4891	0.0072248	0.00127616	1.50167e-08	0.804086	rs2021707	RPS4XP9	200739	intergenic	4.36	7	5	15	1	0	1
19	rs58274947	6	127206189	T	C	0.4891	0.00737516	0.00127785	7.85482e-09	0.804086	rs2021707	RPS4XP9	201196	intergenic	7.694	7	5	15	1	0	1
19	rs2151522	6	127210093	A	G	0.4076	0.00889682	0.00131127	1.16186e-11	0.691797	rs2021707	RPS4XP9	205100	intergenic	2.316	5	2	15	1	0	1
19	rs35205221	6	127212160	A	G	0.4076	0.0088207	0.00131822	2.21101e-11	0.691797	rs2021707	RPS4XP9	207167	intergenic	5.479	7	5	15	1	0	1
19	rs2210601	6	127218090	T	C	0.4076	0.00876493	0.00131451	2.59592e-11	0.691797	rs2021707	RPS4XP9	213097	intergenic	2.304	7	14	15	1	0	1
19	rs12663110	6	127219931	C	T	0.4085	0.00874839	0.00131077	2.48489e-11	0.694208	rs2021707	RPS4XP9	214938	intergenic	3.02	6	14	15	1	0	1
19	rs2068408	6	127227414	A	C	0.4085	0.00865412	0.00131154	4.15544e-11	0.694208	rs2021707	RSPO3	212334	intergenic	0.559	4	7	15	1	0	1
19	rs1930951	6	127231708	T	C	0.4085	0.00881692	0.00131128	1.76922e-11	0.694208	rs2021707	RSPO3	208040	intergenic	0.582	6	5	15	1	0	1
19	rs6908008	6	127233033	G	A	0.4085	0.00886044	0.0013107	1.37898e-11	0.694208	rs2021707	RSPO3	206715	intergenic	1.158	6	5	15	1	0	1
19	rs9401921	6	127246737	G	A	0.3986	0.00832374	0.00131567	2.50608e-10	0.653997	rs2021707	RSPO3	193011	intergenic	3.878	7	5	15	1	0	1
20	rs17080087	6	150997035	C	T	0.07157	-0.0136321	0.00249946	4.92423e-08	0.970673	rs17080091	PLEKHG1	0	intronic	4.409	6	4	15	1	0	1
20	rs17080091	6	150997401	T	C	0.07157	-0.0137279	0.00249945	3.96608e-08	1	rs17080091	PLEKHG1	0	intronic	2.236	7	4	15	1	0	1
21	rs10080815	6	160687412	G	T	0.01193	0.0258451	0.00465217	2.7682e-08	0.921197	rs9295128	SLC22A2	0	intronic	0.667	5	1	15	1	0	0
21	rs9295127	6	160751123	A	C	0.01292	0.0273802	0.00472426	6.8055e-09	1	rs9295128	SLC22A3	18176	intergenic	1.129	7	5	15	1	1	1
21	rs9295128	6	160751531	T	G	0.01292	0.0352004	0.00541477	7.98892e-11	1	rs9295128	SLC22A3	17768	intergenic	3.431	7	5	15	1	1	1
21	rs1510226	6	160816409	C	T	0.01093	0.027335	0.00465255	4.22173e-09	0.842714	rs9295128	SLC22A3	0	intronic	0.134		2	15	1	1	1
21	rs117733303	6	160922870	G	A	0.01193	0.0261165	0.00475367	3.92999e-08	1	rs117733303	LPAL2	0	ncRNA_intronic	1.996	7	4	15	1	1	1
21	rs118039278	6	160985526	A	G	0.07356	0.0156793	0.00252864	5.6222e-10	0.973361	rs55730499	LPA	0	intronic	0.418	7	4	15	1	0	0
21	rs55730499	6	161005610	T	C	0.07555	0.0157793	0.00251567	3.5553e-10	1	rs55730499	LPA	0	intronic	0.093	7	4	15	1	0	0
21	rs10455872	6	161010118	G	A	0.07356	0.0156851	0.00252402	5.1549e-10	0.973361	rs55730499	LPA	0	intronic	0.146	6	4	15	1	0	0
22	rs6461992	7	27220831	G	A	0.06362	-0.0143956	0.00231725	5.21893e-10	1	rs6461992	HOXA11	297	upstream:downstream	0.07	4	1	13	1	0	0
22	rs916880	7	27229119	A	G	0.06461	-0.0155639	0.00232365	2.11232e-11	0.763217	rs6461992	RP1-170O19.14	0	ncRNA_intronic	14.11	4	1	13	1	0	0
22	rs4722670	7	27229549	T	C	0.08748	-0.0131177	0.00203742	1.20751e-10	1	rs4722670	RP1-170O19.14	0	ncRNA_intronic	8.991	3a	2	13	1	0	0
22	rs4722671	7	27230988	T	C	0.08748	-0.0128161	0.00203033	2.74861e-10	1	rs4722670	RP1-170O19.14	0	ncRNA_intronic	12.62	2b	1	13	1	0	0
22	rs6461995	7	27231276	G	T	0.08748	-0.0126997	0.00202712	3.73097e-10	1	rs4722670	RP1-170O19.14	0	ncRNA_intronic	5.237	4	1	13	1	0	0
22	rs757181	7	27236958	T	C	0.08748	-0.0129542	0.0020366	2.00857e-10	1	rs4722670	HOXA13	0	UTR3	2.722	5	1	13	1	0	0
22	rs1859168	7	27242359	C	A	0.06064	-0.0153368	0.00233968	5.56097e-11	0.812091	rs10264581	HOTTIP	0	ncRNA_exonic	5.509	4	1	13	1	0	1
22	rs2240042	7	27242617	T	C	0.08151	-0.0124925	0.00205785	1.27391e-09	0.928378	rs4722670	HOTTIP	0	ncRNA_intronic	8.697		1	13	1	0	1
22	rs2023843	7	27243221	T	C	0.06064	-0.0156625	0.00234612	2.45716e-11	0.812091	rs10264581	HOTTIP	0	ncRNA_intronic	0.758	2b	1	13	1	0	1
22	rs2023844	7	27243238	A	G	0.06064	-0.0153373	0.00233968	5.55373e-11	0.812091	rs10264581	HOTTIP	0	ncRNA_intronic	9.237	4	1	13	1	0	1
22	rs4722675	7	27243962	G	A	0.06064	-0.0153541	0.00234169	5.49503e-11	0.812091	rs10264581	HOTTIP	0	ncRNA_intronic	7.906	3a	5	13	1	0	1
22	rs929250	7	27245101	T	G	0.06064	-0.0154301	0.00234022	4.29673e-11	0.812091	rs10264581	HOTTIP	0	ncRNA_exonic	3.647	4	1	12	1	0	1
22	rs3735533	7	27245893	C	T	0.06064	-0.0154604	0.00234303	4.15373e-11	0.812091	rs10264581	HOTTIP	0	ncRNA_exonic	13.15	4	1	13	1	0	1
22	rs10264581	7	27255417	A	G	0.05567	-0.018322	0.00261443	2.41738e-12	1	rs10264581	HOTTIP	8538	intergenic	7.062	4	12	13	1	0	1
22	rs10262140	7	27256464	C	T	0.05567	-0.0182814	0.00261274	2.61458e-12	1	rs10264581	HOTTIP	9585	intergenic	3.026	5	12	13	1	0	1
22	rs12666259	7	27259288	G	A	0.0507	-0.0183263	0.00276763	3.55175e-11	0.829637	rs10264581	HOTTIP	12409	intergenic	3.669	5	12	13	1	0	1
22	rs2158216	7	27273866	C	T	0.0497	-0.0185118	0.00278735	3.10826e-11	0.847886	rs10264581	RP1-170O19.17	4995	intergenic	7.114	5	13	13	1	0	1
22	rs6973893	7	27275555	C	T	0.0497	-0.018465	0.00278735	3.4822e-11	0.847886	rs10264581	RP1-170O19.17	3306	intergenic	7.829	2b	1	11	1	0	1
22	rs6461997	7	27277916	C	T	0.05567	-0.0182248	0.00271232	1.82612e-11	0.792081	rs7794193	RP1-170O19.17	945	downstream	5.883	4	5	13	1	0	1
22	rs6461998	7	27281157	C	T	0.05467	-0.0187697	0.00273019	6.20433e-12	0.807706	rs7794193	EVX1-AS	0	ncRNA_intronic	7.728	4	1	13	1	1	0
22	rs10255839	7	27289117	A	G	0.04771	-0.0167178	0.0029047	8.64264e-09	0.978031	rs7794193	EVX1	0	intergenic	2.74	4	5	13	1	0	0
22	rs7794193	7	27294701	G	A	0.04672	-0.0185056	0.00294691	3.39338e-10	1	rs7794193	EVX1	4588	intergenic	5.389	5	7	13	1	0	0
22	rs7782941	7	27295998	C	T	0.04672	-0.0169487	0.00293467	7.68025e-09	1	rs7794193	EVX1	5885	intergenic	5.896	7	5	14	1	0	0
22	rs10807840	7	27296625	T	C	0.04672	-0.0169281	0.00292929	7.51951e-09	1	rs7794193	EVX1	6512	intergenic	0.379	5	5	14	1	0	0
22	rs1859666	7	27297166	A	G	0.04672	-0.0169641	0.00292909	6.97295e-09	1	rs7794193	EVX1	7053	intergenic	1.409	5	5	14	1	0	0
22	rs7808176	7	27302975	G	A	0.04672	-0.0165705	0.00288027	8.76165e-09	1	rs7794193	RPL35P4	6000	intergenic	0.482	7	5	14	1	0	0
22	rs7808467	7	27303050	T	C	0.04672	-0.0180363	0.00294736	9.38877e-10	1	rs7794193	RPL35P4	5925	intergenic	0.924	7	5	14	1	0	0
22	rs6462000	7	27305888	T	C	0.04672	-0.0148694	0.0026692	2.53639e-08	1	rs7794193	RPL35P4	3087	intergenic	0.619	7	14	15	1	0	0
22	rs7786992	7	27309107	G	A	0.04672	-0.0166847	0.00293806	1.3563e-08	1	rs7794193	RPL35P4	0	ncRNA_exonic	6.08	4	9	15	1	0	0
22	rs10951156	7	27314615	A	G	0.0497	-0.015763	0.00285169	3.2467e-08	0.936629	rs7794193	RPL35P4	5317	intergenic	0.72	5	9	15	1	0	0
23	rs12536419	7	106419296	C	A	0.1581	0.0107987	0.00168036	1.3067e-10	1	rs12536419	RP5-884M6.1	0	ncRNA_intronic	4.783	5	5	15	1	1	1
23	rs12539561	7	106437611	C	T	0.161	0.00961789	0.00173652	3.04878e-08	1	rs12539561	RP5-884M6.1	1600	intergenic	7.323	6	9	15	1	1	1
24	rs3918226	7	150690176	T	C	0.09841	0.0156025	0.00231296	1.52281e-11	1	rs3918226	NOS3	0	intronic	12.89	2b	2	15	1	0	0
25	rs73200714	8	10534097	A	G	0.1153	-0.0102176	0.00180436	1.48983e-08	1	rs73200714	RP1L1:C8orf74	00:00:00	intronic	4.073	4	5	15	1	0	0
25	rs4129653	8	10534505	C	T	0.1252	-0.00997294	0.00176753	1.67803e-08	0.914492	rs73200714	RP1L1:C8orf74	00:00:00	intronic	3.483	4	5	15	1	0	0
25	rs718741	8	10614384	T	C	0.4056	0.00712294	0.00130588	4.91085e-08	0.705341	rs10091386	SOX7:SOX7:CTD-2135J3.3	00:00:00	ncRNA_intronic	12.12		5	15	1	1	1
25	rs6984744	8	10616265	A	C	0.3986	0.00868436	0.00154968	2.0951e-08	0.740027	rs10091386	SOX7:SOX7:CTD-2135J3.3	00:00:00	ncRNA_intronic	1.534	7	4	15	1	1	1
25	rs6601523	8	10635141	A	G	0.4095	0.00722303	0.00130426	3.05926e-08	0.69731	rs10091386	SOX7:SOX7:PINX1	00:00:00	intronic	1.186	1f	2	5	1	1	1
25	rs2116095	8	10635297	C	T	0.4085	0.00714717	0.00130461	4.29167e-08	0.701592	rs10091386	SOX7:SOX7:PINX1	00:00:00	intronic	8.934	4	2	5	1	1	1
25	rs11986043	8	10691277	C	A	0.4354	0.00736481	0.00129068	1.15558e-08	0.930762	rs10091386	SOX7:SOX7:PINX1	00:00:00	intronic	3.351	7	4	4	1	0	0
25	rs11986845	8	10691318	C	T	0.4394	0.00732722	0.00129254	1.43742e-08	0.947134	rs10091386	SOX7:SOX7:PINX1	00:00:00	intronic	0.558	6	4	4	1	0	0
25	rs11996727	8	10691489	T	C	0.4463	0.00740755	0.00128788	8.8325e-09	0.975392	rs10091386	SOX7:SOX7:PINX1	00:00:00	intronic	7.775	6	4	4	1	1	0
25	rs6601534	8	10691993	A	G	0.4463	0.00722922	0.00128939	2.06197e-08	0.975392	rs10091386	SOX7:SOX7:PINX1	00:00:00	intronic	1.174	7	4	4	1	1	0
25	rs2271355	8	10692158	T	C	0.4463	0.00746891	0.00128809	6.6933e-09	0.975392	rs10091386	SOX7:SOX7:PINX1	00:00:00	intronic	1.808		4	5	1	1	0
25	rs4840519	8	10693113	C	T	0.4483	0.00714434	0.00129219	3.22296e-08	0.975513	rs10091386	SOX7:SOX7:PINX1	00:00:00	intronic	5.949	5	4	5	1	1	0
25	rs28613656	8	10695419	A	G	0.4473	0.00722515	0.00129176	2.22866e-08	0.979485	rs10091386	SOX7:SOX7:PINX1	00:00:00	intronic	0.977	3a	1	5	1	1	0
25	rs7818181	8	10696515	A	G	0.4483	0.00721869	0.0012915	2.27853e-08	0.983686	rs10091386	SOX7:SOX7:PINX1	00:00:00	intronic	9.051	1f	1	2	1	1	0
25	rs10091386	8	10696620	C	A	0.4443	0.00751687	0.0012881	5.35864e-09	1	rs10091386	SOX7:SOX7:PINX1	00:00:00	intronic	9.791	4	1	1	1	1	0
25	rs7012199	8	10696997	C	A	0.4443	0.00720279	0.00129237	2.49924e-08	1	rs10091386	SOX7:SOX7:PINX1	00:00:00	intronic	5.15	2b	1	1	1	1	0
25	rs7012206	8	10697015	G	A	0.4443	0.00737304	0.00129061	1.11101e-08	1	rs10091386	SOX7:SOX7:PINX1	00:00:00	intronic	9.364	2b	1	1	1	1	0
25	rs3808603	8	10698218	C	T	0.4453	0.00734749	0.00129095	1.25907e-08	0.987621	rs10091386	RP11-177H2.2	0	ncRNA_intronic	5.004	5	5	14	1	1	0
26	rs4351435	8	126499878	A	G	0.3201	0.00767041	0.0013881	3.27908e-08	0.986131	rs2980858	RP11-136O12.2	0	ncRNA_intronic	0.677	6	5	15	1	0	1
26	rs2980858	8	126501177	C	T	0.3231	0.00774612	0.00138725	2.35337e-08	1	rs2980858	RP11-136O12.2	0	ncRNA_intronic	5.151		5	15	1	0	1
27	rs10811650	9	22067593	G	A	0.4404	0.00785038	0.00129769	1.45305e-09	0.60259	rs1537371	CDKN2B-AS1	0	ncRNA_intronic	9.251	5	5	15	1	0	1
27	rs10757269	9	22072264	G	A	0.496	0.00914012	0.00127563	7.76942e-13	0.767832	rs1537371	CDKN2B-AS1	0	ncRNA_intronic	4.696	6	5	15	1	0	1
27	rs9632885	9	22072638	A	G	0.4891	0.00886686	0.00128713	5.62401e-12	0.757702	rs1537371	CDKN2B-AS1	0	ncRNA_intronic	3.154	5	5	15	1	0	1
27	rs10757270	9	22072719	G	A	0.4384	0.00766101	0.00130026	3.81814e-09	0.615894	rs1537371	CDKN2B-AS1	0	ncRNA_intronic	2.254	7	5	15	1	0	1
27	rs1831733	9	22076071	C	T	0.4851	0.00897571	0.00128243	2.57776e-12	0.749643	rs1537371	CDKN2B-AS1	0	ncRNA_intronic	0.261	6	5	15	1	0	1
27	rs10757271	9	22076795	A	G	0.498	-0.00930742	0.00127795	3.26329e-13	0.792572	rs1537371	CDKN2B-AS1	0	ncRNA_intronic	3.268	7	5	15	1	0	1
27	rs10811652	9	22077085	C	A	0.494	0.00924082	0.0012782	4.84557e-13	0.814585	rs1537371	CDKN2B-AS1	0	ncRNA_intronic	2.005	6	5	15	1	0	1
27	rs10116277	9	22081397	T	G	0.4851	0.00973721	0.0012767	2.40578e-14	0.881649	rs1537371	CDKN2B-AS1	0	ncRNA_intronic	1.306	5	5	15	1	0	1
27	rs6475606	9	22081850	T	C	0.4851	0.00963446	0.00127554	4.24565e-14	0.881649	rs1537371	CDKN2B-AS1	0	ncRNA_intronic	2.83	7	5	15	1	0	1
27	rs1333040	9	22083404	T	C	0.4264	-0.00779555	0.00128318	1.23854e-09	1	rs1333040	CDKN2B-AS1	0	ncRNA_intronic	1.153	7	5	15	1	0	1
27	rs1537370	9	22084310	T	C	0.4841	0.00972137	0.00128216	3.40216e-14	0.871254	rs1537371	CDKN2B-AS1	0	ncRNA_intronic	0.977	5	5	15	1	0	1
27	rs1970112	9	22085598	C	T	0.4781	0.00941609	0.00127938	1.84052e-13	0.851088	rs1537371	CDKN2B-AS1	0	ncRNA_intronic	0.671	7	5	15	1	0	1
27	rs10738607	9	22088094	G	A	0.4881	0.0099328	0.00127524	6.75721e-15	0.958491	rs1537371	CDKN2B-AS1	0	ncRNA_intronic	2.411	6	5	15	1	0	1
27	rs10757272	9	22088260	T	C	0.4861	0.0096252	0.00127949	5.36674e-14	0.951399	rs1537371	CDKN2B-AS1	0	ncRNA_intronic	0.176	4	2	15	1	0	1
27	rs10757274	9	22096055	G	A	0.492	0.00978122	0.00128244	2.40163e-14	0.94299	rs1537371	CDKN2B-AS1	0	ncRNA_intronic	4.533	7	5	15	1	0	1
27	rs4977574	9	22098574	G	A	0.492	0.00969607	0.0012787	3.38225e-14	0.94299	rs1537371	CDKN2B-AS1	0	ncRNA_intronic	9.339	2c	2	15	1	0	1
27	rs2891168	9	22098619	G	A	0.492	0.00979432	0.00128029	2.00859e-14	0.94299	rs1537371	CDKN2B-AS1	0	ncRNA_intronic	3.468	4	2	15	1	0	1
27	rs1537371	9	22099568	A	C	0.497	0.0102241	0.00127298	9.62032e-16	1	rs1537371	CDKN2B-AS1	0	ncRNA_intronic	10.09	7	5	15	1	0	1
27	rs7859727	9	22102165	T	C	0.4881	0.0101304	0.00127488	1.92454e-15	0.966085	rs1537371	CDKN2B-AS1	0	ncRNA_intronic	1.448	5	5	15	1	0	1
27	rs1537372	9	22103183	T	G	0.4384	0.00896957	0.00129023	3.60394e-12	0.786584	rs1537371	CDKN2B-AS1	0	ncRNA_intronic	1.475	2b	2	15	1	0	1
27	rs1537373	9	22103341	G	T	0.497	0.0101973	0.001273	1.14279e-15	1	rs1537371	CDKN2B-AS1	0	ncRNA_intronic	1.255	4	2	15	1	0	1
27	rs1333042	9	22103813	G	A	0.498	0.00979192	0.00128038	2.04699e-14	0.996146	rs1537371	CDKN2B-AS1	0	ncRNA_intronic	0.869	4	5	15	1	0	1
27	rs7859362	9	22105927	C	T	0.492	-0.0100191	0.0012724	3.43026e-15	0.958576	rs1537371	CDKN2B-AS1	0	ncRNA_intronic	1.384	6	5	15	1	0	1
27	rs10757275	9	22106225	A	G	0.498	0.0099356	0.00127555	6.74064e-15	0.927389	rs1537371	CDKN2B-AS1	0	ncRNA_intronic	0.273	7	5	15	1	0	1
27	rs6475609	9	22106271	G	A	0.493	-0.0100745	0.00127508	2.76455e-15	0.962279	rs1537371	CDKN2B-AS1	0	ncRNA_intronic	1.26	6	5	15	1	0	1
27	rs1412834	9	22110131	C	T	0.4911	-0.00988094	0.00127235	8.1071e-15	0.954987	rs1537371	CDKN2B-AS1	0	ncRNA_intronic	0.61	7	5	15	1	0	1
27	rs7341786	9	22112241	C	A	0.4871	-0.00960851	0.00127361	4.54736e-14	0.933563	rs1537371	CDKN2B-AS1	0	ncRNA_intronic	2.082	3a	5	15	1	0	1
27	rs7341791	9	22112427	G	A	0.4871	-0.0095624	0.0012763	6.76819e-14	0.933563	rs1537371	CDKN2B-AS1	0	ncRNA_intronic	7.889	6	5	15	1	0	1
27	rs10511701	9	22112599	C	T	0.494	-0.00930208	0.00127304	2.73248e-13	0.906207	rs1537371	CDKN2B-AS1	0	ncRNA_intronic	2.473	6	5	15	1	0	1
27	rs10738609	9	22114495	G	A	0.5	0.00932557	0.00152571	9.82069e-10	0.912768	rs1537371	CDKN2B-AS1	0	ncRNA_intronic	4.855		1	15	1	0	1
27	rs2383206	9	22115026	G	A	0.493	-0.00966199	0.00127891	4.19328e-14	0.939695	rs1537371	CDKN2B-AS1	0	ncRNA_intronic	0.545	5	1	15	1	0	1
27	rs944797	9	22115286	T	C	0.493	-0.0103997	0.00151814	7.36919e-12	0.90987	rs1537371	CDKN2B-AS1	0	ncRNA_intronic	6.651	5	1	15	1	0	1
27	rs2383207	9	22115959	G	A	0.492	-0.00937322	0.00127729	2.16222e-13	0.943707	rs1537371	CDKN2B-AS1	0	ncRNA_intronic	0.023	7	1	15	1	0	1
27	rs1537374	9	22116046	G	A	0.4911	-0.00982047	0.00127236	1.17882e-14	0.947551	rs1537371	CDKN2B-AS1	0	ncRNA_intronic	1.879	7	1	15	1	0	1
27	rs1537375	9	22116071	C	T	0.498	-0.00956981	0.0012764	6.50471e-14	0.912609	rs1537371	CDKN2B-AS1	0	ncRNA_intronic	10.28	6	1	15	1	0	1
27	rs1537376	9	22116220	C	T	0.493	-0.00997493	0.00127629	5.47106e-15	0.939695	rs1537371	CDKN2B-AS1	0	ncRNA_intronic	2.593	6	1	15	1	0	1
27	rs1333045	9	22119195	C	T	0.493	-0.0098882	0.00127529	8.9245e-15	0.766364	rs1537371	CDKN2B-AS1	0	ncRNA_intronic	3.263	3a	1	15	1	0	1
27	rs10738610	9	22123766	C	A	0.4901	0.00972338	0.0012748	2.39528e-14	0.93566	rs1537371	CDKN2B-AS1	2669	intergenic	5.686	7	5	15	1	0	1
27	rs10757277	9	22124450	G	A	0.4742	0.0101165	0.00127975	2.67829e-15	0.851608	rs1537371	CDKN2B-AS1	3353	intergenic	2.356	3a	2	15	1	0	1
27	rs10811656	9	22124472	T	C	0.4662	0.0099416	0.00127889	7.62879e-15	0.853906	rs1537371	CDKN2B-AS1	3375	intergenic	10.18	3a	2	15	1	0	1
27	rs10757278	9	22124477	G	A	0.4742	0.00973497	0.00128015	2.85896e-14	0.851608	rs1537371	CDKN2B-AS1	3380	intergenic	10.67	4	2	15	1	0	1
27	rs10757279	9	22124630	G	A	0.4722	0.0100575	0.00127869	3.67535e-15	0.865628	rs1537371	CDKN2B-AS1	3533	intergenic	3.426	2c	2	15	1	0	1
27	rs1333048	9	22125347	C	A	0.4911	0.00967887	0.001281	4.16626e-14	0.932222	rs1537371	CDKN2B-AS1	4250	intergenic	7.724	7	4	15	1	0	1
28	rs1779246	10	18506911	A	G	0.2326	0.00875894	0.00160284	4.63858e-08	0.705406	rs1757223	CACNB2	0	intronic	4.201		5	15	1	0	1
28	rs1757223	10	18514999	A	G	0.2704	0.0099933	0.00177619	1.8416e-08	1	rs1757223	CACNB2	0	intronic	0.557	7	5	15	1	0	1
28	rs11014016	10	18682015	A	G	0.3111	-0.0084078	0.00140306	2.06674e-09	1	rs11014016	CACNB2	0	intronic	4.241	6	5	15	1	0	1
28	rs113862204	10	18685005	T	C	0.3221	-0.0081498	0.00139638	5.33545e-09	0.922491	rs11014016	CACNB2	0	intronic	1.554	7	5	15	1	0	1
28	rs6482384	10	18686267	T	G	0.3221	-0.00792889	0.0013957	1.33969e-08	0.939954	rs11014016	CACNB2	0	intronic	0.295	7	5	15	1	0	1
28	rs11014049	10	18686452	A	G	0.3181	-0.00809844	0.00140049	7.35652e-09	0.929838	rs11014016	CACNB2	0	intronic	1.827	6	5	15	1	0	1
28	rs12355091	10	18693013	G	A	0.2753	-0.00840102	0.00144105	5.54934e-09	0.734658	rs150446556	CACNB2	0	intronic	1.22	7	5	15	1	0	1
28	rs67117524	10	18698640	A	G	0.3101	-0.011009	0.00164874	2.43562e-11	0.903015	rs11014016	CACNB2	0	intronic	0.016	5	4	15	1	0	1
28	rs10828666	10	18704124	C	T	0.333	-0.00873138	0.00136463	1.57075e-10	0.795789	rs11014016	CACNB2	0	intronic	4.969	7	5	15	1	0	1
28	rs998229	10	18704136	A	G	0.334	-0.00880934	0.00136509	1.09448e-10	0.793065	rs11014016	CACNB2	0	intronic	0.76	6	5	15	1	0	1
28	rs976785	10	18705074	T	C	0.3241	-0.00848908	0.00136835	5.50823e-10	0.812168	rs11014016	CACNB2	0	intronic	3.26	6	5	15	1	0	1
28	rs67744136	10	18705336	C	T	0.339	-0.00839825	0.00136233	7.06529e-10	0.773571	rs11014016	CACNB2	0	intronic	1.352	7	5	15	1	0	1
28	rs66677106	10	18707048	A	G	0.33	-0.00867519	0.00136551	2.11048e-10	0.806619	rs11014016	CACNB2	0	intronic	2.572	4	5	15	1	0	1
28	rs1813353	10	18707448	C	T	0.338	-0.00847223	0.00136021	4.70539e-10	0.762546	rs11014016	CACNB2	0	intronic	5.054		2	15	1	0	1
28	rs11014171	10	18711195	T	C	0.337	-0.00880499	0.00136592	1.14701e-10	0.780042	rs11014016	CACNB2	0	intronic	2.851	6	5	15	1	0	1
28	rs150446556	10	18715942	C	T	0.2763	-0.0107096	0.00144144	1.08751e-13	1	rs150446556	CACNB2	0	intronic	3.163	6	5	15	1	0	1
28	rs4548524	10	18716867	G	A	0.3569	-0.00768196	0.00133842	9.49167e-09	0.700631	rs11014016	CACNB2	0	intronic	7.155	6	5	15	1	0	1
28	rs11014204	10	18720845	T	C	0.2674	-0.0107574	0.00144819	1.10112e-13	0.934158	rs150446556	CACNB2	0	intronic	2.391	7	5	15	1	0	0
28	rs7897101	10	18723306	A	G	0.3241	-0.00873794	0.00136701	1.63703e-10	0.809982	rs11014016	CACNB2	0	intronic	10.76	7	5	15	1	0	0
28	rs6482423	10	18725053	C	T	0.328	-0.00885744	0.00136499	8.6408e-11	0.798086	rs11014016	CACNB2	0	intronic	6.278	5	5	15	1	0	0
28	rs7070847	10	18726054	A	G	0.2724	-0.0104633	0.00143961	3.64487e-13	0.939137	rs150446556	CACNB2	0	intronic	3.426	3a	5	15	1	0	0
28	rs10764499	10	18732762	A	G	0.326	-0.0090316	0.0013786	5.70456e-11	0.944068	rs12243859	CACNB2	0	intronic	0.372	7	5	15	1	0	0
28	rs56949798	10	18734824	A	G	0.328	-0.00914599	0.00137678	3.07262e-11	0.978257	rs12243859	CACNB2	0	intronic	0.218	6	5	15	1	0	0
28	rs11014267	10	18736974	A	G	0.326	-0.0090025	0.00137872	6.5934e-11	0.969569	rs12243859	CACNB2	0	intronic	0.254	5	5	15	1	0	0
28	rs12243859	10	18740632	T	C	0.329	-0.00918823	0.001378	2.59619e-11	1	rs12243859	CACNB2	0	intronic	4.676	5	5	15	1	0	0
28	rs11014313	10	18745174	A	C	0.331	-0.00868792	0.00137617	2.73493e-10	0.982566	rs12243859	CACNB2	0	intronic	2.273	6	4	15	1	0	0
28	rs12256244	10	18750045	G	A	0.3668	-0.00740036	0.00133455	2.93615e-08	0.832437	rs12243859	CACNB2	0	intronic	2.609	7	5	15	1	0	0
28	rs12247582	10	18750095	A	G	0.3668	-0.00742779	0.00133404	2.57844e-08	0.832437	rs12243859	CACNB2	0	intronic	0.044	7	5	15	1	0	0
29	rs999867	10	104504564	T	C	0.08748	-0.0153964	0.00267637	8.78194e-09	1	rs999867	WBP1L	0	intronic	7.622	1f	1	2	1	1	1
29	rs12571643	10	104520277	A	G	0.08648	-0.0126236	0.00224584	1.89988e-08	0.988302	rs999867	WBP1L	0	intronic	1.588	5	4	5	1	1	1
29	rs4147157	10	104536360	A	G	0.08648	-0.0128718	0.00225494	1.14118e-08	0.964569	rs999867	WBP1L	0	intronic	10.51	1b	1	2	1	1	1
29	rs4919680	10	104570118	C	T	0.1243	-0.0114233	0.00185456	7.29307e-10	0.607629	rs11191511	WBP1L	0	intronic	0.108	6	4	4	1	0	1
29	rs284861	10	104572276	G	A	0.1193	-0.0120977	0.00191249	2.52221e-10	0.648738	rs11191511	WBP1L	0	intronic	4.978		2	4	1	1	1
29	rs7910601	10	104583395	T	G	0.1183	-0.0118545	0.00187648	2.65981e-10	0.655017	rs11191511	CYP17A1	6892	intergenic	1.706	7	5	15	1	1	1
29	rs17115100	10	104591393	T	G	0.09344	-0.0156935	0.00214518	2.56064e-13	0.954101	rs11191511	CYP17A1	0	intronic	2.995	5	2	15	1	1	1
29	rs1004467	10	104594507	G	A	0.09443	-0.0159769	0.00214408	9.21844e-14	0.943139	rs11191511	CYP17A1	0	intronic	4.231	4	3	15	1	1	1
29	rs138009835	10	104598995	A	G	0.09344	-0.0159191	0.00213767	9.55292e-14	0.954101	rs11191511	PFN1P11	0	ncRNA_intronic	0.132	6	5	15	1	1	1
29	rs7912206	10	104604563	T	C	0.09443	-0.0155218	0.00211313	2.05143e-13	0.943139	rs11191511	PFN1P11	0	ncRNA_intronic	0.171	7	5	15	1	1	1
29	rs11191416	10	104604916	G	T	0.09245	-0.0158514	0.00213414	1.10622e-13	0.940895	rs11191511	PFN1P11	0	ncRNA_intronic	5.056	6	5	15	1	1	1
29	rs150786824	10	104612941	A	G	0.09344	-0.0158592	0.00213767	1.1806e-13	0.954101	rs11191511	C10orf32	1038	intergenic	0.396	7	5	15	1	1	1
29	rs112468006	10	104613020	A	G	0.09344	-0.0158785	0.00213863	1.13113e-13	0.954101	rs11191511	C10orf32	959	upstream	0.569	7	5	15	1	1	1
29	rs3824754	10	104614350	T	C	0.09344	-0.0158696	0.00213679	1.11214e-13	0.954101	rs11191511	C10orf32:C10orf32-ASMT	00:00:00	intronic	11.72		1	1	1	1	1
29	rs4409766	10	104616663	C	T	0.09344	-0.015925	0.00213995	9.93491e-14	0.954101	rs11191511	C10orf32:C10orf32-ASMT	00:00:00	intronic	1.936	1d	2	5	1	1	1
29	rs11191425	10	104625970	T	C	0.09245	-0.015452	0.00214081	5.2825e-13	0.965276	rs11191511	C10orf32-ASMT	0	intronic	9.015	7	4	5	1	1	1
29	rs11191426	10	104627230	T	G	0.09245	-0.0157755	0.00214348	1.84248e-13	0.965276	rs11191511	C10orf32-ASMT	0	intronic	1.914	7	5	5	1	1	1
29	rs7098825	10	104628234	C	T	0.09642	-0.014823	0.00210552	1.92136e-12	0.921832	rs11191511	C10orf32-ASMT:RNU6-372P	00:00:00	ncRNA_exonic	2.402	7	5	5	1	1	1
29	rs77335224	10	104636276	T	C	0.09742	-0.0158663	0.00214156	1.27476e-13	0.911475	rs11191511	C10orf32-ASMT:AS3MT	00:00:00	intronic	3.704	7	4	15	1	1	1
29	rs3740390	10	104638480	T	C	0.08946	-0.0165003	0.00222634	1.24951e-13	1	rs11191511	C10orf32-ASMT:AS3MT	00:00:00	intronic	5.365		4	15	1	1	1
29	rs72841270	10	104642237	G	T	0.1441	-0.0101055	0.00181736	2.68943e-08	1	rs72841270	C10orf32-ASMT:AS3MT	00:00:00	intronic	9.008	6	4	15	1	1	1
29	rs11191447	10	104652323	T	C	0.08946	-0.0165302	0.00223794	1.50901e-13	1	rs11191511	C10orf32-ASMT:AS3MT	00:00:00	intronic	14.9	6	4	15	1	1	1
29	rs74233296	10	104655350	C	T	0.08946	-0.0164293	0.00222888	1.69246e-13	1	rs11191511	C10orf32-ASMT:AS3MT	00:00:00	intronic	6.204	7	4	15	1	1	1
29	rs35125602	10	104656039	A	G	0.08946	-0.0164587	0.00223112	1.62017e-13	1	rs11191511	C10orf32-ASMT:AS3MT	00:00:00	intronic	2.294	7	4	15	1	1	1
29	rs113282265	10	104657248	G	A	0.08946	-0.0166248	0.00223664	1.06216e-13	1	rs11191511	C10orf32-ASMT:AS3MT	00:00:00	intronic	4.347	7	5	15	1	1	1
29	rs12218148	10	104657469	A	C	0.08946	-0.016156	0.00221128	2.74795e-13	1	rs11191511	C10orf32-ASMT:AS3MT	00:00:00	intronic	0.52	6	5	15	1	1	1
29	rs11191453	10	104659852	C	T	0.08946	-0.0170677	0.00225261	3.53961e-14	1	rs11191511	C10orf32-ASMT:AS3MT	00:00:00	intronic	4.626	6	4	15	1	1	1
29	rs11191454	10	104660004	G	A	0.08946	-0.0169134	0.00225853	6.95631e-14	1	rs11191511	C10orf32-ASMT:AS3MT	00:00:00	intronic	4.56	1f	4	15	1	1	1
29	rs10883798	10	104660688	G	A	0.09046	-0.0168347	0.002247	6.77809e-14	0.988292	rs11191511	C10orf32-ASMT:AS3MT	00:00:00	UTR3	4.245	6	4	15	1	1	1
29	rs4568943	10	104661881	A	C	0.08946	-0.0168931	0.00224699	5.55686e-14	1	rs11191511	C10orf32-ASMT:AS3MT	224:224	downstream	6.414	7	4	15	1	1	1
29	rs17879819	10	104662215	T	C	0.08946	-0.0168852	0.00224699	5.70836e-14	1	rs11191511	C10orf32-ASMT:AS3MT	558:558	downstream	0.541	7	4	15	1	1	1
29	rs12221193	10	104665267	C	A	0.08946	-0.0170364	0.00225377	4.05971e-14	1	rs11191511	C10orf32-ASMT:AS3MT	3610:3610	intergenic	0.832	6	5	15	1	1	1
29	rs77180047	10	104666757	A	G	0.08946	-0.01704	0.00226544	5.40543e-14	1	rs11191511	C10orf32-ASMT:AS3MT	5100:5100	intergenic	9.626	5	5	15	1	1	1
29	rs7475853	10	104673097	A	G	0.08946	-0.0168508	0.00224584	6.23261e-14	1	rs11191511	RP11-724N1.1	1244	intergenic	0.324	6	5	15	1	1	1
29	rs12221064	10	104677126	T	C	0.08946	-0.0170618	0.00226553	5.03483e-14	1	rs11191511	CNNM2	923	upstream	7.788	2b	1	2	1	1	1
29	rs17115213	10	104681143	G	A	0.08946	-0.0168755	0.00224571	5.70983e-14	1	rs11191511	CNNM2	0	intronic	5.348	1f	1	7	1	1	1
29	rs77602510	10	104682602	A	G	0.08946	-0.017286	0.00228601	3.97927e-14	1	rs11191511	CNNM2	0	intronic	5.75	5	1	5	1	1	1
29	rs78821730	10	104684544	A	G	0.08946	-0.0170214	0.00228232	8.78874e-14	1	rs11191511	CNNM2	0	intronic	2.211	6	5	5	1	1	1
29	rs12411886	10	104685299	A	C	0.08946	-0.017071	0.00228576	8.11743e-14	1	rs11191511	CNNM2	0	intronic	0.727	1f	5	5	1	1	1
29	rs112699822	10	104692633	A	C	0.08946	-0.0172706	0.00228601	4.19125e-14	1	rs11191511	CNNM2	0	intronic	11.02	6	5	15	1	1	1
29	rs112314091	10	104694654	A	G	0.08946	-0.0172226	0.00228601	4.92427e-14	1	rs11191511	CNNM2	0	intronic	4.528	7	5	15	1	1	1
29	rs5011520	10	104697516	A	G	0.08946	-0.0174853	0.00229556	2.59685e-14	1	rs11191511	CNNM2	0	intronic	3.36	7	5	15	1	1	1
29	rs10883806	10	104713076	T	C	0.08946	-0.0172281	0.00228364	4.55285e-14	1	rs11191511	CNNM2	0	intronic	0.482	6	5	15	1	1	1
29	rs11191474	10	104713113	C	A	0.08946	-0.0172842	0.00228845	4.26017e-14	1	rs11191511	CNNM2	0	intronic	9.735	6	5	15	1	1	1
29	rs11191475	10	104713162	T	C	0.08946	-0.0172623	0.00228723	4.44556e-14	1	rs11191511	CNNM2	0	intronic	6.871	5	5	15	1	1	1
29	rs12413409	10	104719096	A	G	0.08946	-0.017357	0.00230067	4.54689e-14	1	rs11191511	CNNM2	0	intronic	10.58	1f	5	15	1	1	1
29	rs11191479	10	104723620	C	T	0.08946	-0.0174263	0.0022895	2.71168e-14	1	rs11191511	CNNM2	0	intronic	2.926	1f	2	15	1	1	0
29	rs11191484	10	104729249	A	G	0.08946	-0.0172202	0.00228845	5.27842e-14	1	rs11191511	CNNM2	0	intronic	0.38	7	5	15	1	1	0
29	rs10883815	10	104739179	C	T	0.08946	-0.0174552	0.0022895	2.45917e-14	1	rs11191511	CNNM2	0	intronic	4.543	6	5	15	1	1	0
29	rs112390216	10	104741031	T	C	0.08946	-0.017276	0.00228723	4.24464e-14	1	rs11191511	CNNM2	0	intronic	5.605	6	5	15	1	1	0
29	rs77860422	10	104748009	A	G	0.08946	-0.017288	0.00228358	3.71537e-14	1	rs11191511	CNNM2	0	intronic	0.414	6	2	15	1	1	0
29	rs11191499	10	104764271	C	T	0.08946	-0.017102	0.00228121	6.53369e-14	1	rs11191511	CNNM2	0	intronic	0.64	1f	5	15	1	1	1
29	rs11191502	10	104765494	G	T	0.08946	-0.0174226	0.00229188	2.91826e-14	1	rs11191511	CNNM2	0	intronic	2.468	6	5	15	1	1	1
29	rs113554404	10	104766120	T	C	0.08946	-0.0172262	0.00228601	4.86494e-14	1	rs11191511	CNNM2	0	intronic	0.162	6	5	15	1	1	1
29	rs11191505	10	104766891	T	C	0.08946	-0.0171722	0.00228601	5.82794e-14	1	rs11191511	CNNM2	0	intronic	4.498	5	5	15	1	1	1
29	rs74444347	10	104769275	C	A	0.08946	-0.0171407	0.00228845	6.88293e-14	1	rs11191511	CNNM2	0	intronic	8.419	7	5	15	1	1	1
29	rs11191511	10	104769709	C	T	0.08946	-0.0234501	0.00268652	2.57417e-18	1	rs11191511	CNNM2	0	intronic	0.332	6	5	15	1	0	1
29	rs11191514	10	104773364	T	C	0.09046	-0.0172268	0.00230031	6.94594e-14	0.987913	rs11191511	CNNM2	0	intronic	9.868	1f	2	15	1	1	1
29	rs77787671	10	104776205	T	C	0.08946	-0.0174314	0.0022931	2.9237e-14	1	rs11191511	CNNM2	0	intronic	0.291	7	5	15	1	1	1
29	rs11191515	10	104776527	A	G	0.09046	-0.0170099	0.0022788	8.36606e-14	0.987913	rs11191511	CNNM2	0	intronic	0.266	1f	5	15	1	1	1
29	rs113970872	10	104778812	T	C	0.08946	-0.0171487	0.00228723	6.49889e-14	1	rs11191511	CNNM2	0	intronic	6.784	7	5	15	1	1	1
29	rs11191517	10	104780038	A	G	0.08946	-0.0172224	0.00228723	5.08139e-14	1	rs11191511	CNNM2	0	intronic	0.324	6	5	15	1	1	1
29	rs11191519	10	104784918	T	C	0.08946	-0.0174009	0.00228845	2.87551e-14	1	rs11191511	CNNM2	0	intronic	0.108	6	5	15	1	1	1
29	rs11191521	10	104789475	G	T	0.08847	-0.0175277	0.00229583	2.26495e-14	0.987818	rs11191511	CNNM2	0	intronic	6.302	6	5	15	1	1	1
29	rs11191522	10	104789580	A	G	0.08847	-0.0177117	0.00229706	1.25245e-14	0.987818	rs11191511	CNNM2	0	intronic	0.334	6	5	15	1	1	1
29	rs75970938	10	104793648	C	T	0.08847	-0.0177082	0.00230425	1.53007e-14	0.987818	rs11191511	CNNM2	0	intronic	5.866	7	5	15	1	1	1
29	rs79668541	10	104793904	T	C	0.08847	-0.017478	0.0022983	2.85519e-14	0.987818	rs11191511	CNNM2	0	intronic	0.274	6	5	15	1	1	1
29	rs12219027	10	104811203	C	T	0.08847	-0.0174032	0.00229347	3.2452e-14	0.987818	rs11191511	CNNM2	0	intronic	0.167	6	5	15	1	1	1
29	rs11191534	10	104815827	G	A	0.08847	-0.0176351	0.00229954	1.73428e-14	0.987818	rs11191511	CNNM2	0	intronic	1.064	7	4	5	1	1	1
29	rs11191543	10	104824387	A	G	0.08946	-0.0177924	0.0022972	9.54148e-15	0.976161	rs11191511	CNNM2	0	intronic	0.542	6	4	5	1	1	1
29	rs1926032	10	104829469	T	C	0.07058	-0.0179235	0.00248286	5.24089e-13	0.777279	rs11191511	CNNM2	0	intronic	4.782		2	5	1	1	1
29	rs943037	10	104835919	T	C	0.08847	-0.0174256	0.00229736	3.32345e-14	0.987818	rs11191511	CNNM2	0	exonic	1.17		4	5	1	1	1
29	rs12219901	10	104840967	G	A	0.08847	-0.017773	0.00230927	1.39966e-14	0.987818	rs11191511	CNNM2	0	UTR3	1.892	2b	4	5	1	1	1
29	rs10458729	10	104841479	T	C	0.08847	-0.0174774	0.00229844	2.87124e-14	0.987818	rs11191511	CNNM2	0	UTR3	8.313	5	4	5	1	1	1
29	rs11191548	10	104846178	C	T	0.08847	-0.0174253	0.0023181	5.60206e-14	0.987818	rs11191511	CNNM2:NT5C2	00:00:00	UTR3	13.5	1f	4	4	1	1	1
29	rs10430665	10	104848430	T	C	0.08847	-0.0175856	0.00230197	2.18289e-14	0.987818	rs11191511	CNNM2:NT5C2	00:00:00	UTR3	2.234	7	4	4	1	1	1
29	rs11191551	10	104850835	G	A	0.08847	-0.0176134	0.00230079	1.92778e-14	0.987818	rs11191511	NT5C2	0	intronic	6.934	7	4	4	1	1	1
29	rs17094683	10	104851301	T	G	0.08847	-0.0175742	0.0022972	2.0055e-14	0.987818	rs11191511	NT5C2	0	intronic	8.482	6	4	4	1	1	1
29	rs12217501	10	104851889	C	T	0.08847	-0.0173954	0.00229611	3.56365e-14	0.987818	rs11191511	NT5C2	0	intronic	2.474	6	4	4	1	1	1
29	rs12220743	10	104851912	T	C	0.08847	-0.0174872	0.00229595	2.60584e-14	0.987818	rs11191511	NT5C2	0	intronic	0.111	7	4	4	1	1	1
29	rs12412038	10	104856162	A	G	0.08748	-0.0175035	0.00229347	2.31346e-14	0.975695	rs11191511	NT5C2	0	intronic	3.428	1f	4	4	1	1	1
29	rs11191555	10	104857523	C	A	0.08748	-0.0175078	0.00229347	2.28021e-14	0.975695	rs11191511	NT5C2	0	intronic	6.871	6	4	4	1	1	1
29	rs11191558	10	104864678	A	G	0.08748	-0.0174624	0.00229347	2.65792e-14	0.975695	rs11191511	NT5C2	0	intronic	5.881	1f	4	5	1	1	1
29	rs11191559	10	104867686	T	C	0.08748	-0.0176488	0.00229213	1.36321e-14	0.975695	rs11191511	NT5C2	0	intronic	3.25	6	4	5	1	1	1
29	rs11191560	10	104869038	C	T	0.08748	-0.017521	0.00231177	3.48119e-14	0.975695	rs11191511	NT5C2	0	intronic	2.303	6	4	5	1	1	1
29	rs12413046	10	104871204	G	A	0.08748	-0.0174662	0.00229223	2.54184e-14	0.975695	rs11191511	NT5C2	0	intronic	9.181	1f	1	7	1	1	1
29	rs10883832	10	104871279	G	T	0.08748	-0.017464	0.00229347	2.64398e-14	0.975695	rs11191511	NT5C2	0	intronic	12.48	1f	1	7	1	1	1
29	rs79082900	10	104877302	C	T	0.08748	-0.0174876	0.00229706	2.67733e-14	0.975695	rs11191511	NT5C2	0	intronic	0.778	5	4	5	1	1	1
29	rs11191564	10	104878543	T	C	0.08748	-0.0175661	0.00229706	2.05409e-14	0.975695	rs11191511	NT5C2	0	intronic	0.874	6	4	5	1	0	1
29	rs1060240	10	104883337	G	A	0.08748	-0.0177414	0.00229927	1.19975e-14	0.975695	rs11191511	NT5C2	0	intronic	6.568		2	5	1	1	1
29	rs10883835	10	104884208	C	T	0.08748	-0.0175393	0.00229706	2.24903e-14	0.975695	rs11191511	NT5C2	0	intronic	0.257	3a	4	5	1	1	1
29	rs11191568	10	104886374	A	G	0.08748	-0.0174853	0.00230013	2.9186e-14	0.975695	rs11191511	NT5C2	0	intronic	0.688	7	4	5	1	1	1
29	rs732998	10	104897901	C	T	0.08748	-0.0173879	0.00229223	3.30995e-14	0.975695	rs11191511	NT5C2	0	intronic	5.327		4	5	1	1	1
29	rs11191574	10	104898126	T	C	0.08847	-0.0173114	0.00229461	4.54435e-14	0.963601	rs11191511	NT5C2	0	intronic	2.608	6	4	4	1	1	1
29	rs11191575	10	104898337	T	C	0.08748	-0.0174529	0.00229706	3.00919e-14	0.975695	rs11191511	NT5C2	0	intronic	2.684	7	4	4	1	1	1
29	rs79993475	10	104901031	G	A	0.08748	-0.0174071	0.0022983	3.62232e-14	0.975695	rs11191511	NT5C2	0	intronic	3.868	7	4	5	1	1	1
29	rs12220375	10	104901491	C	T	0.08748	-0.0173234	0.00229223	4.11075e-14	0.975695	rs11191511	NT5C2	0	intronic	0.302	6	4	5	1	1	1
29	rs11191580	10	104906211	C	T	0.08748	-0.0175852	0.00230926	2.63504e-14	0.975695	rs11191511	NT5C2	0	intronic	11.89	1f	4	5	1	1	1
29	rs79680647	10	104910959	A	G	0.08748	-0.0175095	0.0022983	2.56762e-14	0.975695	rs11191511	NT5C2	0	intronic	0.062	7	4	5	1	1	1
29	rs11191582	10	104913653	A	G	0.08847	-0.0173075	0.0023003	5.31213e-14	0.963601	rs11191511	NT5C2	0	intronic	5.453	1f	1	5	1	1	1
29	rs74233809	10	104913940	C	T	0.08847	-0.0174489	0.00229215	2.68939e-14	0.963601	rs11191511	NT5C2	0	intronic	4.587	4	1	5	1	1	1
29	rs11191587	10	104929716	C	T	0.08748	-0.0175024	0.00229582	2.46737e-14	0.975695	rs11191511	NT5C2	0	intronic	9.476	6	4	5	1	1	0
29	rs11191593	10	104939215	C	T	0.08748	-0.0174474	0.00229223	2.70849e-14	0.975695	rs11191511	NT5C2	0	intronic	5.138	6	3	5	1	1	0
29	rs79237883	10	104940946	C	T	0.08748	-0.0177507	0.00230176	1.24047e-14	0.975695	rs11191511	NT5C2	0	intronic	11.41	5	1	5	1	1	0
29	rs34747231	10	104942244	G	T	0.08748	-0.0174795	0.00229954	2.93214e-14	0.975695	rs11191511	NT5C2	0	intronic	1.843	6	4	5	1	1	0
29	rs77420391	10	104945823	A	G	0.08748	-0.0179071	0.00231493	1.03002e-14	0.975695	rs11191511	NT5C2	0	intronic	3.66	5	2	5	1	1	0
29	rs79780963	10	104952499	T	C	0.0338	0.0143445	0.00204411	2.25872e-12	1	rs79780963	NT5C2	0	intronic	10.41	4	1	1	1	1	0
29	rs112913898	10	104958900	A	G	0.08847	-0.0172631	0.00229892	5.94956e-14	0.963601	rs11191511	NT5C2	5843	intergenic	5.323	7	2	15	1	1	0
29	rs11191607	10	104959188	T	G	0.08847	-0.0171687	0.00229398	7.19771e-14	0.963601	rs11191511	NT5C2	6131	intergenic	2.956	7	2	15	1	1	0
30	rs72840788	10	121415685	A	G	0.2187	-0.00999866	0.00153849	8.08514e-11	0.994263	rs17617337	BAG3	0	intronic	0.73	4	1	5	1	0	0
30	rs7095308	10	121426312	A	G	0.2724	-0.00853505	0.00142934	2.35339e-09	0.746467	rs17617337	BAG3	0	intronic	9.85	7	2	5	1	0	0
30	rs17617337	10	121426884	T	C	0.2177	-0.0102112	0.00153471	2.8624e-11	1	rs17617337	BAG3	0	intronic	0.079	5	2	7	1	0	0
30	rs2234962	10	121429633	C	T	0.2187	-0.00999129	0.00154005	8.71844e-11	0.994263	rs17617337	BAG3	0	exonic	21.5	1f	3	4	1	0	0
30	rs72842207	10	121433675	T	C	0.2177	-0.0101905	0.00153782	3.43587e-11	0.988516	rs17617337	BAG3	0	intronic	2.043	5	4	4	1	0	0
31	rs61867141	11	1874892	A	G	0.1859	0.00938713	0.00160028	4.46653e-09	1	rs61867141	LSP1	0	intronic	7.084	4	1	15	1	0	0
31	rs2137320	11	1884342	A	G	0.4225	0.00853536	0.00130197	5.5374e-11	0.666233	rs569550	LSP1	0	intronic	4.837	4	1	7	1	1	0
31	rs1810199	11	1886306	T	C	0.497	-0.0107204	0.00152894	2.35527e-12	1	rs1810199	LSP1:AC051649.12	00:00:00	ncRNA_intronic	0.957	4	1	7	1	1	0
31	rs113484129	11	1886775	T	C	0.2107	-0.010362	0.00155393	2.58834e-11	0.970687	rs74047621	LSP1:AC051649.12	00:00:00	ncRNA_intronic	1.75	2b	1	7	1	0	0
31	rs569550	11	1887068	G	T	0.4135	0.0100304	0.00130701	1.66271e-14	1	rs569550	LSP1:AC051649.12	00:00:00	ncRNA_intronic	6.848	5	1	14	1	1	0
31	rs61868775	11	1887157	T	C	0.2097	-0.0103365	0.00155418	2.91624e-11	0.976463	rs74047621	LSP1:AC051649.12	00:00:00	ncRNA_intronic	4.105	5	1	14	1	0	0
31	rs612652	11	1887216	C	T	0.3688	-0.00831196	0.00130026	1.63152e-10	0.734767	rs12418543	LSP1:AC051649.12	00:00:00	ncRNA_intronic	0.91		1	14	1	1	0
31	rs74047621	11	1887531	T	C	0.2058	-0.0104878	0.00156103	1.83601e-11	1	rs74047621	LSP1:AC051649.12	00:00:00	ncRNA_intronic	1.198	5	1	14	1	0	0
31	rs4980379	11	1888614	T	C	0.3897	0.00958317	0.00132426	4.6002e-13	0.910024	rs569550	LSP1	0	intronic	1.242		2	14	1	0	0
31	rs10734623	11	1889249	T	C	0.3946	-0.00790903	0.00128859	8.37015e-10	0.667386	rs12418543	LSP1	0	intronic	5.974	1b	1	14	1	1	0
31	rs61868776	11	1890321	T	C	0.2565	-0.00879265	0.00145298	1.43532e-09	0.752365	rs74047621	LSP1	0	intronic	2.667	2b	1	14	1	0	0
31	rs592373	11	1890990	A	G	0.325	-0.0085948	0.00132923	1.00645e-10	0.926235	rs12418543	LSP1	0	intronic	2.164		1	13	1	1	0
31	rs61868778	11	1891319	T	C	0.1988	-0.00877117	0.00158831	3.34524e-08	0.750926	rs74047621	LSP1	0	intronic	6.14	4	1	13	1	0	0
31	rs686722	11	1891722	T	C	0.3757	0.00946187	0.00133047	1.1463e-12	0.848634	rs569550	LSP1	0	exonic	3.101		1	13	1	1	0
31	rs4980389	11	1892585	A	G	0.4016	0.00962747	0.00131139	2.11343e-13	0.915296	rs569550	LSP1	0	UTR5	2.496		1	13	1	1	0
31	rs562434	11	1892930	A	G	0.3748	0.00938867	0.00132956	1.64711e-12	0.853039	rs569550	LSP1	0	intronic	1.186	5	1	14	1	1	0
31	rs12418543	11	1894163	G	A	0.336	-0.0111968	0.00157763	1.27275e-12	1	rs12418543	LSP1	0	intronic	4.054	5	1	14	1	1	0
31	rs4980386	11	1895708	A	C	0.3996	0.00940278	0.00131116	7.42558e-13	0.915576	rs569550	LSP1	0	intronic	3.283		1	5	1	1	0
31	rs1973765	11	1898664	C	T	0.4076	0.00940547	0.00130439	5.57039e-13	0.891416	rs569550	LSP1	0	intronic	7.116		2	7	1	1	0
31	rs620315	11	1902475	A	G	0.3867	0.00843108	0.00131639	1.50667e-10	0.714967	rs569550	LSP1	0	intronic	10.91	4	2	7	1	1	0
31	rs621679	11	1902768	A	G	0.3867	0.00845372	0.00131626	1.34023e-10	0.714967	rs569550	LSP1	0	exonic	0.07	2a	4	5	1	1	0
31	rs576603	11	1914139	T	C	0.3887	0.00913706	0.00129936	2.03641e-12	0.734148	rs569550	LSP1	641	downstream	1.253	4	1	15	1	1	0
31	rs810021	11	1914819	A	G	0.4891	0.00703893	0.00127711	3.55588e-08	1	rs1092608	LSP1	1321	intergenic	2.506	2b	1	15	1	1	0
31	rs1092608	11	1914859	G	T	0.4891	0.00730951	0.00127788	1.06507e-08	1	rs1092608	LSP1	1361	intergenic	3.477	3a	1	15	1	1	0
31	rs28971510	11	1914975	A	G	0.4891	0.00706518	0.00127708	3.16053e-08	1	rs1092608	LSP1	1477	intergenic	2.923	4	1	15	1	0	0
31	rs735955	11	1943120	A	G	0.3688	0.00820558	0.00132386	5.71086e-10	0.672118	rs569550	TNNT3	0	intronic	0.153	5	2	15	1	1	0
31	rs525529	11	1945456	C	A	0.4016	-0.00934557	0.00155052	1.66661e-09	1	rs525529	TNNT3	0	intronic	1.569		3	15	1	1	0
31	rs3781956	11	1945884	A	G	0.3618	0.00818551	0.00133165	7.90158e-10	0.660729	rs569550	TNNT3	0	intronic	0.276		3	15	1	1	0
31	rs540710	11	1947575	A	C	0.3767	0.0077513	0.00132131	4.45441e-09	0.626027	rs569550	TNNT3	0	intronic	0.998		3	15	1	1	0
31	rs643753	11	1949470	A	G	0.3728	0.00762212	0.00132457	8.6949e-09	0.621659	rs569550	TNNT3	0	intronic	1.419	4	3	15	1	1	0
32	rs12360647	11	9751089	A	G	0.4105	-0.00719248	0.00129312	2.6654e-08	0.927662	rs360153	SWAP70	0	intronic	4.004	7	4	5	1	1	1
32	rs10840293	11	9751196	A	G	0.4185	-0.00707582	0.00129154	4.28739e-08	0.913488	rs360153	SWAP70	0	intronic	8.73	6	4	5	1	1	1
32	rs10840294	11	9751246	T	G	0.4076	-0.00738042	0.00129673	1.25891e-08	0.955606	rs360153	SWAP70	0	intronic	5.387	5	4	5	1	1	1
32	rs10743117	11	9751331	T	G	0.4085	-0.00737584	0.00129654	1.27894e-08	0.951875	rs360153	SWAP70	0	intronic	0.322	5	4	5	1	1	1
32	rs10743118	11	9751651	A	G	0.4076	-0.00733136	0.00129569	1.52903e-08	0.955606	rs360153	SWAP70	0	intronic	3.063	5	4	5	1	1	1
32	rs10840295	11	9751775	C	T	0.4046	-0.00757139	0.00129634	5.20195e-09	0.967318	rs360153	SWAP70	0	intronic	0.244	7	4	5	1	1	1
32	rs10840296	11	9751780	G	A	0.4076	-0.00742497	0.00129923	1.0977e-08	0.955606	rs360153	SWAP70	0	intronic	4.866	6	4	5	1	1	1
32	rs9943599	11	9752741	T	C	0.4056	-0.0074331	0.00129682	9.93726e-09	0.963245	rs360153	SWAP70	0	intronic	3.966	7	4	5	1	1	1
32	rs360158	11	9753601	A	G	0.3986	-0.00763423	0.00129688	3.94228e-09	0.927533	rs360153	SWAP70	0	intronic	7.295		4	5	1	1	1
32	rs360157	11	9754221	T	C	0.4095	-0.00725524	0.00129759	2.25362e-08	0.947887	rs360153	SWAP70	0	exonic	1.343	5	2	4	1	1	1
32	rs360156	11	9756724	C	T	0.4036	-0.00770331	0.00129444	2.66358e-09	0.971253	rs360153	SWAP70	0	intronic	0.048		4	5	1	1	1
32	rs360155	11	9759202	T	C	0.3986	-0.00785535	0.00129957	1.49786e-09	0.927185	rs360153	SWAP70	0	intronic	2.888		4	5	1	1	1
32	rs93139	11	9759608	C	T	0.4085	-0.00739465	0.00129398	1.09916e-08	0.951595	rs360153	SWAP70	0	intronic	6.539	7	4	5	1	1	1
32	rs93138	11	9759713	G	T	0.4066	-0.00729899	0.0012978	1.86441e-08	0.959395	rs360153	SWAP70	0	intronic	8.16		4	5	1	1	1
32	rs173396	11	9759918	A	G	0.4056	-0.00755628	0.00129448	5.30564e-09	0.963245	rs360153	SWAP70	0	intronic	0.013		4	4	1	1	1
32	rs360153	11	9762274	C	T	0.4026	-0.00792452	0.00129845	1.04056e-09	1	rs360153	SWAP70	0	intronic	0.727		3	4	1	1	1
32	rs2649044	11	9763969	T	C	0.4085	-0.00760119	0.00129239	4.06563e-09	0.975678	rs360153	SWAP70	0	intronic	0.025		4	5	1	1	1
32	rs378825	11	9766932	G	A	0.4066	-0.00771568	0.00129415	2.49242e-09	0.983657	rs360153	SWAP70	0	intronic	6.133	5	2	5	1	1	1
32	rs491205	11	9767559	A	G	0.4095	-0.00761187	0.00129601	4.27202e-09	0.947887	rs360153	SWAP70	0	intronic	4.64	4	2	5	1	1	1
32	rs10770059	11	9770910	C	T	0.331	-0.00793706	0.00134453	3.56464e-09	0.727488	rs360153	SWAP70	0	intronic	2.613	7	4	5	1	1	1
32	rs360136	11	9773517	A	C	0.4036	-0.00773075	0.00129424	2.32663e-09	0.97141	rs360153	SWAP70	0	UTR3	8.32		4	5	1	1	1
32	rs360137	11	9773568	C	T	0.4026	-0.00776774	0.00129934	2.256e-09	0.975367	rs360153	SWAP70	0	UTR3	1.61		4	5	1	1	1
32	rs360140	11	9776567	A	C	0.336	-0.00750252	0.00134509	2.43695e-08	0.708029	rs360153	RP11-540A21.2	0	ncRNA_exonic	2.893	1d	5	5	1	1	1
32	rs56287081	11	10192992	A	G	0.2117	0.00890925	0.00162791	4.42968e-08	0.981337	rs10840378	SBF2	0	intronic	3.779	6	5	15	1	1	1
32	rs7105045	11	10193521	T	C	0.2117	0.00892553	0.00162758	4.16019e-08	0.981337	rs10840378	SBF2	0	intronic	1.206	7	5	15	1	1	1
32	rs55879783	11	10264210	G	A	0.2117	0.00893423	0.00163314	4.48577e-08	0.981337	rs10840378	SBF2	0	intronic	5.995	7	5	15	1	1	1
32	rs56035322	11	10266770	G	A	0.2117	0.00895091	0.00163381	4.28821e-08	0.981337	rs10840378	SBF2	0	intronic	14.78	5	4	15	1	1	1
32	rs56352102	11	10268593	T	C	0.2117	0.00895793	0.00163381	4.1854e-08	0.981337	rs10840378	SBF2	0	intronic	1.864	7	4	15	1	1	1
32	rs59090117	11	10268684	A	C	0.2117	0.00892493	0.00163381	4.69083e-08	0.981337	rs10840378	SBF2	0	intronic	1.279	5	5	15	1	1	1
32	rs4910114	11	10269283	A	G	0.2117	0.00892557	0.00163348	4.65117e-08	0.981337	rs10840378	SBF2	0	intronic	2.452	7	5	15	1	1	1
32	rs111230791	11	10270621	C	T	0.2117	0.00899659	0.00163592	3.81102e-08	0.981337	rs10840378	SBF2	0	intronic	0.305	6	5	15	1	1	1
32	rs10840378	11	10273128	T	C	0.2147	0.00892635	0.00162455	3.91435e-08	1	rs10840378	SBF2	0	intronic	3.497	7	5	15	1	1	1
32	rs1442740	11	10275343	G	T	0.2147	0.00891781	0.0016287	4.36511e-08	1	rs10840378	SBF2	0	intronic	2.818		5	15	1	1	1
32	rs59807815	11	10275418	A	C	0.2117	0.00892071	0.00163414	4.78951e-08	0.981337	rs10840378	SBF2	0	intronic	1.783	6	5	15	1	1	1
33	rs991612	11	16285547	A	G	0.1918	0.0108691	0.00190393	1.1378e-08	0.957792	rs16932899	SOX6	0	intronic	5.573		5	15	1	0	1
33	rs16932899	11	16335367	A	G	0.1988	0.0109176	0.00189354	8.13186e-09	1	rs16932899	SOX6	0	intronic	0.499	7	5	15	1	0	1
33	rs11023912	11	16338128	T	C	0.1988	0.0108301	0.00189354	1.06845e-08	1	rs16932899	SOX6	0	intronic	1.325	7	5	15	1	0	1
34	rs2306363	11	65405600	T	G	0.1988	-0.0106927	0.00190969	2.15412e-08	1	rs2306363	SIPA1	0	UTR5	19.83	2b	1	1	1	1	0
35	rs4754691	11	100510448	T	C	0.3738	-0.00720611	0.0013129	4.04935e-08	1	rs4754691	RN7SL222P	2260	intergenic	2.59	7	1	15	1	1	1
35	rs10750591	11	100511281	G	T	0.2833	-0.0079147	0.00140415	1.73403e-08	0.741314	rs1032778	RN7SL222P	1427	intergenic	4.174	7	5	15	1	1	1
35	rs916482	11	100511892	C	T	0.3926	-0.00738572	0.00129413	1.14921e-08	0.863797	rs4754691	RN7SL222P	816	downstream	1.718		5	15	1	0	1
35	rs1032777	11	100512452	C	T	0.3777	-0.00816597	0.00130549	3.97275e-10	0.654635	rs1032778	RN7SL222P	256	downstream	1.355	7	5	15	1	1	1
35	rs1032778	11	100512650	C	A	0.2883	-0.00882336	0.0013855	1.91053e-10	1	rs1032778	RN7SL222P	58	downstream	6.598	5	5	15	1	1	1
35	rs11224353	11	100517805	A	G	0.2952	-0.00839328	0.0013756	1.05054e-09	0.951334	rs1032778	RN7SL222P	4800	intergenic	0.23	6	5	15	1	1	1
35	rs12221896	11	100519629	T	C	0.2952	-0.00843879	0.00137512	8.42276e-10	0.951334	rs1032778	RN7SL222P	6624	intergenic	0.146	7	9	15	1	1	1
35	rs11224360	11	100522803	C	T	0.2952	-0.00861789	0.0013797	4.20545e-10	0.951334	rs1032778	RN7SL222P	9798	intergenic	1.911	7	9	15	1	1	0
35	rs11224366	11	100529923	G	A	0.2694	-0.00835221	0.00141244	3.35275e-09	0.848189	rs1032778	AP000620.1	7266	intergenic	9.888	6	9	15	1	1	0
35	rs10894999	11	100532672	C	A	0.4722	-0.00731774	0.00127376	9.19266e-09	0.926089	rs7131406	AP000620.1	4517	intergenic	7.871	5	9	15	1	1	0
35	rs10895000	11	100532945	A	G	0.4722	-0.00838596	0.00152565	3.87043e-08	0.926089	rs7131406	AP000620.1	4244	intergenic	0.019	7	8	15	1	1	0
35	rs10895001	11	100533021	A	G	0.2584	-0.00871116	0.00140998	6.48228e-10	0.760331	rs1032778	AP000620.1	4168	intergenic	0.809	7	5	15	1	1	0
35	rs10750594	11	100533622	C	A	0.4264	-0.00737165	0.0012799	8.4335e-09	0.899561	rs7131406	AP000620.1	3567	intergenic	3.957	6	7	15	1	1	0
35	rs7942556	11	100534632	C	T	0.2535	-0.00866008	0.00141175	8.55494e-10	0.740682	rs1032778	AP000620.1	2557	intergenic	0.72	4	7	15	1	1	0
35	rs1532710	11	100536632	G	T	0.2535	-0.00860903	0.00141606	1.20521e-09	0.740682	rs1032778	AP000620.1	557	upstream	3.371		1	15	1	1	0
35	rs10895002	11	100538725	T	C	0.4523	-0.00745022	0.00127524	5.15168e-09	1	rs7131406	AP000620.1	1031	intergenic	0.407	7	5	15	1	1	0
35	rs7131406	11	100539870	T	C	0.4523	-0.00745948	0.00127524	4.93166e-09	1	rs7131406	AP000620.1	2176	intergenic	4.989	7	5	15	1	1	0
35	rs11224372	11	100540232	T	G	0.2545	-0.0087246	0.0014119	6.43773e-10	0.74423	rs1032778	AP000620.1	2538	intergenic	2.22	7	5	15	1	1	0
35	rs17095329	11	100540360	A	G	0.2545	-0.00874788	0.0014119	5.79891e-10	0.74423	rs1032778	AP000620.1	2666	intergenic	0.686	5	5	15	1	1	0
35	rs10895004	11	100541694	C	T	0.2545	-0.00864267	0.00141472	1.00191e-09	0.74423	rs1032778	AP000620.1	4000	intergenic	0.827	6	5	15	1	1	0
35	rs7350545	11	100543056	G	A	0.4543	-0.00714151	0.00127859	2.33115e-08	0.992222	rs7131406	AP000620.1	5362	intergenic	5.621	2c	5	15	1	1	0
35	rs4312035	11	100555114	G	A	0.2753	-0.0089287	0.00140315	1.97451e-10	0.804245	rs604723	CTD-2383M3.1	0	ncRNA_exonic	3.781	3a	1	15	1	1	0
35	rs71476642	11	100562639	T	C	0.1759	-0.00935091	0.0016363	1.09919e-08	1	rs71476642	ARHGAP42	0	intronic	6.477	6	5	15	1	1	1
35	rs653320	11	100570960	T	C	0.2734	-0.00928544	0.00140054	3.35894e-11	0.802586	rs604723	ARHGAP42	0	intronic	0.882	5	4	15	1	1	1
35	rs670401	11	100572410	G	A	0.2724	-0.00915994	0.00140025	6.08427e-11	0.805627	rs604723	ARHGAP42	0	intronic	7.942		4	15	1	1	1
35	rs1216743	11	100573120	A	G	0.2684	-0.00985103	0.00141432	3.27881e-12	0.829743	rs604723	ARHGAP42	0	intronic	2.052	7	4	15	1	1	1
35	rs2455569	11	100585807	C	T	0.2555	-0.0121025	0.00163932	1.55237e-13	0.984762	rs604723	ARHGAP42	0	intronic	2.27		4	15	1	0	1
35	rs604723	11	100610546	C	T	0.2584	-0.0106588	0.00142516	7.48922e-14	1	rs604723	ARHGAP42	0	intronic	18.11	4	2	15	1	1	0
35	rs607562	11	100624538	G	T	0.2376	-0.00963201	0.00144045	2.28097e-11	0.858447	rs604723	ARHGAP42	0	intronic	2.84		1	15	1	1	0
35	rs667575	11	100638255	A	G	0.2445	-0.00976826	0.00143086	8.68026e-12	0.900393	rs604723	ARHGAP42	0	intronic	3.986		4	15	1	1	0
35	rs486023	11	100643137	A	G	0.2525	-0.00869057	0.00141596	8.37889e-10	0.787094	rs604723	ARHGAP42	0	intronic	1.729		4	15	1	1	0
36	rs4842666	12	89941549	C	T	0.1431	-0.0104744	0.00168396	4.96831e-10	0.896375	rs17249754	RP11-734K2.4	7469	intergenic	0.239	7	5	15	1	1	1
36	rs11105328	12	89942390	G	A	0.1441	-0.0104386	0.00170304	8.82363e-10	0.904272	rs17249754	RP11-734K2.4	8310	intergenic	5.549	7	5	15	1	1	1
36	rs10858911	12	89963141	A	G	0.4622	-0.00760208	0.00127451	2.45061e-09	0.987957	rs4842667	RP11-981P6.1	0	ncRNA_intronic	1.33	5	5	15	1	0	1
36	rs7313874	12	89965049	T	C	0.3728	-0.00870105	0.00130375	2.49158e-11	0.861828	rs7136259	RP11-981P6.1	0	ncRNA_intronic	0.807	5	5	15	1	1	1
36	rs4842667	12	89966654	G	A	0.4652	-0.00825491	0.00127742	1.03201e-10	1	rs4842667	RP11-981P6.1	0	ncRNA_intronic	6.629	6	5	15	1	0	1
36	rs1689040	12	89978233	T	C	0.3797	-0.00910722	0.00129989	2.4499e-12	0.880268	rs7136259	RP11-981P6.1	0	ncRNA_intronic	2.56		4	15	1	1	1
36	rs1401982	12	89989599	A	G	0.3787	-0.00935454	0.001301	6.46591e-13	0.876705	rs7136259	ATP2B1	0	intronic	2.182		4	5	1	1	1
36	rs2681472	12	90008959	G	A	0.1451	-0.0107117	0.00169075	2.36624e-10	0.991932	rs17249754	ATP2B1	0	intronic	4.458		4	5	1	1	1
36	rs2681492	12	90013089	C	T	0.1461	-0.0106792	0.00169207	2.76672e-10	0.983962	rs17249754	ATP2B1	0	intronic	0.451		4	5	1	1	1
36	rs2070759	12	90017736	T	G	0.4394	-0.00911893	0.00128062	1.07354e-12	0.826123	rs4842667	ATP2B1	0	intronic	2.506		4	4	1	1	1
36	rs7297206	12	90019229	T	C	0.3757	-0.008648	0.00130042	2.92781e-11	0.880658	rs7136259	ATP2B1	0	intronic	3.495	7	4	5	1	1	1
36	rs2681485	12	90025622	A	G	0.3807	-0.00907134	0.00129586	2.55529e-12	0.883863	rs7136259	ATP2B1	0	intronic	1.984		3	5	1	1	1
36	rs11105352	12	90026462	A	G	0.1441	-0.010429	0.00169917	8.37121e-10	1	rs17249754	ATP2B1	0	intronic	19.8	5	2	5	1	1	1
36	rs11105353	12	90026463	A	C	0.1441	-0.0104073	0.00169957	9.15528e-10	1	rs17249754	ATP2B1	0	intronic	19.34	5	2	5	1	1	1
36	rs11105354	12	90026523	G	A	0.1441	-0.0105505	0.00168616	3.92142e-10	1	rs17249754	ATP2B1	0	intronic	16.93	5	2	5	1	1	1
36	rs10858914	12	90031395	T	C	0.4404	-0.00866214	0.00127407	1.05504e-11	0.821798	rs4842667	ATP2B1	0	intronic	0.28	5	4	5	1	1	1
36	rs939329	12	90039884	A	G	0.4404	-0.00857782	0.00127794	1.91708e-11	0.821798	rs4842667	ATP2B1	0	intronic	1.635	5	4	5	1	1	1
36	rs12579302	12	90050503	G	A	0.1441	-0.0106094	0.00168538	3.07428e-10	1	rs17249754	ATP2B1	0	intronic	0.551	5	2	5	1	1	1
36	rs10858915	12	90051547	A	G	0.4652	-0.00801319	0.00127678	3.47152e-10	0.732412	rs4842667	ATP2B1	0	intronic	1.824	7	5	5	1	0	1
36	rs73437338	12	90054619	C	T	0.1412	-0.0100995	0.00169974	2.81891e-09	0.959563	rs17249754	ATP2B1	0	intronic	2.645	5	5	5	1	1	1
36	rs111478946	12	90058842	A	G	0.1441	-0.0105467	0.00169401	4.78803e-10	1	rs17249754	ATP2B1	0	intronic	0.463	6	5	5	1	1	1
36	rs17249754	12	90060586	A	G	0.1441	-0.01093	0.00168989	9.93957e-11	1	rs17249754	ATP2B1	0	intronic	1.939	6	4	5	1	1	1
36	rs6538195	12	90062376	A	G	0.1441	-0.0102166	0.00169284	1.58777e-09	1	rs17249754	ATP2B1	0	intronic	0.543	7	4	5	1	1	1
36	rs11105364	12	90069276	G	T	0.1441	-0.0106454	0.00168461	2.62855e-10	1	rs17249754	ATP2B1	0	intronic	7.273	5	4	15	1	1	1
36	rs73437358	12	90072076	A	G	0.1441	-0.0104726	0.0016895	5.69522e-10	1	rs17249754	ATP2B1	0	intronic	0.963	3a	1	15	1	1	1
36	rs4842675	12	90075243	T	C	0.1441	-0.0104268	0.0016895	6.76332e-10	1	rs17249754	ATP2B1	0	intronic	3.583	7	5	9	1	1	1
36	rs7136259	12	90081188	C	T	0.3956	-0.00944498	0.0012966	3.23071e-13	1	rs7136259	ATP2B1	0	intronic	1.198	1f	4	15	1	1	0
36	rs11105376	12	90088768	A	G	0.1382	-0.0101506	0.0016954	2.13524e-09	0.952065	rs17249754	ATP2B1	0	intronic	1.353	7	5	15	1	1	0
36	rs11105378	12	90090741	T	C	0.1412	-0.0105714	0.00168539	3.55669e-10	0.975842	rs17249754	ATP2B1	0	intronic	6.901	5	2	5	1	1	0
36	rs12230074	12	90090867	G	A	0.1412	-0.0106322	0.00168591	2.85375e-10	0.975842	rs17249754	ATP2B1	0	intronic	3.165	6	5	5	1	1	0
37	rs1265564	12	111708458	C	A	0.4314	0.0101696	0.00129176	3.46999e-15	1	rs1265564	CUX2	0	intronic	10.23	5	2	15	1	0	0
37	rs1265565	12	111715197	T	C	0.3757	0.00911137	0.00132164	5.42506e-12	0.718925	rs1265564	CUX2	0	intronic	2.894	5	5	14	1	1	0
37	rs7963641	12	111716718	A	G	0.1819	-0.00904583	0.00161344	2.06402e-08	0.608643	rs11610256	CUX2	0	intronic	0.755	5	4	14	1	1	0
37	rs11610256	12	111734121	T	C	0.2306	-0.0118796	0.00185509	1.51552e-10	1	rs11610256	CUX2	0	intronic	1.123	4	4	15	1	1	0
37	rs933307	12	111735537	T	G	0.2614	-0.00848405	0.00144675	4.51242e-09	0.848934	rs11610256	CUX2	0	intronic	2.365		4	15	1	1	0
37	rs11065857	12	111739500	G	A	0.2614	-0.0082386	0.00145461	1.48065e-08	0.818832	rs11610256	CUX2	0	intronic	2.89	7	4	15	1	1	0
37	rs6490048	12	111741315	C	T	0.2604	-0.00814019	0.00145356	2.14127e-08	0.823236	rs11610256	CUX2	0	intronic	3.213	7	4	15	1	1	0
37	rs1362006	12	111742222	C	T	0.2614	-0.00815326	0.00145279	1.99845e-08	0.817456	rs11610256	CUX2	0	intronic	0.934		8	9	1	1	0
37	rs3843673	12	111746499	G	A	0.2634	-0.00803635	0.00145464	3.30205e-08	0.810105	rs11610256	CUX2	0	intronic	0.672	5	4	15	1	1	0
37	rs3847952	12	111746678	G	T	0.2644	-0.00829107	0.00145283	1.15081e-08	0.807243	rs11610256	CUX2	0	intronic	1.03		4	15	1	1	0
37	rs7970490	12	111756438	G	A	0.3151	-0.00879449	0.00138381	2.08037e-10	0.714356	rs7398796	CUX2	0	intronic	3.605	5	4	15	1	1	0
37	rs4766505	12	111758620	G	A	0.2634	-0.00837985	0.0014532	8.09488e-09	0.798787	rs11610256	CUX2	0	intronic	7.002		4	15	1	1	0
37	rs7137093	12	111759536	C	T	0.3121	-0.00888398	0.00138888	1.58985e-10	0.700234	rs7398796	CUX2	0	intronic	3.703	5	4	15	1	1	0
37	rs4512914	12	111764533	C	T	0.2614	-0.0082324	0.00145493	1.52911e-08	0.807499	rs11610256	CUX2	0	intronic	2.512	5	4	15	1	1	0
37	rs3847953	12	111765464	T	C	0.3022	-0.00844967	0.00139214	1.28273e-09	0.778317	rs7398796	CUX2	0	intronic	2.838		4	15	1	1	0
37	rs10849935	12	111767891	A	G	0.2545	-0.00825089	0.00145935	1.56921e-08	0.744762	rs6490061	CUX2	0	intronic	0.185	5	4	15	1	1	0
37	rs6490055	12	111768973	G	A	0.2575	-0.00824324	0.00145115	1.3432e-08	0.732564	rs6490061	CUX2	0	intronic	2.056	4	4	15	1	1	0
37	rs6490056	12	111769292	C	T	0.2535	-0.00821705	0.00146026	1.83245e-08	0.739156	rs6490061	CUX2	0	intronic	0.122	4	4	15	1	1	0
37	rs4766502	12	111769641	T	G	0.2525	-0.0083478	0.00146282	1.15233e-08	0.743277	rs6490061	CUX2	0	intronic	0.209		4	15	1	1	0
37	rs112796910	12	111770938	A	G	0.2505	-0.00827844	0.00146745	1.68704e-08	0.7516	rs6490061	CUX2	0	intronic	3.327	6	4	15	1	1	0
37	rs7311058	12	111771609	T	C	0.2505	-0.00825141	0.00146802	1.90098e-08	0.7516	rs6490061	CUX2	0	intronic	4.947	7	4	15	1	1	0
37	rs7957169	12	111772770	C	A	0.2624	-0.00836037	0.00143234	5.31932e-09	0.748366	rs6490061	CUX2	0	intronic	0.736	7	4	15	1	1	0
37	rs6490060	12	111773172	G	A	0.2565	-0.00890032	0.00144567	7.43437e-10	0.798675	rs6490061	CUX2	0	intronic	2.289	7	4	15	1	1	0
37	rs6490061	12	111773345	C	T	0.2147	-0.00861467	0.00153148	1.85439e-08	1	rs6490061	CUX2	0	intronic	4.933	6	4	15	1	1	0
37	rs1965012	12	111773467	C	T	0.2555	-0.00884221	0.00144774	1.01145e-09	0.80286	rs6490061	CUX2	0	intronic	3.007		4	15	1	1	0
37	rs10774619	12	111773925	A	G	0.2565	-0.00870852	0.00144452	1.65337e-09	0.798675	rs6490061	CUX2	0	intronic	1.138	5	4	15	1	1	0
37	rs7398343	12	111774068	C	A	0.2197	-0.00832525	0.00152191	4.49392e-08	0.971359	rs6490061	CUX2	0	intronic	3.104	5	4	15	1	1	0
37	rs7297186	12	111778178	C	T	0.2545	-0.00844678	0.00144905	5.56961e-09	0.795632	rs6490061	CUX2	0	intronic	1.745	5	4	15	1	1	0
37	rs7978923	12	111780259	T	G	0.2942	-0.00979802	0.00139587	2.23032e-12	0.915232	rs7398796	CUX2	0	intronic	1.841	7	4	15	1	1	0
37	rs7306529	12	111780644	C	T	0.2078	-0.00896658	0.00153838	5.58951e-09	0.936631	rs6490061	CUX2	0	intronic	3.13	7	4	15	1	1	0
37	rs12423926	12	111781055	G	A	0.2087	-0.00899385	0.00153877	5.07026e-09	0.942448	rs6490061	CUX2	0	intronic	1.155	4	4	15	1	1	0
37	rs28403936	12	111783020	G	A	0.2445	-0.00933252	0.00147313	2.37093e-10	0.768876	rs6490061	CUX2	0	intronic	2.647	7	5	15	1	1	0
37	rs28877654	12	111783179	T	G	0.2087	-0.0090195	0.00154264	5.0108e-09	0.942448	rs6490061	CUX2	0	intronic	0.167	5	5	15	1	1	0
37	rs28844095	12	111783778	G	A	0.2445	-0.00923395	0.00146305	2.76417e-10	0.768876	rs6490061	CUX2	0	intronic	1.544	6	5	15	1	1	0
37	rs11065875	12	111783802	G	A	0.2475	-0.0092479	0.00145862	2.29498e-10	0.756065	rs6490061	CUX2	0	intronic	0.117	6	5	15	1	1	0
37	rs6490072	12	111784495	T	G	0.2445	-0.00902704	0.00145621	5.68274e-10	0.752069	rs7398796	CUX2	0	intronic	0.635	7	4	15	1	1	0
37	rs3803167	12	111785586	C	T	0.2435	-0.0120343	0.001833	5.19008e-11	0.761811	rs6490061	CUX2	0	exonic	0.023		8	9	1	1	0
37	rs7398833	12	111786892	C	T	0.2465	-0.00901819	0.00146002	6.54399e-10	0.751163	rs7398796	CUX2	0	UTR3	0.311	7	4	9	1	1	0
37	rs10219736	12	111788402	T	C	0.2068	-0.00864334	0.00154413	2.17414e-08	0.930857	rs6490061	CUX2	43	downstream	0.027	7	4	15	1	1	0
37	rs7978701	12	111788680	C	A	0.2455	-0.00904503	0.00145734	5.41702e-10	0.755737	rs7398796	CUX2	321	downstream	0.702	6	4	15	1	1	0
37	rs7958312	12	111789977	C	T	0.2078	-0.00901683	0.00154213	5.00549e-09	0.936631	rs6490061	CUX2	1618	intergenic	6.086	7	5	15	1	1	0
37	rs7316698	12	111790511	T	C	0.2078	-0.00883649	0.00154419	1.05029e-08	0.936631	rs6490061	CUX2	2152	intergenic	0.058	5	5	15	1	1	0
37	rs6490077	12	111791677	A	C	0.2455	-0.0090042	0.00145916	6.79469e-10	0.755737	rs7398796	CUX2	3318	intergenic	0.496	5	5	15	1	1	0
37	rs7300400	12	111792179	C	A	0.2078	-0.00888538	0.00154219	8.33599e-09	0.936631	rs6490061	CUX2	3820	intergenic	2.646	5	5	15	1	1	0
37	rs10849937	12	111792427	G	A	0.2137	-0.00862051	0.00154123	2.2285e-08	0.903162	rs6490061	CUX2	4068	intergenic	1.172	3a	5	15	1	1	0
37	rs7399113	12	111792848	A	G	0.2078	-0.00894033	0.00154324	6.90508e-09	0.936631	rs6490061	CUX2	4489	intergenic	17.49	5	5	15	1	1	0
37	rs7312913	12	111793552	G	A	0.2087	-0.00880561	0.00153836	1.04035e-08	0.942448	rs6490061	FAM109A	4902	intergenic	0.01	4	5	15	1	1	0
37	rs7961572	12	111797013	G	A	0.2465	-0.0125387	0.00181387	4.75566e-12	0.751163	rs7398796	FAM109A	1441	intergenic	0.234	6	2	15	1	1	0
37	rs3742004	12	111798553	G	A	0.2107	-0.00887374	0.0015296	6.57855e-09	0.919201	rs6490061	FAM109A	0	UTR3	5.748	4	4	5	1	1	0
37	rs874286	12	111799681	C	T	0.2465	-0.00930223	0.00146163	1.96218e-10	0.760238	rs7398796	FAM109A	0	UTR3	0.152	2b	2	5	1	1	0
37	rs10849938	12	111800059	C	T	0.2465	-0.00917511	0.00145942	3.24024e-10	0.760238	rs7398796	FAM109A	0	UTR3	2.295	5	2	4	1	1	0
37	rs7399251	12	111802680	T	C	0.2078	-0.00862429	0.00154471	2.36274e-08	0.890173	rs6490061	FAM109A	0	intronic	0.469	7	3	5	1	1	0
37	rs933399	12	111807499	A	G	0.2455	-0.00918476	0.00145459	2.71366e-10	0.764889	rs7398796	RP3-473L9.4	0	ncRNA_intronic	9.83	2a	1	2	1	1	0
37	rs10849939	12	111811604	A	G	0.2078	-0.00906668	0.0015437	4.27145e-09	0.901846	rs6490061	RP3-473L9.4	0	ncRNA_intronic	0.658	6	5	15	1	1	0
37	rs7978892	12	111812328	C	T	0.2147	-0.00893848	0.00152715	4.82645e-09	0.87379	rs6490061	RP3-473L9.4	0	ncRNA_intronic	1.902	7	5	15	1	1	0
37	rs10849940	12	111813356	T	C	0.2137	-0.00899451	0.00152596	3.76198e-09	0.879331	rs6490061	RP3-473L9.4	0	ncRNA_intronic	1.049	6	5	15	1	1	0
37	rs7398796	12	111814155	C	T	0.2942	-0.00990719	0.00139095	1.0591e-12	1	rs7398796	RP3-473L9.4	0	ncRNA_intronic	1.716	7	5	15	1	1	0
37	rs73412370	12	111814970	G	A	0.2107	-0.00914924	0.00153561	2.55248e-09	0.884979	rs6490061	RP3-473L9.4	0	ncRNA_intronic	3.334	7	5	15	1	1	0
37	rs10774621	12	111817367	A	G	0.2157	-0.00932802	0.00152553	9.67902e-10	0.847788	rs6490061	RP3-473L9.4	0	ncRNA_intronic	0.922	7	5	15	1	1	0
37	rs10849942	12	111818637	C	T	0.2237	-0.0106113	0.00151315	2.33733e-12	0.944206	rs4375492	RP3-473L9.4	0	ncRNA_intronic	2.857	5	7	15	1	1	0
37	rs11065884	12	111818701	G	A	0.2247	-0.0104868	0.00151433	4.35843e-12	0.949845	rs4375492	RP3-473L9.4	0	ncRNA_intronic	5.285	5	7	15	1	1	0
37	rs10849943	12	111819589	T	C	0.2197	-0.0105712	0.00151612	3.11263e-12	0.943958	rs4375492	RP3-473L9.4	0	ncRNA_intronic	1.609	7	5	15	1	1	0
37	rs10849944	12	111825389	C	T	0.2227	-0.0106994	0.00151185	1.47239e-12	0.983136	rs4375492	RP3-473L9.4	0	ncRNA_intronic	1.455	7	5	15	1	1	0
37	rs7302763	12	111827569	T	C	0.2207	-0.0108844	0.0015149	6.72611e-13	0.971798	rs4375492	RP3-473L9.4	0	ncRNA_intronic	0.615	4	2	15	1	1	0
37	rs7299142	12	111829513	A	G	0.2227	-0.0106914	0.00151406	1.64811e-12	0.983136	rs4375492	RP3-473L9.4	0	ncRNA_intronic	0.417	7	5	15	1	1	0
37	rs4766572	12	111830765	A	G	0.2227	-0.0107774	0.00151461	1.11395e-12	0.983136	rs4375492	RP3-473L9.4	0	ncRNA_intronic	3.323	5	5	15	1	1	0
37	rs4766573	12	111830809	A	C	0.2227	-0.0107857	0.00151108	9.48971e-13	0.983136	rs4375492	RP3-473L9.4	0	ncRNA_intronic	3.773	5	5	15	1	1	0
37	rs4572196	12	111831993	G	A	0.2237	-0.0108927	0.00151304	6.05504e-13	0.977598	rs4375492	RP3-473L9.4	0	ncRNA_intronic	11.79	2b	2	15	1	1	0
37	rs10774622	12	111833348	T	C	0.2227	-0.010682	0.00151531	1.79716e-12	0.983136	rs4375492	RP3-473L9.4	0	ncRNA_intronic	6.578	5	5	15	1	1	0
37	rs10774623	12	111833589	G	A	0.2207	-0.010902	0.00151516	6.23413e-13	0.983035	rs4375492	RP3-473L9.4	0	ncRNA_intronic	8.908	7	5	15	1	1	0
37	rs10774624	12	111833788	A	G	0.4702	0.0126752	0.00128439	5.69422e-23	0.866861	rs10774625	RP3-473L9.4	0	ncRNA_intronic	4.691	7	5	15	1	1	0
37	rs10744771	12	111834384	G	A	0.2227	-0.0107428	0.00151385	1.28115e-12	0.983136	rs4375492	RP3-473L9.4	0	ncRNA_intronic	4.744	7	5	15	1	1	0
37	rs4766460	12	111835009	G	A	0.2217	-0.0109039	0.00152314	8.13709e-13	0.988715	rs4375492	RP3-473L9.4	0	ncRNA_intronic	8.067	4	1	7	1	1	0
37	rs9669131	12	111835821	C	A	0.2157	-0.0104072	0.00153036	1.04232e-11	0.920693	rs4375492	RP3-473L9.4	0	ncRNA_intronic	0.101	5	5	5	1	0	0
37	rs4375492	12	111835990	G	A	0.2197	-0.014623	0.00188512	8.69098e-15	1	rs4375492	RP3-473L9.4	0	ncRNA_intronic	4.101	6	5	5	1	1	0
37	rs7298118	12	111837285	G	A	0.2227	-0.0108826	0.00151522	6.85871e-13	0.96074	rs4375492	RP3-473L9.4	0	ncRNA_intronic	4.56	4	2	15	1	1	0
37	rs3742003	12	111844218	A	G	0.2038	-0.0100912	0.0015316	4.43861e-11	0.917607	rs642536	SH2B3	0	intronic	2.721	4	1	1	1	1	0
37	rs34368158	12	111846028	T	C	0.2008	-0.0103251	0.00154289	2.20009e-11	0.921941	rs642536	SH2B3	0	intronic	8.842	4	1	7	1	1	0
37	rs3803170	12	111847740	G	A	0.2058	-0.010122	0.00152873	3.56346e-11	0.906581	rs642536	SH2B3	0	intronic	21.4	1f	1	7	1	1	0
37	rs12580300	12	111849271	A	G	0.2008	-0.0102081	0.00153817	3.21211e-11	0.933914	rs642536	SH2B3	0	intronic	1.449	3a	2	7	1	1	0
37	rs7309325	12	111849515	T	G	0.2038	-0.0100875	0.00153085	4.41403e-11	0.917607	rs642536	SH2B3	0	intronic	0.49	4	2	7	1	1	0
37	rs7977752	12	111850230	A	G	0.2008	-0.0101522	0.00154129	4.49409e-11	0.933914	rs642536	SH2B3	0	intronic	1.168	4	2	7	1	1	0
37	rs739497	12	111858086	T	C	0.2018	-0.0103929	0.00153929	1.46062e-11	0.940208	rs642536	SH2B3	0	intronic	0.362		4	4	1	1	0
37	rs11065898	12	111862575	T	C	0.2097	-0.0100417	0.00150744	2.71162e-11	0.896663	rs642536	SH2B3	0	intronic	0.269	4	3	7	1	1	0
37	rs10849947	12	111864684	C	T	0.2038	-0.010218	0.0015231	1.96385e-11	0.929459	rs642536	SH2B3	0	intronic	4.447	4	2	5	1	1	0
37	rs2283358	12	111865565	T	C	0.2008	-0.0103354	0.00153652	1.73849e-11	0.945965	rs642536	SH2B3	0	intronic	7.778		3	5	1	1	0
37	rs73199895	12	111866087	A	G	0.2008	-0.0103739	0.00153879	1.56634e-11	0.945965	rs642536	SH2B3	0	intronic	6.51	2b	2	7	1	1	0
37	rs2285520	12	111867487	T	C	0.2008	-0.0103113	0.00154028	2.16466e-11	0.945965	rs642536	SH2B3	0	intronic	5.929		2	5	1	1	0
37	rs10849948	12	111875410	G	A	0.2048	-0.010118	0.00152443	3.19649e-11	0.923881	rs642536	SH2B3	0	intronic	1.866	5	2	7	1	1	0
37	rs7296313	12	111878526	C	T	0.2048	-0.0102587	0.00152238	1.5996e-11	0.923881	rs642536	SH2B3	0	intronic	7.689	5	3	5	1	1	0
37	rs2239195	12	111881309	T	G	0.2018	-0.0102015	0.00153357	2.88859e-11	0.940208	rs642536	SH2B3	0	intronic	0.096		2	6	1	1	0
37	rs2238154	12	111882485	A	C	0.2038	-0.010207	0.00152375	2.10406e-11	0.929459	rs642536	SH2B3	0	intronic	2.37		2	6	1	1	0
37	rs28362508	12	111884415	C	T	0.2018	-0.0101835	0.00153487	3.24908e-11	0.940208	rs642536	SH2B3	0	intronic	3.353	4	3	6	1	1	0
37	rs3184504	12	111884608	C	T	0.4642	0.0125805	0.00128529	1.26679e-22	0.950001	rs10774625	SH2B3	0	exonic	11.21	3a	4	6	1	1	0
37	rs739496	12	111887659	G	A	0.2028	-0.00976666	0.00153033	1.74696e-10	0.934498	rs642536	SH2B3	0	UTR3	2.456	1f	4	4	1	1	0
37	rs10849949	12	111893537	G	A	0.2028	-0.0100196	0.00152805	5.48569e-11	0.935083	rs642536	ATXN2	0	UTR3	12.32	1f	4	4	1	1	0
37	rs2073950	12	111894072	T	C	0.1998	-0.00985883	0.00153811	1.45809e-10	0.951771	rs642536	ATXN2	0	intronic	0.234		2	4	1	1	0
37	rs2301621	12	111895272	T	C	0.1998	-0.00991561	0.00153677	1.10219e-10	0.951771	rs642536	ATXN2	0	intronic	1.114		4	4	1	1	0
37	rs28521474	12	111898142	C	T	0.1998	-0.0102053	0.0015341	2.88567e-11	0.951771	rs642536	ATXN2	0	intronic	2.246	5	4	5	1	1	0
37	rs1557685	12	111901204	A	C	0.2038	-0.0101574	0.00152437	2.67585e-11	0.929459	rs642536	ATXN2	0	intronic	0.304		4	5	1	1	0
37	rs10774625	12	111910219	G	A	0.4771	0.0127857	0.00128337	2.22095e-23	1	rs10774625	ATXN2	0	intronic	2.748	5	4	5	1	1	0
37	rs10849951	12	111910912	A	G	0.2028	-0.0101343	0.0015246	2.98798e-11	0.935083	rs642536	ATXN2	0	intronic	2.577	7	4	5	1	1	0
37	rs2339816	12	111912188	C	T	0.1998	-0.0101942	0.00153136	2.79505e-11	0.951771	rs642536	ATXN2	0	intronic	3.937	5	4	4	1	1	0
37	rs7976462	12	111920168	T	G	0.2028	-0.0100995	0.0015246	3.4881e-11	0.935083	rs642536	ATXN2	0	intronic	1.08	6	4	4	1	1	1
37	rs7965040	12	111920295	C	A	0.2008	-0.0102451	0.00153226	2.28954e-11	0.946472	rs642536	ATXN2	0	intronic	1.618	5	4	4	1	1	1
37	rs1029388	12	111926901	C	T	0.2028	-0.0100728	0.00152214	3.65334e-11	0.935083	rs642536	ATXN2	0	intronic	5.307		4	5	1	1	1
37	rs7134740	12	111927739	A	G	0.1998	-0.0101681	0.00153534	3.52646e-11	0.951771	rs642536	ATXN2	0	intronic	2.063	7	4	5	1	1	1
37	rs7138498	12	111930400	C	T	0.2028	-0.0101653	0.00152555	2.6761e-11	0.935083	rs642536	ATXN2	0	intronic	2.598	7	4	4	1	1	1
37	rs7137828	12	111932800	T	C	0.4642	0.012596	0.00128336	9.71595e-23	0.950145	rs10774625	ATXN2	0	intronic	1.715	5	4	5	1	1	1
37	rs55851737	12	111936838	C	T	0.1998	-0.010199	0.0015341	2.96728e-11	0.951771	rs642536	ATXN2	0	intronic	7.71	6	4	5	1	1	1
37	rs6490162	12	111941120	C	T	0.2008	-0.00990191	0.00153382	1.07692e-10	0.946472	rs642536	ATXN2	0	intronic	3.516	2b	4	4	1	1	1
37	rs587914	12	111943004	C	T	0.2028	-0.0100944	0.00152484	3.59253e-11	0.935083	rs642536	ATXN2	0	intronic	3.269		4	4	1	1	1
37	rs614591	12	111946435	G	A	0.2028	-0.0101291	0.00152484	3.07961e-11	0.935083	rs642536	ATXN2	0	intronic	3.053		4	4	1	1	1
37	rs678436	12	111949394	C	T	0.2435	-0.0113484	0.00144331	3.75815e-15	0.829135	rs648997	ATXN2	0	intronic	0.27		4	4	1	1	1
37	rs628825	12	111951850	T	C	0.1958	-0.00975726	0.00153917	2.30782e-10	0.975789	rs642536	ATXN2	0	intronic	2	6	4	5	1	1	1
37	rs630512	12	111952167	T	C	0.1968	-0.00951027	0.00153769	6.21844e-10	0.969826	rs642536	ATXN2	0	intronic	1.917		4	5	1	1	1
37	rs688812	12	111962581	T	C	0.1918	-0.0102788	0.00154643	2.99614e-11	1	rs642536	ATXN2	0	intronic	5.091		4	4	1	1	0
37	rs863691	12	111963936	C	T	0.1948	-0.0144692	0.00189828	2.49284e-14	0.98155	rs642536	ATXN2	0	intronic	0.241		4	5	1	1	0
37	rs657197	12	111965658	A	C	0.1948	-0.0100828	0.00153441	4.99231e-11	0.98155	rs642536	ATXN2	0	intronic	4.483		4	5	1	1	0
37	rs607316	12	111969448	T	C	0.1928	-0.0102085	0.00153911	3.29472e-11	0.993823	rs642536	ATXN2	0	intronic	0.295		4	5	1	1	0
37	rs598711	12	111973140	G	A	0.1909	-0.0104643	0.00155625	1.76716e-11	0.981214	rs642536	ATXN2	0	intronic	1.454		4	5	1	1	0
37	rs598710	12	111973141	C	A	0.1909	-0.0104479	0.00155527	1.84602e-11	0.981214	rs642536	ATXN2	0	intronic	1.275		4	5	1	1	0
37	rs597808	12	111973358	G	A	0.4662	0.0127399	0.00128226	2.9161e-23	0.942485	rs10774625	ATXN2	0	intronic	0.474		4	5	1	1	0
37	rs616668	12	111974280	G	T	0.1909	-0.0102967	0.0015439	2.57097e-11	0.993727	rs642536	ATXN2	0	intronic	4.773		4	5	1	1	0
37	rs619010	12	111974823	G	A	0.1938	-0.0100906	0.00153568	5.00498e-11	0.97529	rs642536	ATXN2	0	intronic	3.433	7	4	5	1	1	0
37	rs676767	12	111975163	A	C	0.1909	-0.0102063	0.00154609	4.07448e-11	0.993727	rs642536	ATXN2	0	intronic	1.592		4	5	1	1	0
37	rs648997	12	111976776	T	C	0.2803	-0.0115006	0.00140654	2.92185e-16	1	rs648997	ATXN2	0	intronic	0.073		4	5	1	1	0
37	rs621899	12	111984851	C	T	0.1909	-0.0103004	0.00154663	2.74021e-11	0.993727	rs642536	ATXN2	0	intronic	9.591		4	5	1	1	0
37	rs583140	12	111985954	A	G	0.1909	-0.0101369	0.00154662	5.59319e-11	0.993727	rs642536	ATXN2	0	intronic	2.554		4	5	1	1	0
37	rs625093	12	111988432	G	A	0.1909	-0.0102141	0.00154381	3.68536e-11	0.993727	rs642536	ATXN2	0	intronic	8.18		4	5	1	1	0
37	rs638791	12	111989236	G	A	0.1909	-0.0102038	0.00154355	3.82807e-11	0.993727	rs642536	ATXN2	0	intronic	8.069	6	4	5	1	1	0
37	rs666727	12	111989658	T	C	0.1918	-0.0101657	0.00154152	4.2643e-11	0.987573	rs642536	ATXN2	0	intronic	1.302		4	5	1	1	0
37	rs641084	12	111989748	A	G	0.1909	-0.0101949	0.00154584	4.25101e-11	0.993727	rs642536	ATXN2	0	intronic	1.544		4	5	1	1	0
37	rs848132	12	111989979	A	C	0.1909	-0.0101925	0.00154381	4.05146e-11	0.993727	rs642536	ATXN2	0	intronic	2.906		4	5	1	1	0
37	rs593226	12	111993886	G	A	0.2425	-0.0113497	0.00144009	3.2418e-15	0.825402	rs648997	ATXN2	0	intronic	5.648	7	4	5	1	1	0
37	rs655107	12	111996557	C	T	0.1918	-0.0101597	0.00154584	4.95397e-11	1	rs642536	ATXN2	0	intronic	0.854		5	5	1	1	0
37	rs642536	12	111997023	A	G	0.1918	-0.0147353	0.00191988	1.65323e-14	1	rs642536	ATXN2	0	intronic	6.416		5	5	1	1	0
37	rs610769	12	111999570	A	G	0.1918	-0.0101722	0.00154533	4.62431e-11	1	rs642536	ATXN2	0	intronic	2.13		4	5	1	1	0
37	rs616559	12	112003350	C	T	0.1928	-0.0102106	0.00153877	3.23266e-11	0.993823	rs642536	ATXN2	0	intronic	4.864		4	5	1	1	0
37	rs616513	12	112003383	T	G	0.1948	-0.0100605	0.00153928	6.32478e-11	0.98155	rs642536	ATXN2	0	intronic	7.494	5	4	5	1	1	0
37	rs653178	12	112007756	T	C	0.4662	0.0127296	0.00128501	3.90953e-23	0.942041	rs10774625	ATXN2	0	intronic	0.312	5	2	5	1	1	0
37	rs650887	12	112008242	T	C	0.1948	-0.0101253	0.00153741	4.51953e-11	0.98155	rs642536	ATXN2	0	intronic	2.235		2	5	1	1	0
37	rs12816310	12	112014501	T	C	0.1948	-0.0101601	0.00153299	3.41152e-11	0.98155	rs642536	ATXN2	0	intronic	1.072	6	5	5	1	1	0
37	rs7398705	12	112016016	C	A	0.1928	-0.0103142	0.00154247	2.28084e-11	0.993823	rs642536	ATXN2	0	intronic	10.35	2b	2	5	1	1	0
37	rs12369009	12	112019799	T	G	0.1928	-0.0100651	0.00153953	6.243e-11	0.993823	rs642536	ATXN2	0	intronic	2.511	4	4	5	1	1	0
37	rs10774631	12	112023001	G	A	0.1918	-0.0103242	0.00154309	2.22265e-11	1	rs642536	ATXN2	0	intronic	5.852	4	4	5	1	1	0
37	rs11065961	12	112023067	A	G	0.2406	-0.0113548	0.00143942	3.05918e-15	0.808773	rs648997	ATXN2	0	intronic	0.366	2b	4	5	1	1	0
37	rs11065967	12	112024384	T	G	0.1928	-0.00996608	0.00150162	3.20397e-11	0.993823	rs642536	ATXN2	0	intronic	6.813	7	4	5	1	1	0
37	rs7398196	12	112026383	G	A	0.1918	-0.0102232	0.00154305	3.46417e-11	1	rs642536	ATXN2	0	intronic	3.847	7	4	5	1	1	0
37	rs7953810	12	112029291	C	T	0.2117	-0.0102856	0.00149624	6.23059e-12	0.890236	rs642536	ATXN2	0	intronic	0.158	6	4	5	1	1	0
37	rs10849962	12	112037526	G	A	0.2078	-0.0102901	0.00150636	8.42456e-12	0.909131	rs642536	RP11-686G8.2	0	ncRNA_intronic	15.56	4	1	1	1	1	0
37	rs12810456	12	112038676	A	G	0.2097	-0.0103064	0.00149913	6.20479e-12	0.887032	rs642536	RP11-686G8.2	615	downstream	2.295	7	1	15	1	1	0
37	rs11065976	12	112047571	C	T	0.2515	-0.0123355	0.00173098	1.03112e-12	0.742637	rs847892	RP11-686G8.2	9510	intergenic	4.62	6	5	15	1	1	0
37	rs66480035	12	112052651	C	T	0.2525	-0.00886868	0.00141091	3.26163e-10	0.746451	rs847892	RP11-686G8.2	14590	intergenic	0.279	7	5	15	1	1	0
37	rs11065979	12	112059557	T	C	0.4394	0.0119382	0.0012953	3.0683e-20	0.849036	rs10774625	BRAP	20392	intergenic	3.379	5	5	15	1	1	0
37	rs11065987	12	112072424	G	A	0.4195	0.0112844	0.00130255	4.58208e-18	0.78035	rs10774625	BRAP	7525	intergenic	8.201	3a	5	15	1	1	0
37	rs11065991	12	112083162	T	C	0.4195	0.0114809	0.00130218	1.17955e-18	0.78035	rs10774625	BRAP	0	intronic	1.54	4	4	4	1	1	0
37	rs57186456	12	112086099	C	T	0.167	-0.00915759	0.0016608	3.50875e-08	0.733707	rs642536	BRAP	0	intronic	4.502	7	4	5	1	1	0
37	rs10774632	12	112086503	G	A	0.17	-0.00873253	0.00153495	1.27677e-08	0.727054	rs642536	BRAP	0	intronic	2.578	6	4	5	1	1	0
37	rs646275	12	112120170	T	C	0.17	-0.0122873	0.00200891	9.57019e-10	0.727054	rs642536	BRAP	0	intronic	0.679		4	4	1	1	0
37	rs601663	12	112123284	G	A	0.2594	-0.0087511	0.00139403	3.43896e-10	0.771114	rs847892	BRAP	0	intronic	9.131	4	1	1	1	1	0
37	rs77177960	12	112135275	A	G	0.167	-0.0128797	0.00202966	2.21356e-10	0.733707	rs642536	ACAD10	0	intronic	0.205	7	4	5	1	1	0
37	rs642898	12	112141233	G	A	0.2594	-0.00879522	0.00138983	2.479e-10	0.771114	rs847892	ACAD10	0	intronic	1.016		4	5	1	1	0
37	rs847892	12	112141570	A	G	0.3121	-0.009369	0.00134628	3.42231e-12	1	rs847892	ACAD10	0	intronic	0.934		4	5	1	1	0
37	rs610303	12	112145100	A	C	0.3121	-0.0129567	0.00163255	2.07976e-15	1	rs847892	ACAD10	0	intronic	0.034		4	4	1	1	0
37	rs608848	12	112146964	T	C	0.2604	-0.00872804	0.00139184	3.59068e-10	0.766019	rs847892	ACAD10	0	intronic	3.936		4	4	1	1	0
37	rs11503168	12	112156745	C	A	0.2594	-0.00886402	0.00139547	2.12569e-10	0.771114	rs847892	ACAD10	0	intronic	2.24	6	4	5	1	1	0
37	rs634819	12	112164620	A	G	0.17	-0.0120781	0.00201209	1.93979e-09	0.727054	rs642536	ACAD10	0	intronic	0.419		4	5	1	1	0
37	rs4766897	12	112179471	C	T	0.326	0.00987866	0.00136238	4.13637e-13	1	rs4766897	ACAD10	0	intronic	1.631	2b	2	5	1	1	0
37	rs6490294	12	112190438	A	C	0.165	-0.00906583	0.00162504	2.42137e-08	0.699533	rs642536	ACAD10	0	intronic	2.248	6	4	5	1	1	0
37	rs737280	12	112194976	C	T	0.2555	-0.00886252	0.00140043	2.47672e-10	0.748346	rs847892	RP11-162P23.2	0	intronic	0.51	5	4	5	1	1	0
37	rs7978737	12	112196611	T	C	0.162	-0.00910324	0.00163326	2.49438e-08	0.706412	rs642536	RP11-162P23.2	0	intronic	0.087	4	2	5	1	1	0
37	rs7294578	12	112197837	C	A	0.2555	-0.00917079	0.0013961	5.06971e-11	0.748346	rs847892	RP11-162P23.2	0	intronic	3.387	5	4	5	1	1	0
37	rs2013002	12	112200150	C	T	0.4145	0.0118687	0.00130039	7.03923e-20	0.76161	rs10774625	RP11-162P23.2	0	intronic	4.336		2	5	1	1	0
37	rs886205	12	112204427	G	A	0.166	-0.00911936	0.00162176	1.87526e-08	0.693596	rs642536	RP11-162P23.2	0	intronic	7.789		1	2	1	1	0
37	rs2238151	12	112211833	C	T	0.3131	-0.00931202	0.00134646	4.64806e-12	0.995502	rs847892	RP11-162P23.2:ALDH2	00:00:00	intronic	3.732	2a	1	7	1	1	0
37	rs2238152	12	112214459	T	G	0.162	-0.0090333	0.00163442	3.25925e-08	0.706412	rs642536	RP11-162P23.2:ALDH2	00:00:00	intronic	6.064	7	2	7	1	1	0
37	rs11609628	12	112217208	A	G	0.162	-0.00907808	0.00163611	2.87987e-08	0.706412	rs642536	RP11-162P23.2:ALDH2	00:00:00	intronic	14.56	7	4	5	1	1	0
37	rs4646777	12	112230036	A	G	0.162	-0.00903142	0.0016404	3.67857e-08	0.706412	rs642536	ALDH2	0	intronic	0.199	4	3	4	1	1	0
37	rs10744777	12	112233018	C	T	0.3141	-0.00916524	0.00134485	9.42166e-12	0.991098	rs847892	ALDH2	0	intronic	1.83	1f	4	5	1	1	0
37	rs11066028	12	112245170	C	A	0.2575	-0.00830329	0.00139995	3.00841e-09	0.721558	rs847892	ALDH2	0	intronic	2.117	2b	4	5	1	1	0
37	rs11513729	12	112273499	T	C	0.4175	0.0113356	0.00130128	3.00835e-18	0.725908	rs10774625	MAPKAPK5-AS1:AC003029.1	4071:4071	intergenic	1.811	7	1	15	1	1	0
37	rs76122743	12	112275745	A	C	0.165	-0.0129444	0.00202299	1.56762e-10	0.666439	rs642536	MAPKAPK5-AS1:AC003029.1	1825:1825	intergenic	1.546	7	5	5	1	1	0
37	rs3213628	12	112280773	T	G	0.166	-0.00897881	0.00163355	3.87371e-08	0.662208	rs642536	MAPKAPK5	0	intronic	3.285	1b	1	1	1	1	0
37	rs7137386	12	112283914	G	T	0.2594	-0.00855396	0.0013947	8.61321e-10	0.720566	rs847892	MAPKAPK5	0	intronic	5.735	5	4	5	1	1	0
37	rs4346023	12	112285542	C	T	0.2594	-0.00862831	0.00139433	6.08802e-10	0.720566	rs847892	MAPKAPK5	0	intronic	6.057	6	4	5	1	1	0
37	rs10849979	12	112286938	C	T	0.2604	-0.00845704	0.00139368	1.29411e-09	0.716464	rs847892	MAPKAPK5	0	intronic	4	6	4	5	1	1	0
37	rs75080921	12	112298972	G	T	0.166	-0.0129751	0.00203101	1.67512e-10	0.662208	rs642536	MAPKAPK5	0	intronic	3.222	6	4	5	1	1	0
37	rs7309970	12	112312368	C	T	0.2594	-0.00841727	0.00139182	1.46944e-09	0.720566	rs847892	MAPKAPK5	0	intronic	2.754	7	4	5	1	1	0
37	rs10849985	12	112347754	T	C	0.165	-0.0124606	0.00202634	7.78193e-10	0.666439	rs642536	ADAM1A	7711	intergenic	7.365	5	5	15	1	1	0
37	rs7136469	12	112348191	C	T	0.165	-0.0124458	0.00202633	8.14746e-10	0.666439	rs642536	ADAM1A	8148	intergenic	2.373	7	5	15	1	1	0
37	rs11066085	12	112355949	T	G	0.325	-0.00874724	0.0013401	6.69555e-11	0.927871	rs847892	ADAM1B	8872	intergenic	1.58	6	5	15	1	1	0
37	rs2339907	12	112418146	A	C	0.2515	-0.00807568	0.00140513	9.06948e-09	0.686582	rs847892	TMEM116	0	intronic	0.593	7	5	15	1	1	0
37	rs7300252	12	112430346	T	C	0.2584	-0.00830325	0.0013951	2.65312e-09	0.717363	rs847892	TMEM116	0	intronic	0.644	4	5	15	1	1	0
37	rs4767284	12	112440731	A	G	0.2594	-0.00818439	0.00139241	4.15576e-09	0.720566	rs847892	TMEM116	0	intronic	8.262	5	2	5	1	1	0
37	rs4767293	12	112463296	G	A	0.3161	-0.00847247	0.00134624	3.10501e-10	0.937967	rs847892	NAA25	1203	intergenic	3.103	1f	4	5	1	1	0
37	rs4767296	12	112463366	C	T	0.2575	-0.00842416	0.00139477	1.54286e-09	0.705189	rs847892	NAA25	1133	intergenic	0.011	7	4	5	1	1	0
37	rs17696736	12	112486818	G	A	0.4294	0.0108993	0.0012967	4.26471e-17	0.774554	rs10774625	NAA25	0	intronic	10.51	3a	4	4	1	1	0
37	rs7314282	12	112502438	G	A	0.2594	-0.00831637	0.00139112	2.2564e-09	0.720566	rs847892	NAA25:RP1-267L14.3	00:00:00	ncRNA_intronic	1.381	6	4	4	1	1	0
37	rs7298532	12	112510404	C	T	0.2594	-0.00844602	0.00139734	1.50023e-09	0.720566	rs847892	NAA25	0	intronic	2.292	7	4	4	1	1	0
37	rs6489825	12	112515077	G	A	0.2594	-0.0084375	0.00139569	1.49045e-09	0.720566	rs847892	NAA25	0	intronic	1.078	7	4	4	1	1	0
37	rs2339973	12	112520883	T	C	0.2594	-0.00824956	0.00139093	3.01181e-09	0.720566	rs847892	NAA25	0	intronic	1.111		4	5	1	1	0
37	rs4767364	12	112521448	A	G	0.2604	-0.00801164	0.0013963	9.59444e-09	0.715611	rs847892	NAA25	0	intronic	4.388	7	4	5	1	1	0
37	rs10774649	12	112539516	G	A	0.2594	-0.00834283	0.00139348	2.13696e-09	0.720566	rs847892	NAA25	0	intronic	0.241	7	4	5	1	1	0
37	rs17630235	12	112591686	A	G	0.4095	0.0106641	0.00129997	2.33679e-16	0.746698	rs10774625	TRAFD1	278	downstream	6.415	5	4	4	1	1	0
37	rs11066188	12	112610714	A	G	0.4135	0.010798	0.00130066	1.02425e-16	0.736578	rs10774625	HECTD4	0	intronic	0.242	5	4	4	1	1	0
37	rs10161225	12	112648981	C	T	0.2614	-0.00820157	0.00139309	3.92487e-09	0.701698	rs847892	HECTD4	0	intronic	2.362	7	4	4	1	1	0
37	rs7295628	12	112655948	C	T	0.2614	-0.00798676	0.00139503	1.03346e-08	0.701698	rs847892	HECTD4	0	intronic	0.449	7	4	5	1	1	0
37	rs1005902	12	112667675	G	T	0.2614	-0.00804595	0.00139709	8.45701e-09	0.701698	rs847892	HECTD4	0	exonic	13.04	7	4	4	1	1	0
37	rs7966422	12	112682276	G	A	0.2614	-0.00813883	0.00139217	5.03067e-09	0.701698	rs847892	HECTD4	0	intronic	1.493	7	4	4	1	1	1
37	rs2285810	12	112699540	C	T	0.2604	-0.00806154	0.00139188	6.96187e-09	0.706617	rs847892	HECTD4	0	intronic	21	3a	4	4	1	1	1
37	rs7977534	12	112717920	C	T	0.2604	-0.00803339	0.00139083	7.65152e-09	0.706617	rs847892	HECTD4	0	intronic	2.83	6	5	5	1	1	1
37	rs10850024	12	112718510	A	C	0.2604	-0.00803924	0.00139044	7.39051e-09	0.706617	rs847892	HECTD4	0	intronic	5.401	7	5	5	1	1	1
37	rs10850031	12	112771063	G	T	0.2594	-0.00793004	0.00139313	1.25391e-08	0.711566	rs847892	HECTD4	0	intronic	3.901	3a	2	15	1	1	1
37	rs7979545	12	112790648	C	T	0.2604	-0.00796915	0.00139191	1.0323e-08	0.706617	rs847892	HECTD4	0	intronic	2.269	5	5	15	1	1	1
37	rs7978523	12	112795744	C	T	0.2604	-0.0079612	0.001391	1.04432e-08	0.706617	rs847892	HECTD4	0	intronic	0.414	7	5	15	1	1	1
37	rs7970939	12	112801608	G	A	0.2604	-0.00791232	0.00139083	1.27842e-08	0.706617	rs847892	HECTD4	0	intronic	2.32	6	5	15	1	1	0
37	rs10850036	12	112835334	C	T	0.2565	-0.0082967	0.00139495	2.72006e-09	0.702034	rs847892	RPL6	7659	intergenic	3.134	7	5	15	1	1	0
37	rs3759377	12	112848570	G	A	0.2575	-0.00821245	0.00139589	4.02107e-09	0.705189	rs847892	RPL6	0	intronic	4.124		5	15	1	1	0
37	rs7300285	12	112849899	A	G	0.335	-0.00875101	0.00133159	4.96997e-11	0.863178	rs847892	RPL6	0	intronic	1.237	7	5	15	1	1	0
37	rs11066301	12	112871372	G	A	0.4274	0.0108228	0.00130199	9.36585e-17	0.769383	rs10774625	PTPN11	0	intronic	9.917	3a	4	5	1	1	0
37	rs11066309	12	112883476	A	G	0.4165	0.0105672	0.0013038	5.27794e-16	0.751511	rs10774625	PTPN11	0	intronic	0.007	6	4	5	1	1	0
37	rs11066320	12	112906415	G	A	0.4304	0.0106889	0.00130073	2.07582e-16	0.770061	rs10774625	PTPN11	0	intronic	3.412	6	4	5	1	1	0
37	rs7953150	12	112941571	A	G	0.2594	-0.00761486	0.00138956	4.25199e-08	0.705193	rs847892	PTPN11	0	intronic	0.223	5	4	4	1	1	0
37	rs2051801	12	112943197	G	A	0.2594	-0.00772225	0.00139005	2.77024e-08	0.705193	rs847892	PTPN11	0	intronic	0.3		4	4	1	1	0
38	rs35444	12	115552437	G	A	0.3976	-0.00859334	0.0013085	5.12328e-11	1	rs35444	RP11-25E2.1	34478	intergenic	2.516		5	15	1	0	0
38	rs35441	12	115553115	T	C	0.3956	-0.00843726	0.00130324	9.5409e-11	0.991529	rs35444	RP11-25E2.1	35156	intergenic	5.663		5	15	1	0	0
38	rs35436	12	115554523	T	C	0.3956	-0.00833398	0.00130469	1.68365e-10	0.991529	rs35444	RP11-25E2.1	36564	intergenic	0.347		5	15	1	0	0
38	rs35432	12	115555530	T	C	0.3956	-0.00847761	0.00130274	7.63962e-11	0.991529	rs35444	RP11-25E2.1	37571	intergenic	0.535		5	15	1	0	0
38	rs35429	12	115555867	G	A	0.3976	-0.00825844	0.00130395	2.39827e-10	0.991522	rs35444	RP11-25E2.1	37908	intergenic	0.07		5	15	1	0	0
38	rs35427	12	115556307	G	T	0.3986	-0.00805146	0.00130468	6.77698e-10	0.97027	rs35444	RP11-25E2.1	38348	intergenic	5.074		5	15	1	0	0
39	rs2759301	15	80994288	A	G	0.4404	0.0093195	0.00153194	1.17614e-09	0.854392	rs2627316	ABHD17C	0	intronic	0.009		2	5	1	1	1
39	rs8031196	15	80994931	T	C	0.4394	0.00720792	0.00127857	1.72542e-08	0.858549	rs2627316	ABHD17C	0	intronic	4.706	7	2	5	1	1	1
39	rs7173751	15	80998903	A	G	0.4404	0.00718054	0.00127869	1.95933e-08	0.861763	rs2627316	ABHD17C	0	intronic	3.048	6	2	5	1	1	1
39	rs923000	15	81000001	C	A	0.4404	0.00700261	0.00127978	4.45713e-08	0.861763	rs2627316	ABHD17C	0	intronic	2.768		4	5	1	1	1
39	rs7177344	15	81004677	T	C	0.2962	-0.00824049	0.00146513	1.86166e-08	1	rs7177344	ABHD17C	0	intronic	4.858	5	4	15	1	0	1
39	rs2627313	15	81006712	T	C	0.4384	0.00733337	0.00128048	1.02196e-08	0.877167	rs2627316	ABHD17C	0	intronic	0.741		4	15	1	1	1
39	rs2759315	15	81009646	A	C	0.4364	0.0074979	0.00128238	5.00917e-09	0.885594	rs2627316	ABHD17C	0	intronic	1.685		5	15	1	0	1
39	rs2062316	15	81010249	G	A	0.4364	0.00750596	0.00127963	4.47194e-09	0.885594	rs2627316	ABHD17C	0	intronic	2.075		5	15	1	1	1
39	rs35199222	15	81013037	A	G	0.4354	0.00739478	0.00128371	8.38847e-09	0.882032	rs2627316	ABHD17C	0	intronic	0.613	6	4	15	1	1	1
39	rs2627308	15	81015427	A	C	0.4563	0.00752323	0.00128202	4.4039e-09	0.957324	rs2627316	ABHD17C	0	intronic	0.826		4	15	1	1	1
39	rs2759309	15	81016169	A	G	0.4553	0.00746947	0.0012784	5.13153e-09	0.961308	rs2627316	ABHD17C	0	intronic	0.144		4	15	1	1	1
39	rs2759308	15	81016227	A	G	0.4612	0.00709783	0.00127446	2.55771e-08	0.938248	rs2627316	ABHD17C	0	intronic	6.126		4	15	1	1	1
39	rs7174222	15	81018543	T	C	0.4553	0.00758444	0.00127831	2.97151e-09	0.961308	rs2627316	ABHD17C	0	intronic	0.084	5	4	5	1	1	1
39	rs7174250	15	81018587	T	C	0.4553	0.00755709	0.00128212	3.76428e-09	0.961308	rs2627316	ABHD17C	0	intronic	2.04	5	4	5	1	1	1
39	rs4778848	15	81019572	A	C	0.4563	0.00752957	0.00127559	3.5739e-09	0.965136	rs2627316	ABHD17C	0	intronic	0.842	1f	2	15	1	1	1
39	rs2627324	15	81021174	G	A	0.4622	0.00762622	0.00127695	2.34041e-09	0.941978	rs2627316	ABHD17C	0	intronic	2.319		4	5	1	1	1
39	rs2627323	15	81021383	T	C	0.4573	0.00765749	0.00127549	1.93039e-09	0.961168	rs2627316	ABHD17C	0	intronic	0.88		4	5	1	1	1
39	rs2627322	15	81022123	T	G	0.4622	0.00765046	0.00127705	2.08904e-09	0.941978	rs2627316	ABHD17C	0	intronic	4.76		5	5	1	1	1
39	rs2627321	15	81022569	T	C	0.4583	0.00755947	0.00127525	3.06987e-09	0.957443	rs2627316	ABHD17C	0	intronic	3.54		4	15	1	1	1
39	rs34887414	15	81024204	C	T	0.4583	0.00772747	0.00128133	1.63111e-09	0.957315	rs2627316	ABHD17C	0	intronic	9.109	6	4	5	1	1	1
39	rs11638879	15	81030214	T	C	0.4563	0.00769695	0.00127781	1.7064e-09	0.96523	rs2627316	ABHD17C	0	intronic	0.25	6	4	15	1	1	1
39	rs4630510	15	81032822	T	C	0.4563	0.00764196	0.00127503	2.05321e-09	0.96523	rs2627316	ABHD17C	0	intronic	2.509	5	4	15	1	1	1
39	rs2627319	15	81040330	T	C	0.4563	0.00763472	0.00127506	2.12792e-09	0.96523	rs2627316	ABHD17C	0	intronic	1.416		2	5	1	1	0
39	rs2627316	15	81042816	G	A	0.4612	0.00784655	0.00127492	7.53014e-10	1	rs2627316	ABHD17C	0	intronic	4.181	6	4	5	1	1	0
39	rs1407588	15	81052947	A	G	0.4245	0.00723393	0.00128291	1.71342e-08	0.83818	rs2627316	ABHD17C	4984	intergenic	1.591	7	5	15	1	1	0
40	rs7166599	15	91403674	G	A	0.337	0.00809811	0.00136072	2.65957e-09	0.804747	rs4932373	RN7SL363P	4236	intergenic	3.1	5	5	15	1	1	0
40	rs4932370	15	91404705	A	G	0.3419	0.0082299	0.00135428	1.22493e-09	0.792593	rs4932373	RN7SL363P	5267	intergenic	15.24	2b	2	15	1	1	0
40	rs4932371	15	91404788	C	T	0.3588	0.00749454	0.00134096	2.28461e-08	0.730609	rs4932373	RN7SL363P	5350	intergenic	0.563	2b	2	15	1	1	0
40	rs4932372	15	91407275	C	A	0.335	0.00813653	0.00136084	2.24469e-09	0.820053	rs4932373	FURIN	4546	intergenic	2.857	6	2	15	1	1	0
40	rs4932178	15	91411656	T	C	0.3559	0.00738031	0.0013384	3.50207e-08	0.757738	rs4932373	FURIN	165	upstream	8.645	4	2	7	1	1	0
40	rs17514846	15	91416550	A	C	0.4612	0.00814281	0.00128394	2.26743e-10	0.916339	rs8039305	FURIN	0	intronic	10.53	4	1	2	1	1	0
40	rs8027450	15	91418394	T	C	0.3231	0.00919205	0.00136877	1.87349e-11	0.946044	rs4932373	FURIN	0	intronic	0.821	7	3	5	1	1	0
40	rs1573643	15	91420973	C	T	0.334	0.00939316	0.00135651	4.37525e-12	0.899636	rs4932373	FURIN	0	intronic	1.605	5	4	4	1	1	0
40	rs1573644	15	91421283	C	T	0.3469	0.00856515	0.00134246	1.76856e-10	0.858287	rs4932373	FURIN	0	intronic	4.227	5	3	4	1	1	0
40	rs8039305	15	91422543	C	T	0.4742	0.00837311	0.00128135	6.37812e-11	1	rs8039305	FURIN	0	intronic	0.882	5	4	4	1	1	0
40	rs6224	15	91423543	T	G	0.4712	0.00799478	0.00128409	4.78403e-10	0.988909	rs8039305	FURIN	0	intronic	0.295	4	4	4	1	1	0
40	rs6227	15	91425232	T	C	0.3241	0.00935151	0.00136449	7.20758e-12	0.95981	rs4932373	FURIN	0	UTR3	10.19	2b	4	4	1	1	0
40	rs2071382	15	91428197	C	T	0.4712	0.00813767	0.00128377	2.31434e-10	0.937866	rs8039305	FES	0	intronic	10.02	5	1	2	1	1	0
40	rs11539637	15	91428290	C	T	0.4742	0.00817283	0.00128252	1.85994e-10	0.941128	rs8039305	FES	0	exonic	0.329		1	2	1	1	0
40	rs7183988	15	91428589	G	T	0.4742	0.0083738	0.00128227	6.55701e-11	0.941128	rs8039305	FES	0	exonic	11.63	4	1	2	1	1	0
40	rs7177338	15	91428636	A	G	0.4761	0.00826821	0.00128345	1.17752e-10	0.933944	rs8039305	FES	0	exonic	0.512	4	1	2	1	1	0
40	rs1894400	15	91428955	T	C	0.3221	0.00917263	0.0013642	1.77048e-11	0.986542	rs4932373	FES	0	intronic	12.04	4	1	2	1	1	0
40	rs1894401	15	91429042	A	G	0.4692	0.00809028	0.00128369	2.9309e-10	0.930762	rs8039305	FES	0	intronic	0.541	1b	1	2	1	1	0
40	rs7497304	15	91429176	T	G	0.3191	0.00895005	0.0013646	5.42635e-11	1	rs4932373	FES	0	intronic	10.4	4	1	2	1	1	0
40	rs4932373	15	91429287	C	A	0.3191	0.00946649	0.00136579	4.17441e-12	1	rs4932373	FES	0	intronic	4.454	4	1	7	1	1	0
40	rs2071384	15	91430617	A	G	0.3748	-0.00734368	0.00133614	3.88081e-08	0.800665	rs1029420	FES	0	intronic	1.277	5	4	5	1	1	0
40	rs4932179	15	91430907	A	G	0.3757	-0.00738992	0.0013347	3.08124e-08	0.803745	rs1029420	FES	0	intronic	2.312	5	4	5	1	1	0
40	rs4932374	15	91431255	A	G	0.3787	-0.00737305	0.0013352	3.35024e-08	0.818591	rs1029420	FES	0	intronic	6.077	7	4	5	1	1	0
40	rs4548831	15	91431470	A	G	0.3787	-0.00748784	0.00133451	2.01224e-08	0.818591	rs1029420	FES	0	intronic	3.761	7	4	5	1	1	0
40	rs4533264	15	91431524	C	T	0.3797	-0.00751412	0.00133443	1.79206e-08	0.814522	rs1029420	FES	0	intronic	5.945	6	4	5	1	1	0
40	rs1029420	15	91441086	C	T	0.4245	-0.00854518	0.00130566	5.96152e-11	1	rs1029420	FES	2079	intergenic	2.149	5	4	5	1	1	1
40	rs2677737	15	91441207	T	C	0.3787	-0.00787216	0.00133756	3.96908e-09	0.846853	rs1029420	FES	2200	intergenic	6.696	5	4	5	1	1	1
40	rs2521500	15	91441383	G	A	0.3787	-0.00779983	0.00133183	4.72801e-09	0.846853	rs1029420	FES	2376	intergenic	9.479		4	5	1	1	1
40	rs2677738	15	91441673	A	G	0.3787	-0.00787688	0.00133248	3.39096e-09	0.846853	rs1029420	FES	2666	intergenic	4.646	6	5	5	1	1	1
40	rs2677739	15	91441678	T	G	0.3787	-0.00785307	0.0013324	3.77086e-09	0.846853	rs1029420	FES	2671	intergenic	0.329	7	5	5	1	1	1
40	rs2521499	15	91441729	A	G	0.3787	-0.00810315	0.00133371	1.23507e-09	0.846853	rs1029420	FES	2722	intergenic	2.806		5	5	1	1	1
40	rs10744971	15	91443059	C	T	0.4274	-0.00835588	0.00130476	1.51216e-10	0.989218	rs1029420	MAN2A2	2388	intergenic	1.76	7	5	5	1	1	1
41	rs12928974	16	75304957	T	C	0.4911	-0.00713281	0.0012779	2.3825e-08	0.720512	rs4888408	BCAR1	3005	intergenic	1.783	5	5	5	1	1	0
41	rs4888368	16	75305331	A	C	0.4901	-0.0070042	0.00127878	4.32015e-08	0.715702	rs4888408	BCAR1	3379	intergenic	1.192	6	5	5	1	0	0
41	rs11640218	16	75311996	G	A	0.3559	-0.00927214	0.00160362	7.38154e-09	0.716591	rs4888408	RNU6-758P	8613	intergenic	1.073	6	5	15	1	1	0
41	rs11641308	16	75312023	C	T	0.3728	-0.00804417	0.00133777	1.81969e-09	0.643801	rs4888408	RNU6-758P	8586	intergenic	1.116	6	5	15	1	1	0
41	rs11641311	16	75312031	G	T	0.3608	-0.00843569	0.00134666	3.74828e-10	0.693555	rs4888408	RNU6-758P	8578	intergenic	1.379	6	5	15	1	1	0
41	rs11646044	16	75312548	T	G	0.4284	-0.00821863	0.00129652	2.31278e-10	0.968111	rs4888408	RNU6-758P	8061	intergenic	1.226	7	5	15	1	1	0
41	rs4888372	16	75313485	A	G	0.4414	-0.00784198	0.00129225	1.29141e-09	0.926184	rs4888408	RNU6-758P	7124	intergenic	8.218	5	5	15	1	1	0
41	rs2161648	16	75314629	G	T	0.4185	-0.00799194	0.00129528	6.82765e-10	0.936138	rs4888408	RNU6-758P	5980	intergenic	6.798	2b	5	5	1	1	0
41	rs10781976	16	75314838	T	G	0.4404	-0.00785185	0.00128869	1.10878e-09	0.929968	rs4888408	RNU6-758P	5771	intergenic	8.538	2b	5	5	1	1	0
41	rs59686216	16	75317575	A	G	0.4225	-0.00763477	0.00129904	4.17196e-09	0.936056	rs4888408	RNU6-758P	3034	intergenic	0.05	6	4	5	1	1	0
41	rs1559339	16	75318646	C	T	0.4394	-0.00772437	0.00128923	2.0798e-09	0.933511	rs4888408	RNU6-758P	1963	intergenic	2.43	5	4	5	1	1	0
41	rs4887815	16	75319216	C	A	0.4274	-0.00822743	0.00129522	2.1233e-10	0.979936	rs4888408	RNU6-758P	1393	intergenic	2.162	6	4	5	1	1	0
41	rs4887816	16	75319716	C	T	0.4254	-0.00807777	0.001297	4.72346e-10	0.972062	rs4888408	RNU6-758P	893	downstream	0.92	7	5	5	1	1	0
41	rs4243111	16	75320827	T	C	0.4394	-0.00764334	0.00129051	3.16616e-09	0.933511	rs4888408	RNU6-758P	130	upstream	0.076	5	4	5	1	1	1
41	rs4243112	16	75321031	C	T	0.4274	-0.00819211	0.00129617	2.61155e-10	0.979936	rs4888408	RNU6-758P	334	upstream	8.249	7	4	5	1	1	1
41	rs4888376	16	75322573	C	T	0.4274	-0.00804608	0.00129355	4.96648e-10	0.979936	rs4888408	RNU6-758P	1876	intergenic	4.581	4	2	5	1	1	1
41	rs34673655	16	75323559	C	T	0.4274	-0.00811343	0.00129622	3.86708e-10	0.979936	rs4888408	RNU6-758P	2862	intergenic	2.815	5	4	5	1	1	1
41	rs17685540	16	75323840	C	T	0.4274	-0.00811165	0.00129622	3.90118e-10	0.979936	rs4888408	RNU6-758P	3143	intergenic	6.357	3a	4	5	1	1	1
41	rs1011121	16	75325933	G	A	0.4254	-0.00793996	0.00129522	8.77577e-10	0.963832	rs4888408	CFDP1	1662	intergenic	10.63	7	4	4	1	1	1
41	rs34029337	16	75326346	C	T	0.4374	-0.00776649	0.00129365	1.93058e-09	0.917161	rs4888408	CFDP1	1249	intergenic	5.261	6	4	4	1	1	1
41	rs1010630	16	75328591	T	G	0.4374	-0.00769785	0.00129158	2.52174e-09	0.916906	rs4888408	CFDP1	0	intronic	1.623		4	5	1	1	1
41	rs11641532	16	75329480	C	T	0.4384	-0.00764636	0.00129112	3.17506e-09	0.913072	rs4888408	CFDP1	0	intronic	0.13	7	4	5	1	1	1
41	rs11646852	16	75331178	A	G	0.4245	-0.0081258	0.00129763	3.80002e-10	0.967779	rs4888408	CFDP1	0	intronic	0.479	7	4	5	1	1	1
41	rs35937717	16	75331567	A	C	0.4364	-0.0076858	0.00129369	2.83294e-09	0.920755	rs4888408	CFDP1	0	intronic	7.363	5	4	5	1	1	1
41	rs34624768	16	75331572	A	G	0.4245	-0.00806356	0.00129798	5.21876e-10	0.967779	rs4888408	CFDP1	0	intronic	10.43	5	4	5	1	1	1
41	rs4888378	16	75332041	G	A	0.4245	-0.00779621	0.00129644	1.81478e-09	0.967779	rs4888408	CFDP1	0	intronic	6.133	5	4	5	1	1	1
41	rs12935787	16	75332335	T	C	0.4245	-0.00809324	0.00129793	4.50369e-10	0.967779	rs4888408	CFDP1	0	intronic	0.325	5	2	4	1	1	1
41	rs3784935	16	75336430	G	T	0.4235	-0.00809121	0.00129838	4.61217e-10	0.971785	rs4888408	CFDP1	0	intronic	1.079	7	4	4	1	1	1
41	rs10514393	16	75344476	T	C	0.4394	-0.00768709	0.00129509	2.92827e-09	0.933086	rs4888408	CFDP1	0	intronic	4.503	4	2	5	1	1	1
41	rs4888380	16	75347690	C	T	0.4354	-0.00783291	0.0012911	1.30451e-09	0.924403	rs4888408	CFDP1	0	intronic	0.052	6	4	5	1	1	1
41	rs8057535	16	75347941	T	C	0.4354	-0.00789051	0.00129373	1.06699e-09	0.924403	rs4888408	CFDP1	0	intronic	0.839	7	4	5	1	1	1
41	rs7194129	16	75355977	T	C	0.4354	-0.00777563	0.00129369	1.85019e-09	0.924403	rs4888408	CFDP1:RP11-252K23.1	00:00:00	ncRNA_intronic	3.265	6	5	5	1	1	1
41	rs8046109	16	75360096	G	A	0.4354	-0.00765764	0.00129102	3.00251e-09	0.916782	rs4888408	CFDP1	0	intronic	4.737	7	2	5	1	1	0
41	rs4887818	16	75361995	C	T	0.4344	-0.00776292	0.0012936	1.96071e-09	0.928287	rs4888408	CFDP1	0	intronic	1.179	7	4	5	1	1	0
41	rs3863442	16	75362908	T	C	0.4264	-0.00792516	0.00129739	1.00537e-09	0.967775	rs4888408	CFDP1	0	intronic	1.338		5	5	1	1	0
41	rs7200616	16	75366089	A	G	0.4374	-0.00786934	0.00129249	1.13969e-09	0.932856	rs4888408	CFDP1	0	intronic	1.332	6	4	5	1	1	0
41	rs3851734	16	75371920	C	T	0.4374	-0.00788721	0.00129001	9.71319e-10	0.932856	rs4888408	CFDP1	0	intronic	6.516	7	4	5	1	1	0
41	rs10459859	16	75381950	C	T	0.4394	-0.00797754	0.00129197	6.62821e-10	0.9491	rs4888408	CFDP1	0	intronic	4.128	6	5	5	1	1	0
41	rs11860231	16	75385159	G	A	0.4274	-0.00831303	0.00129606	1.41689e-10	0.987868	rs4888408	CFDP1	0	intronic	5.104	2b	2	5	1	1	0
41	rs3863446	16	75385735	A	G	0.4264	-0.00831299	0.0012952	1.378e-10	0.991907	rs4888408	CFDP1	0	intronic	0.749		5	5	1	1	0
41	rs4888383	16	75386349	T	C	0.4264	-0.00811029	0.00129938	4.33e-10	0.991907	rs4888408	CFDP1	0	intronic	1.542	5	5	5	1	1	0
41	rs3851737	16	75387463	C	T	0.4264	-0.00831292	0.00129572	1.40207e-10	0.991907	rs4888408	CFDP1	0	intronic	1.7	7	5	5	1	1	0
41	rs8050769	16	75388434	T	C	0.4264	-0.00818028	0.00129601	2.75625e-10	0.991907	rs4888408	CFDP1	0	intronic	1.189	6	4	5	1	1	0
41	rs8050059	16	75388731	A	G	0.4264	-0.00811348	0.00129333	3.53469e-10	0.991907	rs4888408	CFDP1	0	intronic	1.246	6	4	5	1	1	0
41	rs6564252	16	75388940	T	C	0.4264	-0.00819992	0.00129601	2.49875e-10	0.991907	rs4888408	CFDP1	0	intronic	6.111	6	4	5	1	1	0
41	rs4888385	16	75389709	C	T	0.4384	-0.00798288	0.00129176	6.41557e-10	0.944839	rs4888408	CFDP1	0	intronic	7.693	7	4	5	1	1	0
41	rs4888386	16	75389740	G	A	0.4374	-0.00782068	0.0012893	1.31261e-09	0.948685	rs4888408	CFDP1	0	intronic	6.846	6	4	5	1	1	0
41	rs4888387	16	75389755	G	T	0.4264	-0.00818868	0.00129591	2.63516e-10	0.991907	rs4888408	CFDP1	0	intronic	6.439	6	4	5	1	1	0
41	rs2113232	16	75391185	C	T	0.4264	-0.0082965	0.0012962	1.54733e-10	0.991907	rs4888408	CFDP1	0	intronic	5.636	7	4	5	1	1	0
41	rs35263058	16	75391937	C	T	0.4264	-0.00817347	0.0012962	2.86877e-10	0.991907	rs4888408	CFDP1	0	intronic	4.789	6	5	5	1	1	0
41	rs1895490	16	75392806	A	G	0.4274	-0.0081545	0.00129338	2.8859e-10	0.995962	rs4888408	CFDP1	0	intronic	0.388	5	5	5	1	1	0
41	rs1364079	16	75393131	A	C	0.4394	-0.00790547	0.0012918	9.37297e-10	0.9491	rs4888408	CFDP1	0	intronic	1.417		5	5	1	1	0
41	rs17696696	16	75393352	G	T	0.4274	-0.0080706	0.00129576	4.70942e-10	0.995962	rs4888408	CFDP1	0	intronic	3.55	6	5	5	1	1	0
41	rs4888388	16	75394148	A	G	0.4274	-0.00814829	0.0012931	2.95007e-10	0.995962	rs4888408	CFDP1	0	intronic	3.884	5	4	5	1	1	0
41	rs7185640	16	75394399	G	A	0.4264	-0.00822678	0.00129606	2.18776e-10	0.991907	rs4888408	CFDP1	0	intronic	7.723	6	4	5	1	1	0
41	rs11640674	16	75394944	G	A	0.4264	-0.00819699	0.00129591	2.52799e-10	0.991907	rs4888408	CFDP1	0	intronic	3.697	7	4	5	1	1	0
41	rs4888389	16	75395228	C	T	0.4264	-0.00814065	0.00129319	3.07384e-10	0.991907	rs4888408	CFDP1	0	intronic	0.623	6	4	5	1	1	0
41	rs11865004	16	75395777	T	C	0.4264	-0.00831973	0.0012961	1.37145e-10	0.991907	rs4888408	CFDP1	0	intronic	10.74	5	4	5	1	1	0
41	rs2059256	16	75395835	T	G	0.4394	-0.0078078	0.00128921	1.39337e-09	0.9491	rs4888408	CFDP1	0	intronic	6.528	5	4	5	1	1	0
41	rs1364078	16	75396881	C	T	0.4394	-0.00794644	0.00128939	7.14024e-10	0.9491	rs4888408	CFDP1	0	intronic	10.7		4	5	1	1	0
41	rs1364077	16	75396991	T	C	0.4274	-0.00822375	0.00129611	2.22465e-10	0.995962	rs4888408	CFDP1	0	intronic	4.99		4	5	1	1	0
41	rs4887820	16	75397287	C	T	0.4274	-0.0083222	0.00129596	1.34809e-10	0.995962	rs4888408	CFDP1	0	intronic	1.406	5	4	5	1	1	0
41	rs8060955	16	75397534	T	G	0.4274	-0.00835541	0.00129591	1.13704e-10	0.995962	rs4888408	CFDP1	0	intronic	0.512	6	4	5	1	1	0
41	rs34222958	16	75398252	T	C	0.4274	-0.00828328	0.00129601	1.64401e-10	0.995962	rs4888408	CFDP1	0	intronic	2.415	7	4	5	1	1	0
41	rs4887821	16	75398574	A	G	0.4274	-0.00825545	0.00129601	1.89149e-10	0.995962	rs4888408	CFDP1	0	intronic	0.146	5	4	5	1	1	0
41	rs4888390	16	75400320	A	G	0.4235	-0.00840239	0.0012964	9.09248e-11	0.979944	rs4888408	CFDP1	0	intronic	0.365	7	4	5	1	1	1
41	rs4888391	16	75400746	T	C	0.4235	-0.00839445	0.00129635	9.45429e-11	0.979944	rs4888408	CFDP1	0	intronic	0.495	6	4	5	1	1	1
41	rs8054769	16	75401113	C	T	0.4235	-0.00840766	0.0012964	8.85089e-11	0.979944	rs4888408	CFDP1	0	intronic	3.528	7	4	5	1	1	1
41	rs35415181	16	75403124	C	T	0.4225	-0.00842932	0.0012964	7.9215e-11	0.975942	rs4888408	CFDP1	0	intronic	1.582	6	4	5	1	1	1
41	rs71394207	16	75404051	C	T	0.4225	-0.00838246	0.00129636	1.00522e-10	0.976035	rs4888408	CFDP1	0	intronic	0.125	7	5	5	1	1	1
41	rs8057203	16	75404974	C	T	0.4274	-0.00834812	0.0012962	1.19114e-10	0.995962	rs4888408	CFDP1	0	intronic	0.732	7	4	5	1	1	1
41	rs11646677	16	75408981	C	T	0.4374	-0.00797106	0.00128943	6.33503e-10	0.940754	rs4888408	CFDP1	0	intronic	12.73	6	4	5	1	1	1
41	rs113251659	16	75409668	A	G	0.4254	-0.0082194	0.00129615	2.27712e-10	0.98788	rs4888408	CFDP1	0	intronic	2.377	7	4	5	1	1	1
41	rs56343285	16	75409797	G	A	0.4254	-0.00834769	0.00129615	1.19189e-10	0.98788	rs4888408	CFDP1	0	intronic	6.575	7	4	5	1	1	1
41	rs8056080	16	75410798	A	C	0.4374	-0.00803771	0.00129214	4.95707e-10	0.940754	rs4888408	CFDP1	0	intronic	6.484	4	2	5	1	1	1
41	rs11858992	16	75411445	C	A	0.4254	-0.00835272	0.00129635	1.1692e-10	0.98788	rs4888408	CFDP1	0	intronic	6.923	3a	4	7	1	1	1
41	rs4993970	16	75411619	A	G	0.4254	-0.00830826	0.00129625	1.46032e-10	0.98788	rs4888408	CFDP1	0	intronic	4.079	4	2	7	1	1	1
41	rs4888392	16	75412262	C	T	0.4245	-0.00826514	0.00129591	1.79589e-10	0.983893	rs4888408	CFDP1	0	intronic	15.19	4	2	5	1	1	1
41	rs11860284	16	75412907	G	A	0.4254	-0.00831371	0.00129625	1.42071e-10	0.98788	rs4888408	CFDP1	0	intronic	15.67	5	4	5	1	1	1
41	rs2865530	16	75414376	T	G	0.4264	-0.00818317	0.00129339	2.50083e-10	0.991907	rs4888408	CFDP1:RP11-252K23.2	00:00:00	ncRNA_intronic	3.907		1	5	1	1	1
41	rs1549306	16	75415341	C	T	0.4264	-0.00824538	0.00129354	1.838e-10	0.991907	rs4888408	CFDP1	0	intronic	2.894		4	5	1	1	1
41	rs4146809	16	75415775	T	C	0.4274	-0.00828403	0.00129348	1.50925e-10	0.995962	rs4888408	CFDP1	0	intronic	1.339	7	4	5	1	1	1
41	rs4146810	16	75415831	A	G	0.4394	-0.00909655	0.00153435	3.05548e-09	0.9491	rs4888408	CFDP1	0	intronic	5.883	6	4	5	1	1	1
41	rs7202567	16	75417594	G	T	0.4274	-0.00837646	0.0012951	9.94479e-11	0.995962	rs4888408	CFDP1	0	intronic	0.933	7	4	5	1	1	1
41	rs7203157	16	75417920	C	T	0.4274	-0.0082788	0.00129354	1.55252e-10	0.995962	rs4888408	CFDP1	0	intronic	3.684	7	4	5	1	1	1
41	rs11149818	16	75419373	A	G	0.4404	-0.00918223	0.00153848	2.39623e-09	0.945454	rs4888408	CFDP1	0	intronic	1.028	5	5	5	1	1	1
41	rs8048527	16	75422054	A	C	0.4284	-0.00830709	0.00129602	1.45814e-10	0.991966	rs4888408	CFDP1	0	intronic	1.087	5	4	5	1	1	1
41	rs11149820	16	75422760	A	G	0.4404	-0.00796341	0.00129194	7.09597e-10	0.945454	rs4888408	CFDP1	0	intronic	5.754	6	4	5	1	1	1
41	rs10514396	16	75422903	C	T	0.4404	-0.00793531	0.00128935	7.5318e-10	0.945454	rs4888408	CFDP1	0	intronic	10.09	6	4	5	1	1	1
41	rs766521	16	75424154	T	C	0.4284	-0.00827305	0.00129344	1.59361e-10	0.991966	rs4888408	CFDP1	0	intronic	4.499		4	5	1	1	1
41	rs4638613	16	75425553	T	C	0.4394	-0.00809487	0.00129216	3.73726e-10	0.949265	rs4888408	CFDP1	0	intronic	2.764	7	4	4	1	1	1
41	rs1808434	16	75425860	T	C	0.4284	-0.00833869	0.00129607	1.24448e-10	0.991966	rs4888408	CFDP1	0	intronic	2.586		4	5	1	1	1
41	rs7499872	16	75426529	A	G	0.4394	-0.00795995	0.0012922	7.27366e-10	0.9491	rs4888408	CFDP1	0	intronic	2.963	6	4	4	1	1	1
41	rs4888403	16	75427850	A	G	0.4274	-0.00829568	0.00129573	1.53054e-10	0.995962	rs4888408	CFDP1	0	intronic	4.046	2b	4	4	1	1	1
41	rs4888404	16	75428097	A	G	0.4274	-0.00836053	0.00129597	1.11e-10	0.995962	rs4888408	CFDP1	0	intronic	1.736	5	4	4	1	1	1
41	rs4888405	16	75428196	G	T	0.4274	-0.00825972	0.00129349	1.70729e-10	0.995962	rs4888408	CFDP1	0	intronic	3.183	5	4	4	1	1	1
41	rs11643410	16	75428306	T	C	0.4264	-0.00832671	0.00129617	1.32683e-10	0.991907	rs4888408	CFDP1	0	intronic	2.088	5	4	4	1	1	1
41	rs2285225	16	75429252	C	T	0.4274	-0.00833332	0.00129621	1.28476e-10	0.995962	rs4888408	CFDP1	0	intronic	3.537		4	5	1	1	1
41	rs2285224	16	75429291	G	A	0.4264	-0.00829258	0.00129627	1.58171e-10	0.991923	rs4888408	CFDP1	0	intronic	2.143		4	5	1	1	1
41	rs2285223	16	75429333	T	C	0.4274	-0.00825669	0.00129593	1.87473e-10	0.995962	rs4888408	CFDP1	0	intronic	3.421		4	5	1	1	1
41	rs11864587	16	75431263	A	G	0.4264	-0.00840111	0.00129516	8.78221e-11	1	rs4888408	CFDP1	0	intronic	2.293	6	4	5	1	1	1
41	rs11862582	16	75431295	C	T	0.4264	-0.00837228	0.00129617	1.05223e-10	1	rs4888408	CFDP1	0	intronic	1.864	7	4	5	1	1	1
41	rs4888406	16	75432334	T	G	0.4384	-0.0081269	0.00129177	3.14834e-10	0.95293	rs4888408	CFDP1	0	intronic	1.387	6	4	5	1	1	1
41	rs4888407	16	75432390	C	T	0.4374	-0.00811144	0.00129177	3.40058e-10	0.956776	rs4888408	CFDP1	0	intronic	1.66	5	4	5	1	1	1
41	rs4888408	16	75432824	A	G	0.4264	-0.00867376	0.00129414	2.05123e-11	1	rs4888408	CFDP1	0	intronic	0.503	7	4	5	1	1	1
41	rs166013	16	75434146	T	C	0.336	-0.00761468	0.00134388	1.46001e-08	0.672553	rs4888408	CFDP1	0	intronic	0.368	7	4	5	1	1	1
41	rs11149826	16	75435140	C	T	0.4254	-0.00822648	0.00129259	1.96141e-10	0.995973	rs4888408	CFDP1	0	intronic	3.363	7	4	5	1	1	1
41	rs11149827	16	75435143	G	A	0.4254	-0.00822477	0.00129259	1.97838e-10	0.995973	rs4888408	CFDP1	0	intronic	3.344	7	4	5	1	1	1
41	rs10431974	16	75435461	G	A	0.4264	-0.00842359	0.00129504	7.7946e-11	1	rs4888408	CFDP1	0	intronic	4.173	7	4	5	1	1	1
41	rs12051136	16	75435731	G	T	0.4264	-0.00842441	0.00129588	7.98284e-11	1	rs4888408	CFDP1	0	intronic	4.009	5	1	5	1	1	1
41	rs7188231	16	75436561	C	T	0.4384	-0.00800985	0.0012916	5.59311e-10	0.95293	rs4888408	CFDP1	0	intronic	5.98	5	4	5	1	1	1
41	rs7184525	16	75437186	G	A	0.4264	-0.00842947	0.00129579	7.75505e-11	1	rs4888408	CFDP1	0	intronic	2.928	4	4	5	1	1	1
41	rs12051326	16	75437887	A	G	0.4254	-0.0082359	0.00129701	2.15415e-10	0.995962	rs4888408	CFDP1	0	intronic	0.061	5	4	5	1	1	1
41	rs4888410	16	75438234	T	C	0.4264	-0.00842738	0.00129588	7.8621e-11	1	rs4888408	CFDP1	0	intronic	0.203	6	4	5	1	1	1
41	rs12443834	16	75438469	T	C	0.4264	-0.00840941	0.00129593	8.63448e-11	1	rs4888408	CFDP1	0	intronic	1.088	6	4	5	1	1	1
41	rs12443904	16	75438770	T	C	0.4374	-0.00784763	0.00129284	1.27861e-09	0.948843	rs4888408	CFDP1	0	intronic	0.117	6	4	5	1	1	1
41	rs11149828	16	75439489	C	T	0.4264	-0.00839744	0.00129578	9.13628e-11	1	rs4888408	CFDP1	0	intronic	1.497	6	4	5	1	1	1
41	rs11149829	16	75439507	G	A	0.4264	-0.00842645	0.00129588	7.89989e-11	1	rs4888408	CFDP1	0	intronic	0.145	6	4	5	1	1	1
41	rs12924782	16	75440041	A	G	0.4264	-0.00847821	0.00129583	6.0426e-11	1	rs4888408	CFDP1	0	intronic	3.008	7	4	5	1	1	0
41	rs12924920	16	75440133	A	G	0.4264	-0.0084264	0.00129593	7.91465e-11	1	rs4888408	CFDP1	0	intronic	7.926	6	4	5	1	1	0
41	rs4887824	16	75441613	C	T	0.4274	-0.00840611	0.0012934	8.07222e-11	0.995962	rs4888408	CFDP1	0	intronic	8.341	7	4	5	1	1	0
41	rs8046696	16	75442143	G	T	0.4384	-0.00792913	0.00129167	8.32138e-10	0.952701	rs4888408	CFDP1	0	intronic	3.941	7	4	5	1	1	0
41	rs8046697	16	75442144	C	T	0.4384	-0.00803822	0.00131312	9.27108e-10	0.952701	rs4888408	CFDP1	0	intronic	4.425	7	4	5	1	1	0
41	rs11864102	16	75442360	T	C	0.4284	-0.00820203	0.00129706	2.55638e-10	0.983873	rs4888408	CFDP1	0	intronic	3.031	7	4	5	1	1	0
41	rs62062564	16	75442622	A	G	0.4384	-0.00811915	0.00129194	3.29035e-10	0.944839	rs4888408	CFDP1	0	intronic	0.153	7	4	5	1	1	0
41	rs62062565	16	75442786	T	C	0.4274	-0.00842001	0.00129598	8.19124e-11	0.995962	rs4888408	CFDP1	0	intronic	0.674	7	4	5	1	1	0
41	rs4888412	16	75443196	G	A	0.4274	-0.00842728	0.00129564	7.8043e-11	0.995962	rs4888408	CFDP1	0	intronic	0.236	5	4	5	1	1	0
41	rs4888413	16	75443223	A	C	0.4274	-0.00844304	0.00129569	7.20848e-11	0.995962	rs4888408	CFDP1	0	intronic	0.391	5	4	4	1	1	0
41	rs8057849	16	75443816	C	T	0.4274	-0.00837149	0.00129615	1.05568e-10	0.995962	rs4888408	CFDP1	0	intronic	4.073	6	4	4	1	1	0
41	rs35261357	16	75444572	T	C	0.4274	-0.00840002	0.00129382	8.44802e-11	0.995962	rs4888408	CFDP1	0	intronic	0.875	6	4	5	1	1	0
41	rs34296964	16	75444675	C	T	0.4274	-0.00842784	0.00129578	7.81884e-11	0.995962	rs4888408	CFDP1	0	intronic	4.551	6	4	5	1	1	0
41	rs62062567	16	75445238	T	G	0.4563	-0.00759263	0.00128762	3.70955e-09	0.88848	rs4888408	CFDP1	0	intronic	2.944	7	4	4	1	1	0
41	rs62062568	16	75445324	C	T	0.4394	-0.00784962	0.00129523	1.35794e-09	0.9491	rs4888408	CFDP1	0	intronic	6.312	6	4	4	1	1	0
41	rs1109341	16	75445605	A	G	0.4264	-0.00840338	0.00129603	8.93471e-11	0.991907	rs4888408	CFDP1	0	intronic	3.823	6	4	4	1	1	0
41	rs1109342	16	75445675	A	G	0.4274	-0.00835803	0.0012933	1.02956e-10	0.995962	rs4888408	CFDP1	0	intronic	1.338	7	4	4	1	1	0
41	rs4888414	16	75447233	G	A	0.4274	-0.00837826	0.00129588	1.01095e-10	0.995962	rs4888408	CFDP1:RP11-77K12.1	00:00:00	intronic	0.608	7	4	5	1	1	0
41	rs6564258	16	75447363	A	G	0.4274	-0.00841834	0.00129536	8.0932e-11	0.995962	rs4888408	CFDP1:RP11-77K12.1	00:00:00	intronic	4.704	7	4	5	1	1	0
41	rs6564259	16	75447393	T	G	0.4274	-0.00823402	0.00129729	2.19388e-10	0.995962	rs4888408	CFDP1:RP11-77K12.1	00:00:00	intronic	4.714	7	4	5	1	1	0
41	rs6564260	16	75447426	G	A	0.4274	-0.00850316	0.00129267	4.76866e-11	0.995962	rs4888408	CFDP1:RP11-77K12.1	00:00:00	intronic	1.925	7	4	5	1	1	0
41	rs8056236	16	75448273	T	C	0.4274	-0.00843514	0.00129602	7.59163e-11	0.995962	rs4888408	CFDP1:RP11-77K12.1	00:00:00	intronic	0.097	6	4	5	1	1	0
41	rs8051407	16	75448659	G	A	0.4274	-0.00841284	0.00129598	8.49788e-11	0.995962	rs4888408	CFDP1:RP11-77K12.1	00:00:00	intronic	11.45	7	4	5	1	1	0
41	rs4888415	16	75448921	T	C	0.4384	-0.00804617	0.00128927	4.35146e-10	0.95293	rs4888408	CFDP1:RP11-77K12.1	00:00:00	intronic	0.585	6	4	5	1	1	0
41	rs7199132	16	75450039	T	C	0.4274	-0.00836831	0.00129325	9.75248e-11	0.995962	rs4888408	CFDP1:RP11-77K12.1	00:00:00	intronic	2.876	5	5	5	1	1	0
41	rs11149830	16	75450627	T	C	0.4274	-0.00845781	0.00129588	6.72359e-11	0.995962	rs4888408	CFDP1:RP11-77K12.1	00:00:00	intronic	7.5	7	5	5	1	1	0
41	rs7188604	16	75451170	G	T	0.4274	-0.00963376	0.00153815	3.77167e-10	0.995962	rs4888408	CFDP1:RP11-77K12.1	00:00:00	intronic	1.891	5	5	5	1	1	0
41	rs11149831	16	75451461	A	G	0.336	-0.00734597	0.00133576	3.8091e-08	0.665519	rs4888408	CFDP1:RP11-77K12.1	00:00:00	intronic	6.189	5	5	5	1	1	0
41	rs12149063	16	75451758	A	G	0.4274	-0.00835618	0.0012933	1.03931e-10	0.995962	rs4888408	CFDP1:RP11-77K12.1	00:00:00	intronic	0.484	5	5	5	1	1	0
41	rs11642572	16	75452782	T	C	0.4284	-0.00841605	0.00129607	8.38586e-11	0.99194	rs4888408	CFDP1:RP11-77K12.1	00:00:00	intronic	2.412	5	5	5	1	1	0
41	rs11641801	16	75455448	C	A	0.4284	-0.00820022	0.00129943	2.77931e-10	0.99194	rs4888408	CFDP1:RP11-77K12.1	00:00:00	intronic	10.94	4	1	7	1	1	0
41	rs2865528	16	75455942	C	T	0.4404	-0.00811737	0.0012919	3.31483e-10	0.945286	rs4888408	CFDP1:RP11-77K12.1	00:00:00	intronic	3.951		5	5	1	1	0
41	rs67409275	16	75457212	C	T	0.4404	-0.00808502	0.00129169	3.86757e-10	0.945286	rs4888408	CFDP1:RP11-77K12.1	00:00:00	intronic	2.206	7	5	5	1	1	0
41	rs62062572	16	75457654	T	C	0.4284	-0.00841618	0.00129588	8.32743e-11	0.99194	rs4888408	CFDP1:RP11-77K12.1	00:00:00	intronic	0.895	6	5	5	1	1	0
41	rs11644639	16	75459660	A	G	0.4414	-0.00806407	0.00129177	4.30231e-10	0.941659	rs4888408	CFDP1:RP11-77K12.1	00:00:00	intronic	0.672	7	5	5	1	1	0
41	rs11862684	16	75461746	G	T	0.4324	-0.00790814	0.00129883	1.13849e-09	0.976063	rs4888408	CFDP1:RP11-77K12.1	00:00:00	intronic	0.003	5	4	5	1	1	0
41	rs11861810	16	75461829	G	A	0.4314	-0.00814859	0.00129545	3.17162e-10	0.980014	rs4888408	CFDP1:RP11-77K12.1	00:00:00	intronic	10.08	5	4	5	1	1	0
41	rs12930452	16	75462055	G	A	0.4334	-0.00820963	0.0012949	2.2984e-10	0.972209	rs4888408	CFDP1:RP11-77K12.1	00:00:00	intronic	2.889	5	4	5	1	1	0
41	rs12929908	16	75462071	T	C	0.4324	-0.00826567	0.00129513	1.7467e-10	0.976139	rs4888408	CFDP1:RP11-77K12.1	00:00:00	intronic	3.571	5	4	5	1	1	0
41	rs12928898	16	75462081	A	G	0.4324	-0.00822226	0.00129532	2.1861e-10	0.976139	rs4888408	CFDP1:RP11-77K12.1	00:00:00	intronic	2.243	5	4	5	1	1	0
41	rs11149832	16	75462713	T	C	0.4314	-0.00805109	0.00129555	5.15201e-10	0.980014	rs4888408	CFDP1:RP11-77K12.1	00:00:00	intronic	11.12	7	4	5	1	1	0
41	rs12448947	16	75462954	A	G	0.4304	-0.00807181	0.00129541	4.63218e-10	0.983947	rs4888408	CFDP1:RP11-77K12.1	00:00:00	intronic	2.134	7	4	5	1	1	0
41	rs12449170	16	75463012	T	C	0.4294	-0.00805947	0.00129494	4.85238e-10	0.979872	rs4888408	CFDP1:RP11-77K12.1	00:00:00	intronic	0.932	6	4	5	1	1	0
41	rs11641587	16	75464419	T	G	0.4344	-0.00801858	0.00129508	5.95707e-10	0.960318	rs4888408	CFDP1:RP11-77K12.1	00:00:00	intronic	1.123	7	4	5	1	1	0
41	rs12930768	16	75464500	C	T	0.4344	-0.00801778	0.00129508	5.98047e-10	0.960318	rs4888408	CFDP1:RP11-77K12.1	00:00:00	intronic	3.168	7	4	5	1	1	0
41	rs12445726	16	75465575	T	C	0.4334	-0.00803423	0.00129513	5.52486e-10	0.95628	rs4888408	CFDP1:RP11-77K12.1	00:00:00	intronic	0.195	5	1	5	1	1	0
41	rs11644741	16	75466433	A	C	0.4334	-0.00766629	0.0012985	3.5484e-09	0.95628	rs4888408	CFDP1:RP11-77K12.1	00:00:00	intronic	1.672	5	1	2	1	1	0
41	rs12917651	16	75466696	T	G	0.4334	-0.00760101	0.00129343	4.18749e-09	0.95628	rs4888408	CFDP1:RP11-77K12.1	00:00:00	intronic	1.465	4	1	1	1	1	0
41	rs12929673	16	75470295	T	C	0.4324	-0.00791264	0.00129532	1.00473e-09	0.952283	rs4888408	RP11-77K12.1	0	intronic	0.06	5	5	5	1	1	0
41	rs35209155	16	75470496	A	G	0.4324	-0.00791579	0.00129532	9.8952e-10	0.952283	rs4888408	RP11-77K12.1	0	intronic	1.327	7	5	5	1	1	0
41	rs1542864	16	75471378	A	G	0.4453	-0.00757402	0.00129114	4.46082e-09	0.903427	rs4888408	RP11-77K12.1	0	intronic	4.387		5	5	1	1	0
41	rs4887825	16	75472422	A	C	0.4334	-0.00798232	0.00129475	7.04276e-10	0.95628	rs4888408	RP11-77K12.1	0	intronic	4.202	7	5	5	1	1	0
41	rs7191890	16	75473462	A	G	0.4433	-0.0087762	0.00153814	1.15847e-08	0.910881	rs4888408	RP11-77K12.1	0	intronic	0.15	7	5	5	1	1	0
41	rs11865296	16	75473693	T	C	0.4294	-0.00821182	0.00129555	2.32026e-10	0.95604	rs4888408	RP11-77K12.1	0	intronic	1.868	6	5	5	1	0	0
41	rs34021527	16	75474090	G	A	0.4304	-0.00805512	0.00129602	5.12418e-10	0.960165	rs4888408	RP11-77K12.1	0	intronic	0.291	7	5	5	1	1	0
41	rs56004344	16	75474189	C	T	0.4304	-0.00783307	0.00129944	1.65946e-09	0.960165	rs4888408	RP11-77K12.1	0	intronic	0.27	5	5	5	1	1	0
41	rs7200053	16	75474618	T	C	0.4294	-0.00810183	0.00129579	4.04072e-10	0.956229	rs4888408	RP11-77K12.1	0	intronic	8.633	6	5	5	1	1	0
41	rs7198873	16	75474754	A	G	0.4304	-0.00813721	0.00129385	3.19201e-10	0.952269	rs4888408	RP11-77K12.1	0	intronic	10.09	7	5	5	1	1	0
41	rs7199062	16	75474827	A	G	0.4423	-0.0077441	0.0012916	2.02575e-09	0.906878	rs4888408	RP11-77K12.1	0	intronic	1.808	6	5	5	1	1	0
41	rs7206665	16	75475287	C	A	0.4423	-0.00765108	0.00129177	3.16253e-09	0.906878	rs4888408	RP11-77K12.1	0	intronic	0.261	7	5	5	1	1	0
41	rs35214308	16	75476088	T	C	0.4304	-0.0080957	0.00129583	4.17131e-10	0.952269	rs4888408	RP11-77K12.1	0	intronic	0.196	7	4	5	1	1	0
41	rs4888425	16	75476363	C	T	0.4304	-0.0080676	0.00129311	4.40679e-10	0.952269	rs4888408	RP11-77K12.1	0	intronic	3.394	7	4	5	1	1	0
41	rs4888426	16	75476451	A	G	0.4304	-0.00814855	0.00129564	3.19127e-10	0.952269	rs4888408	RP11-77K12.1	0	intronic	11.6	7	4	5	1	1	0
41	rs4888427	16	75478447	G	A	0.4423	-0.0077678	0.00129152	1.8048e-09	0.922149	rs4888408	RP11-77K12.1:TMEM170A	00:00:00	UTR3	14.15	6	4	5	1	1	0
41	rs2161684	16	75479153	C	T	0.4304	-0.00810577	0.00129564	3.94541e-10	0.975956	rs4888408	RP11-77K12.1:TMEM170A	00:00:00	UTR3	1.959	7	4	5	1	1	0
41	rs35683383	16	75479277	T	G	0.4414	-0.00786433	0.00129203	1.15186e-09	0.933773	rs4888408	RP11-77K12.1:TMEM170A	00:00:00	UTR3	3.319	3a	4	5	1	1	0
41	rs34996006	16	75479434	G	A	0.4304	-0.00799616	0.00129527	6.68487e-10	0.975956	rs4888408	RP11-77K12.1:TMEM170A	00:00:00	UTR3	0.179	4	4	5	1	1	0
41	rs12927562	16	75482860	A	G	0.4334	-0.00807873	0.00129541	4.47717e-10	0.956454	rs4888408	RP11-77K12.1:TMEM170A	00:00:00	intronic	0.415	7	4	5	1	1	1
41	rs12933281	16	75483064	G	T	0.4324	-0.00797919	0.00129859	8.02138e-10	0.952283	rs4888408	RP11-77K12.1:TMEM170A	00:00:00	intronic	11.25	7	4	5	1	1	1
41	rs12928036	16	75483132	A	G	0.4463	-0.00772329	0.00129139	2.22336e-09	0.907803	rs4888408	RP11-77K12.1:TMEM170A	00:00:00	intronic	2.593	7	4	5	1	1	1
41	rs59155720	16	75483806	G	A	0.4324	-0.00788036	0.00128296	8.13244e-10	0.952283	rs4888408	RP11-77K12.1:TMEM170A	00:00:00	intronic	1.287	5	4	4	1	1	1
41	rs10871312	16	75486202	T	C	0.4324	-0.00798714	0.00129575	7.08781e-10	0.952283	rs4888408	RP11-77K12.1:TMEM170A	00:00:00	intronic	1.441	6	4	5	1	1	1
41	rs11649638	16	75488285	A	G	0.4443	-0.00755008	0.00129157	5.04553e-09	0.922736	rs4888408	RP11-77K12.1:TMEM170A	00:00:00	intronic	0.187	7	4	5	1	1	1
41	rs4887829	16	75488935	T	C	0.4463	-0.00762942	0.00128877	3.22122e-09	0.907803	rs4888408	RP11-77K12.1:TMEM170A	00:00:00	intronic	4.616	6	4	5	1	1	1
41	rs28558946	16	75489322	T	G	0.4443	-0.00771104	0.0012917	2.37696e-09	0.915227	rs4888408	RP11-77K12.1:TMEM170A	00:00:00	intronic	5.525	3a	5	5	1	1	1
41	rs28655617	16	75489642	A	G	0.4463	-0.00766227	0.00129144	2.97258e-09	0.907803	rs4888408	RP11-77K12.1:TMEM170A	00:00:00	intronic	1.379	5	4	5	1	1	1
41	rs11644306	16	75490053	C	T	0.4423	-0.00772583	0.00129174	2.2184e-09	0.930234	rs4888408	RP11-77K12.1:TMEM170A	00:00:00	intronic	6.789	7	4	5	1	1	1
41	rs7202596	16	75491072	T	G	0.4314	-0.00799797	0.00129565	6.70392e-10	0.972096	rs4888408	RP11-77K12.1:TMEM170A	00:00:00	intronic	1.114	4	2	5	1	1	1
41	rs1030262	16	75491327	A	C	0.4304	-0.00801929	0.00129565	6.04e-10	0.960003	rs4888408	RP11-77K12.1:TMEM170A	00:00:00	intronic	0.282	5	2	5	1	1	1
41	rs6564261	16	75492242	T	C	0.3678	-0.00750234	0.0013167	1.21331e-08	0.745476	rs4888408	RP11-77K12.1:TMEM170A:RP11-77K12.3	00:00:00	ncRNA_exonic	0.536	5	2	5	1	1	1
41	rs8057084	16	75492706	G	T	0.3668	-0.00745558	0.00131714	1.50974e-08	0.749288	rs4888408	RP11-77K12.1:TMEM170A:RP11-77K12.3	00:00:00	ncRNA_exonic	3.986	5	4	5	1	1	1
41	rs12918797	16	75493810	C	T	0.3678	-0.00760294	0.0013194	8.2917e-09	0.745476	rs4888408	RP11-77K12.1:TMEM170A:RP11-77K12.3	00:00:00	ncRNA_exonic	4.04	5	2	5	1	1	1
41	rs4888430	16	75494424	C	T	0.3807	-0.0072895	0.00130916	2.57554e-08	0.690098	rs4888408	RP11-77K12.1:TMEM170A	00:00:00	intronic	2.751	5	4	5	1	1	1
41	rs11641430	16	75495276	C	T	0.3678	-0.00761933	0.00131948	7.71859e-09	0.745476	rs4888408	RP11-77K12.1:TMEM170A	00:00:00	intronic	3.37	7	4	5	1	1	1
41	rs7195161	16	75495572	C	T	0.3678	-0.0076408	0.00131941	6.99372e-09	0.745476	rs4888408	RP11-77K12.1:TMEM170A	00:00:00	intronic	4.859	4	1	5	1	1	1
41	rs1424013	16	75495986	C	T	0.3678	-0.00752566	0.00131679	1.09596e-08	0.745476	rs4888408	RP11-77K12.1:TMEM170A	00:00:00	intronic	4.246	5	1	5	1	1	1
41	rs1834013	16	75496163	T	G	0.3807	-0.00741866	0.00131185	1.55728e-08	0.690098	rs4888408	RP11-77K12.1:TMEM170A	00:00:00	intronic	0.117	6	1	5	1	1	1
41	rs8055490	16	75497135	T	C	0.3817	-0.0072322	0.00130877	3.27678e-08	0.679973	rs4888408	RP11-77K12.1:TMEM170A	00:00:00	intronic	6.497	1f	1	2	1	1	1
41	rs12446877	16	75497446	C	T	0.3827	-0.00735161	0.00131158	2.0809e-08	0.67568	rs4888408	RP11-77K12.1:TMEM170A	00:00:00	intronic	10.27	4	1	1	1	1	1
41	rs11643207	16	75498793	T	C	0.3787	-0.00753508	0.0013127	9.45877e-09	0.697821	rs4888408	TMEM170A	0	intronic	8.789	4	1	1	1	1	1
41	rs4888431	16	75500699	T	G	0.3767	-0.00760294	0.00131119	6.69087e-09	0.691752	rs4888408	TMEM170A	1303	intergenic	5.314	7	5	15	1	1	1
41	rs1834014	16	75501274	A	G	0.3787	-0.00758343	0.00131191	7.44925e-09	0.698818	rs4888408	TMEM170A	1878	intergenic	2.252	7	5	15	1	1	1
41	rs62060550	16	75502252	T	C	0.3777	-0.00754277	0.00131223	9.02778e-09	0.695279	rs4888408	TMEM170A	2856	intergenic	6.951	7	5	15	1	1	1
41	rs34918083	16	75504518	T	C	0.3797	-0.00739506	0.0013106	1.6762e-08	0.668228	rs4888408	TMEM170A	5122	intergenic	1.396	6	5	15	1	1	1
41	rs977987	16	75506593	A	G	0.3817	-0.00735544	0.00131179	2.05642e-08	0.665294	rs4888408	RP11-77K12.4	3200	intergenic	6.053		2	15	1	1	1
41	rs2738809	16	75516739	A	G	0.3777	-0.00741715	0.00131359	1.63774e-08	0.705228	rs4888408	RP11-77K12.4:CHST6	00:00:00	ncRNA_intronic	5.505		4	15	1	1	1
42	rs7225735	17	43101281	A	C	0.4225	0.00773832	0.00131271	3.74856e-09	0.71523	rs12948326	DCAKD	0	UTR3	0.562		4	5	1	1	0
42	rs7225329	17	43101382	T	C	0.4254	0.00784457	0.00131507	2.44424e-09	0.708816	rs12948326	DCAKD	0	UTR3	4.056	1f	4	5	1	1	0
42	rs730953	17	43102286	C	A	0.4254	0.00768075	0.00131196	4.78725e-09	0.708816	rs12948326	DCAKD	0	intronic	3.697	5	3	5	1	1	0
42	rs708381	17	43102588	T	C	0.4235	0.00776792	0.0013096	3.00142e-09	0.720185	rs12948326	DCAKD	0	intronic	1.584	5	4	5	1	1	0
42	rs62065786	17	43104469	G	A	0.4254	0.00766752	0.00131209	5.10442e-09	0.708816	rs12948326	DCAKD	0	intronic	1.007	7	4	4	1	1	0
42	rs4413004	17	43106844	T	C	0.4235	0.00791982	0.00131064	1.51539e-09	0.720185	rs12948326	DCAKD	0	intronic	7.746	1f	4	4	1	1	0
42	rs4793179	17	43121077	T	C	0.4235	0.00764659	0.00131249	5.67637e-09	0.720185	rs12948326	DCAKD	0	intronic	3.015	1b	2	7	1	1	0
42	rs4792966	17	43121490	C	A	0.4225	0.00761242	0.0013098	6.17679e-09	0.716561	rs12948326	DCAKD	0	intronic	6.251	1f	2	7	1	1	0
42	rs4792967	17	43121502	G	A	0.4225	0.00764433	0.00131256	5.74546e-09	0.716561	rs12948326	DCAKD	0	intronic	2.272	4	2	7	1	1	0
42	rs4793181	17	43122016	C	T	0.4235	0.00784858	0.00131067	2.12134e-09	0.720185	rs12948326	DCAKD	0	intronic	3.151	7	4	5	1	1	0
42	rs12950988	17	43127708	A	G	0.3221	0.00798703	0.00139338	9.91878e-09	0.814932	rs35173750	DCAKD	0	intronic	3.715	5	1	2	1	1	0
42	rs4793173	17	43127715	C	A	0.4145	0.00801562	0.00132059	1.28133e-09	0.760818	rs12948326	DCAKD	0	intronic	1.837		1	2	1	1	0
42	rs12602966	17	43132719	C	A	0.3231	0.00810193	0.00138807	5.31977e-09	0.819541	rs35173750	DCAKD:NMT1	00:00:00	intronic	13.56	7	4	5	1	0	0
42	rs12601576	17	43133628	C	T	0.4145	0.00803583	0.00131812	1.08464e-09	0.760818	rs12948326	DCAKD:NMT1	00:00:00	intronic	4.348		4	5	1	1	0
42	rs9748204	17	43134624	G	A	0.4911	-0.00806126	0.00128023	3.03947e-10	0.773561	rs4793169	DCAKD:NMT1	00:00:00	intronic	1.072	5	4	5	1	1	0
42	rs62065829	17	43135449	G	A	0.492	-0.00809505	0.00127932	2.48968e-10	0.768983	rs4793169	DCAKD:NMT1	00:00:00	intronic	0.594	6	4	5	1	1	0
42	rs55897749	17	43136303	C	T	0.4175	0.00794587	0.00131971	1.7342e-09	0.752242	rs12948326	DCAKD:NMT1	00:00:00	intronic	8.403	5	5	5	1	1	0
42	rs6503412	17	43137770	G	A	0.4901	-0.00807505	0.00128046	2.85651e-10	0.784286	rs4793169	DCAKD:NMT1	00:00:00	intronic	6.13	5	1	2	1	1	0
42	rs6503413	17	43141342	T	C	0.4911	-0.00822664	0.00127897	1.25742e-10	0.786697	rs4793169	NMT1	0	intronic	4.616	6	4	5	1	1	0
42	rs6503415	17	43141634	T	C	0.4911	-0.00809802	0.00128051	2.54777e-10	0.786697	rs4793169	NMT1	0	intronic	7.526	6	2	5	1	1	0
42	rs4525538	17	43141966	G	A	0.4145	0.00820767	0.00131686	4.58235e-10	0.767124	rs12948326	NMT1	0	intronic	0.143		2	5	1	1	0
42	rs6503416	17	43144195	T	C	0.4911	-0.00806416	0.00128054	3.02557e-10	0.786697	rs4793169	NMT1	0	intronic	0.968	7	4	5	1	0	0
42	rs6503417	17	43144218	C	T	0.4145	0.0079827	0.00132076	1.50313e-09	0.767124	rs12948326	NMT1	0	intronic	0.582	7	3	5	1	1	0
42	rs9913787	17	43146432	A	G	0.3101	0.00799456	0.00140773	1.35447e-08	0.882908	rs35173750	NMT1	0	intronic	0.728	7	4	5	1	1	0
42	rs6503418	17	43147275	G	A	0.496	0.0078135	0.00128497	1.19668e-09	0.847043	rs4793169	NMT1	0	intronic	3.949	6	4	5	1	1	0
42	rs2157839	17	43151400	C	T	0.3738	0.00843445	0.00135886	5.39987e-10	0.824409	rs12948326	NMT1	0	intronic	2.671	2b	2	4	1	1	0
42	rs4793169	17	43152877	C	T	0.4592	0.010803	0.00154478	2.68634e-12	1	rs4793169	NMT1	0	intronic	0.996		4	5	1	1	0
42	rs8074938	17	43153006	G	A	0.3738	0.00824996	0.00135664	1.19305e-09	0.824409	rs12948326	NMT1	0	intronic	0.802	6	4	5	1	1	0
42	rs7213273	17	43155914	A	G	0.3847	0.00842155	0.0013412	3.40507e-10	0.874953	rs12948326	NMT1	0	intronic	0.392	6	4	5	1	1	0
42	rs59695806	17	43156023	C	T	0.3002	0.00849451	0.00141406	1.88794e-09	0.940169	rs35173750	NMT1	0	intronic	0.289	6	4	5	1	0	0
42	rs6503421	17	43156716	C	T	0.4592	0.00835653	0.0012989	1.24659e-10	1	rs4793169	NMT1	0	intronic	0.522	7	4	5	1	1	0
42	rs7215357	17	43157329	G	A	0.4722	0.00840534	0.00129101	7.48039e-11	0.950035	rs4793169	NMT1	0	intronic	5.326	7	4	5	1	1	0
42	rs7214267	17	43157709	A	G	0.4722	0.00840653	0.00129198	7.6804e-11	0.950035	rs4793169	NMT1	0	intronic	1.575	6	4	5	1	1	0
42	rs35173750	17	43160548	T	G	0.2873	0.00860063	0.00143898	2.27407e-09	1	rs35173750	NMT1	0	intronic	0.856	7	4	4	1	1	0
42	rs2027994	17	43161114	G	A	0.4602	0.00820869	0.00129834	2.57413e-10	0.996053	rs4793169	NMT1	0	UTR3	0.273	7	4	4	1	1	0
42	rs2027995	17	43161353	T	C	0.3738	0.00827494	0.00135701	1.07444e-09	0.824409	rs12948326	NMT1	0	intronic	0.254	7	4	4	1	1	0
42	rs6416904	17	43163756	G	A	0.3857	0.00850867	0.00134365	2.41211e-10	0.878804	rs12948326	NMT1	0	intronic	4.331	7	4	4	1	1	0
42	rs6503422	17	43163851	C	T	0.4712	0.00858648	0.00129208	3.02225e-11	0.953673	rs4793169	NMT1	0	intronic	5.631	6	4	4	1	1	0
42	rs2239916	17	43165185	C	T	0.4712	0.00841605	0.00128982	6.80177e-11	0.953673	rs4793169	NMT1	0	intronic	6.625	4	2	4	1	1	0
42	rs2239917	17	43165887	C	T	0.4712	0.00855218	0.00129105	3.49062e-11	0.953673	rs4793169	NMT1	0	intronic	4.982	6	4	4	1	1	0
42	rs7502512	17	43166450	T	G	0.3857	0.00853526	0.00134365	2.1212e-10	0.878804	rs12948326	NMT1	0	intronic	1.766	4	4	4	1	1	0
42	rs2239919	17	43169392	A	G	0.3867	0.00814268	0.00133712	1.1311e-09	0.875876	rs12948326	NMT1	0	intronic	1.774		4	4	1	1	0
42	rs11871043	17	43172849	C	T	0.4712	0.00837953	0.00129263	9.0194e-11	0.94586	rs4793169	NMT1	0	intronic	4.954	3a	4	4	1	1	0
42	rs2301597	17	43173273	C	T	0.4911	0.00844116	0.00129157	6.33599e-11	0.875177	rs4793169	NMT1	0	intronic	3.591	5	4	4	1	1	0
42	rs2239923	17	43176804	T	C	0.2992	0.00856465	0.00141625	1.47208e-09	0.934906	rs35173750	NMT1	0	exonic	17.26	4	3	4	1	1	0
42	rs12936234	17	43177951	C	T	0.3857	0.0084546	0.00134323	3.08966e-10	0.886925	rs12948326	NMT1	0	intronic	2.317	6	4	5	1	1	0
42	rs1053733	17	43183028	A	G	0.4712	0.00834955	0.00129513	1.14159e-10	0.94586	rs4793169	NMT1	0	UTR3	21.3	1f	4	4	1	1	0
42	rs1053739	17	43183108	A	G	0.3857	0.00853507	0.00134584	2.27062e-10	0.886925	rs12948326	NMT1	0	UTR3	19.6	5	4	4	1	1	0
42	rs12948326	17	43188117	G	T	0.3867	0.00836165	0.00133643	3.9318e-10	1	rs12948326	PLCD3	0	downstream	3.329	2b	2	5	1	1	0
42	rs3744760	17	43195981	C	T	0.2962	0.00812903	0.00143276	1.39757e-08	0.916872	rs12603813	PLCD3	0	intronic	0.273	1f	3	4	1	1	0
42	rs12603813	17	43196584	C	T	0.2903	0.00852736	0.00146002	5.20227e-09	1	rs12603813	PLCD3	0	intronic	1.131	5	4	4	1	0	0
42	rs4986172	17	43216281	T	C	0.3797	0.0075509	0.00134231	1.85184e-08	0.883723	rs8067974	ACBD4	0	intronic	0.963	5	4	5	1	1	0
42	rs9894577	17	43223292	A	G	0.3519	0.00771561	0.0013699	1.77862e-08	0.94118	rs8067974	HEXIM1	1391	intergenic	6.068	5	1	5	1	1	0
42	rs12051846	17	43226887	G	A	0.2734	0.0100051	0.00174273	9.4081e-09	0.649499	rs8067974	HEXIM1	0	exonic	11.23	4	1	1	1	1	0
42	rs8067974	17	43232566	G	A	0.3658	0.00801809	0.00135561	3.32351e-09	1	rs8067974	AC002117.1	0	ncRNA_intronic	0.185	4	5	5	1	1	0
43	rs3933653	17	44888742	T	C	0.2783	0.008483	0.00144458	4.29848e-09	1	rs3933653	WNT3	0	intronic	0.472	5	4	14	1	1	0
43	rs9890413	17	44901449	A	G	0.3579	0.00735005	0.00134234	4.36164e-08	1	rs9890413	WNT3	0	intergenic	1.569	4	5	14	1	0	0
43	rs8069437	17	44906949	C	T	0.2256	0.00898906	0.00153211	4.4348e-09	0.744846	rs3933653	WNT3	0	intergenic	0.689	5	5	14	1	1	0
43	rs75230966	17	44967530	A	G	0.165	0.0133386	0.00186876	9.49309e-13	0.751355	rs17608766	WNT9B	3433	intergenic	6.018	2b	5	14	1	0	0
43	rs197915	17	44990522	G	A	0.4185	0.00743921	0.00129836	1.006e-08	0.7582	rs11655668	RP11-63A1.2	1643	intergenic	0.179	7	5	15	1	1	0
43	rs12601886	17	44991936	A	G	0.3966	0.00733694	0.00131051	2.16156e-08	0.845629	rs11655668	RP11-63A1.1	2199	intergenic	2.337	6	5	15	1	1	0
43	rs2920396	17	44991961	A	G	0.3946	0.00745335	0.00131122	1.31346e-08	0.837212	rs11655668	RP11-63A1.1	2174	intergenic	2.437	7	5	15	1	1	0
43	rs1662594	17	44992737	A	G	0.3946	0.00740943	0.00130827	1.48272e-08	0.837212	rs11655668	RP11-63A1.1	1398	intergenic	2.535	6	5	15	1	1	0
43	rs1662596	17	44993118	A	G	0.3946	0.007625	0.0013095	5.78573e-09	0.837212	rs11655668	RP11-63A1.1	1017	intergenic	7.501	1f	5	15	1	1	0
43	rs4968248	17	44993128	A	G	0.4006	0.00789393	0.00130676	1.53307e-09	0.755645	rs11655668	RP11-63A1.1	1007	intergenic	6.301	5	5	15	1	1	0
43	rs1618989	17	44993708	C	T	0.3946	0.00749718	0.00131131	1.08208e-08	0.837212	rs11655668	RP11-63A1.1	427	downstream	9.493	4	5	15	1	1	0
43	rs1052504	17	44993828	T	C	0.3946	0.00749637	0.00131111	1.08054e-08	0.837212	rs11655668	RP11-63A1.1	307	downstream	5.982	4	5	15	1	1	0
43	rs1623402	17	44994280	T	C	0.3946	0.00749938	0.00131102	1.06353e-08	0.837212	rs11655668	RP11-63A1.1	0	ncRNA_intronic	12.63	7	5	15	1	1	0
43	rs1662597	17	44994855	C	T	0.3946	0.00971951	0.00156033	4.68971e-10	0.837212	rs11655668	RP11-63A1.1	0	ncRNA_intronic	4.843	7	5	15	1	1	0
43	rs10853085	17	44995070	A	G	0.3976	0.00733871	0.00130788	2.00977e-08	0.842154	rs11655668	RP11-63A1.1	0	ncRNA_intronic	11.13	3a	5	15	1	1	0
43	rs11658276	17	44995534	T	C	0.4076	0.00746397	0.00131124	1.25338e-08	0.811183	rs11655668	RP11-63A1.1	0	ncRNA_intronic	1.512	6	5	15	1	1	0
43	rs1662576	17	44996245	T	C	0.3946	0.00730898	0.00131333	2.61838e-08	0.837212	rs11655668	RP11-63A1.1	0	ncRNA_intronic	5.335	5	5	15	1	1	0
43	rs1662577	17	44996759	A	C	0.3946	0.00742592	0.00131479	1.62342e-08	0.837212	rs11655668	RP11-63A1.1	0	ncRNA_intronic	1.485	7	5	15	1	1	0
43	rs2920397	17	44997329	A	G	0.3946	0.00742432	0.00131453	1.62445e-08	0.837212	rs11655668	RP11-63A1.1	0	ncRNA_intronic	1.101	6	5	15	1	0	0
43	rs7342957	17	44997356	A	G	0.3966	0.00747749	0.00131079	1.16624e-08	0.845629	rs11655668	RP11-63A1.1	0	ncRNA_intronic	2.323	7	5	15	1	1	0
43	rs11654971	17	44998563	A	G	0.3966	0.00751575	0.00131307	1.04172e-08	0.845629	rs11655668	RP11-63A1.1:RNU6ATAC3P	00:00:00	ncRNA_exonic	11.5	5	5	15	1	1	0
43	rs197917	17	44999647	A	G	0.3946	0.00746129	0.00131115	1.26548e-08	0.837212	rs11655668	RP11-63A1.1	0	ncRNA_intronic	1.694	7	1	15	1	1	0
43	rs7225428	17	45000997	A	G	0.3966	0.00761976	0.00130892	5.83467e-09	0.845629	rs11655668	GOSR2:RP11-156P1.2	00:00:00	UTR5	6.284	2b	1	1	1	1	0
43	rs35707546	17	45001541	A	G	0.3976	0.00752152	0.00131085	9.5863e-09	0.842154	rs11655668	GOSR2:RP11-156P1.2	00:00:00	intronic	3.822	7	1	2	1	1	0
43	rs197918	17	45003080	G	A	0.3966	0.00757074	0.00131109	7.72271e-09	0.837918	rs11655668	GOSR2:RP11-156P1.2	00:00:00	intronic	6.506		3	5	1	1	0
43	rs197919	17	45003675	T	C	0.3956	0.00752358	0.00131095	9.52326e-09	0.841402	rs11655668	GOSR2:RP11-156P1.2	00:00:00	intronic	2.617	7	2	5	1	1	0
43	rs1867237	17	45003829	A	G	0.3976	0.00747359	0.00130788	1.10175e-08	0.849893	rs11655668	GOSR2:RP11-156P1.2	00:00:00	intronic	2.979		2	5	1	1	0
43	rs2191033	17	45004788	A	G	0.4095	0.00763511	0.00129896	4.15553e-09	0.804611	rs11655668	GOSR2:RP11-156P1.2	00:00:00	intronic	1.555	5	4	5	1	1	0
43	rs197920	17	45005095	T	C	0.3419	0.00817284	0.00137807	3.01744e-09	0.847509	rs11655668	GOSR2:RP11-156P1.2	00:00:00	intronic	0.652	5	4	5	1	1	0
43	rs10853086	17	45006109	G	A	0.3658	0.00850906	0.00133722	1.97537e-10	0.966989	rs11655668	GOSR2:RP11-156P1.2	00:00:00	intronic	1.817	3a	2	5	1	1	0
43	rs2072317	17	45007213	G	A	0.3559	0.00864059	0.00134271	1.23329e-10	0.975012	rs11655668	GOSR2:RP11-156P1.2	00:00:00	intronic	16.6	5	2	4	1	1	0
43	rs11655668	17	45007632	G	A	0.3598	0.00870047	0.00133829	7.97014e-11	1	rs11655668	GOSR2:RP11-156P1.2	00:00:00	intronic	11.38	6	4	4	1	1	0
43	rs197922	17	45008570	A	G	0.3648	0.0085126	0.00133984	2.10567e-10	0.962815	rs11655668	GOSR2:RP11-156P1.2	00:00:00	exonic	18.17	5	4	4	1	1	0
43	rs1838105	17	45008935	G	A	0.3668	0.00853729	0.00134183	1.98617e-10	0.971197	rs11655668	GOSR2:RP11-156P1.2	00:00:00	intronic	8.879		4	4	1	1	0
43	rs197925	17	45010721	A	G	0.4066	0.00804904	0.00129982	5.9243e-10	0.806955	rs11655668	GOSR2:RP11-156P1.2	00:00:00	intronic	3.186		4	4	1	1	0
43	rs7213526	17	45011157	C	T	0.4085	0.00791216	0.00130149	1.20717e-09	0.815451	rs11655668	GOSR2:RP11-156P1.2	00:00:00	intronic	1.399	7	4	4	1	1	0
43	rs17608766	17	45013271	C	T	0.174	0.0143688	0.00183943	5.65085e-15	1	rs17608766	GOSR2:RP11-156P1.2	00:00:00	UTR3	19	2b	4	4	1	0	0
43	rs11874	17	45017193	A	G	0.161	0.0140487	0.00188743	9.81925e-14	0.91473	rs17608766	GOSR2:RP11-156P1.2	00:00:00	UTR3	7.022		4	4	1	0	0
43	rs8065527	17	45024027	A	G	0.3658	0.00852274	0.00133874	1.93743e-10	0.958956	rs11655668	GOSR2:RP11-156P1.2	00:00:00	intronic	0.316	7	5	5	1	1	0
43	rs4968288	17	45024057	T	C	0.3966	0.00771134	0.00131087	4.03871e-09	0.838596	rs11655668	GOSR2:RP11-156P1.2	00:00:00	intronic	0.235	7	5	5	1	1	0
43	rs9911967	17	45026911	T	C	0.3956	0.00762315	0.00130782	5.5797e-09	0.841402	rs11655668	GOSR2:RP11-156P1.2	00:00:00	intronic	2.248	1d	4	5	1	1	0
43	rs3885731	17	45033310	C	T	0.3638	0.00856214	0.00133802	1.56294e-10	0.958483	rs11655668	GOSR2:RP11-156P1.2	00:00:00	intronic	0.728		4	14	1	1	0
43	rs16941382	17	45043508	C	T	0.2346	0.010728	0.00160103	2.07416e-11	0.686335	rs17608766	GOSR2:RP11-156P1.2	00:00:00	intronic	6.995	5	5	14	1	1	0
43	rs76774446	17	45046368	A	C	0.16	0.0138307	0.00188222	2.01133e-13	0.908218	rs17608766	GOSR2:RP11-156P1.2	00:00:00	intronic	0.35	6	4	15	1	0	0
43	rs3890958	17	45046865	A	G	0.3648	0.00861062	0.00133821	1.23942e-10	0.954397	rs11655668	GOSR2:RP11-156P1.2	00:00:00	intronic	4.137	5	4	15	1	1	0
43	rs62075895	17	45053525	T	C	0.2386	0.0100793	0.00156139	1.07988e-10	0.668436	rs58582808	GOSR2:RP11-156P1.2	00:00:00	intronic	1.012	7	5	14	1	1	0
43	rs12600452	17	45054564	A	G	0.2366	0.0104029	0.00156953	3.40193e-11	0.679649	rs58582808	GOSR2:RP11-156P1.2	00:00:00	intronic	5.636	4	2	13	1	1	0
43	rs80335285	17	45055107	G	A	0.159	0.0134955	0.00188164	7.38056e-13	0.901902	rs17608766	GOSR2:RP11-156P1.2	00:00:00	intronic	10.16	4	1	13	1	0	0
43	rs58582808	17	45056864	A	G	0.3062	0.00759862	0.00138845	4.43141e-08	1	rs58582808	GOSR2:RP11-156P1.2:LRRC37A17P	00:00:00	ncRNA_intronic	12.83	2a	1	11	1	0	0
43	rs16941434	17	45069058	T	C	0.2475	0.00897179	0.0015426	6.02646e-09	0.622772	rs17608766	GOSR2:RP11-156P1.2:LRRC37A17P:RP11-156P1.3	0:0:0:0	ncRNA_intronic	2.928	3a	5	15	1	1	0
43	rs12603324	17	45070046	T	C	0.2475	0.00879505	0.00154559	1.26722e-08	0.622772	rs17608766	GOSR2:RP11-156P1.2:LRRC37A17P:RP11-156P1.3	0:0:0:0	ncRNA_intronic	6.126	7	5	15	1	1	0
43	rs62075930	17	45074455	A	G	0.2485	0.00876433	0.00154508	1.40808e-08	0.622446	rs17608766	GOSR2:RP11-156P1.2:LRRC37A17P:RP11-156P1.3	0:0:0:0	ncRNA_intronic	2.711	7	5	15	1	1	0
43	rs2316327	17	45078498	A	G	0.2485	0.0087894	0.00154508	1.28066e-08	0.622446	rs17608766	GOSR2:RP11-156P1.2:LRRC37A17P:RP11-156P1.3	0:0:0:0	ncRNA_intronic	4.161	3a	1	15	1	1	0
43	rs16941443	17	45082237	G	A	0.2495	0.00886265	0.00154234	9.12472e-09	0.61923	rs17608766	GOSR2:RP11-156P1.2:LRRC37A17P:RP11-156P1.3	0:0:0:0	ncRNA_intronic	5.946	5	2	15	1	1	0
43	rs76438879	17	45092523	A	G	0.2495	0.00844639	0.0015461	4.68049e-08	0.622168	rs17608766	GOSR2:RP11-156P1.2:LRRC37A17P:RP11-156P1.3	0:0:0:0	ncRNA_intronic	0.179	7	5	15	1	1	0
43	rs12600943	17	45092869	C	T	0.2495	0.00872291	0.00157389	2.9861e-08	0.622168	rs17608766	GOSR2:RP11-156P1.2:LRRC37A17P:RP11-156P1.3	0:0:0:0	ncRNA_intronic	0.345	5	5	15	1	0	0
43	rs3883305	17	45095678	A	G	0.2495	0.00877325	0.00154285	1.29759e-08	0.61923	rs17608766	GOSR2:RP11-156P1.2:LRRC37A17P:RP11-156P1.3	0:0:0:0	ncRNA_exonic	2.1	5	4	15	1	1	0
43	rs62073769	17	45104241	A	C	0.2495	0.00845001	0.00154584	4.59558e-08	0.61923	rs17608766	GOSR2:RP11-156P1.2:LRRC37A17P:RP11-156P1.3	0:0:0:0	ncRNA_intronic	0.408	7	5	15	1	1	0
43	rs61330621	17	45113973	T	C	0.2505	0.00846099	0.00154982	4.77881e-08	0.618981	rs17608766	RP11-156P1.2:LRRC37A17P:RP11-156P1.3	00:00:00	ncRNA_intronic	1.365	7	5	15	1	1	0
43	rs8078239	17	45115437	T	C	0.2505	0.00854204	0.0015519	3.70777e-08	0.618981	rs17608766	RP11-156P1.2:LRRC37A17P:RP11-156P1.3	00:00:00	ncRNA_intronic	1.123	7	5	15	1	1	0
43	rs8071762	17	45115448	C	T	0.2495	0.00852509	0.00155164	3.92408e-08	0.61923	rs17608766	RP11-156P1.2:LRRC37A17P:RP11-156P1.3	00:00:00	ncRNA_intronic	1.857	6	5	15	1	1	0
43	rs4257261	17	45130836	C	T	0.2545	0.00854865	0.00154024	2.85366e-08	0.609492	rs17608766	LRRC37A17P:RP11-156P1.3	00:00:00	ncRNA_intronic	1.418	7	4	4	1	1	0
43	rs12602518	17	45132109	G	A	0.2545	0.00847276	0.00154262	3.96398e-08	0.609492	rs17608766	RP11-156P1.3	0	ncRNA_intronic	6.845	5	4	4	1	1	0
43	rs145153053	17	45138033	G	A	0.2038	0.0118276	0.00171203	4.89782e-12	0.773497	rs17608766	RP11-156P1.3	0	ncRNA_intronic	4.836	7	4	5	1	1	0
43	rs12603447	17	45146237	G	A	0.3628	0.0102342	0.00159151	1.27199e-10	0.66518	rs11655668	RP11-156P1.3	0	ncRNA_intronic	5.757	5	4	5	1	1	0
43	rs2007723	17	45146789	T	C	0.3628	0.00784035	0.00134308	5.29599e-09	0.66518	rs11655668	RP11-156P1.3	0	ncRNA_intronic	4.397	1f	4	5	1	1	0
43	rs2002537	17	45147686	T	C	0.2505	0.00881934	0.00154998	1.2705e-08	0.618981	rs17608766	RP11-156P1.3	0	ncRNA_intronic	2.133	2b	2	5	1	1	0
43	rs9889451	17	45153875	G	A	0.3598	0.00766207	0.00133967	1.06927e-08	0.655634	rs11655668	RP11-156P1.3	0	ncRNA_intronic	2.779	5	5	15	1	1	0
43	rs7220879	17	45155914	C	A	0.2505	0.00849007	0.00154259	3.71727e-08	0.618981	rs17608766	RP11-156P1.3	0	ncRNA_intronic	9.675	6	5	15	1	1	0
43	rs12603314	17	45158537	A	G	0.2525	0.00880547	0.00154177	1.12127e-08	0.612668	rs17608766	RP11-156P1.3	0	ncRNA_intronic	7.366	7	4	15	1	1	0
43	rs12603764	17	45158791	A	G	0.2505	0.00854641	0.00154105	2.92572e-08	0.618981	rs17608766	RP11-156P1.3	0	ncRNA_intronic	4.918	7	4	15	1	1	0
43	rs2316331	17	45165519	A	G	0.3579	0.00761347	0.0013438	1.46476e-08	0.663076	rs11655668	RP11-156P1.3	0	ncRNA_intronic	8.008		5	15	1	1	1
43	rs2873131	17	45166056	C	T	0.3579	0.00762066	0.00134139	1.33761e-08	0.663076	rs11655668	RP11-156P1.3	0	ncRNA_intronic	10.97		5	15	1	1	1
43	rs10514915	17	45166126	A	G	0.3579	0.00767773	0.00134589	1.16632e-08	0.663076	rs11655668	RP11-156P1.3	0	ncRNA_intronic	4.973	6	5	15	1	1	1
43	rs2316325	17	45167196	A	G	0.2505	0.00899404	0.0015498	6.50063e-09	0.618981	rs17608766	RP11-156P1.3	0	ncRNA_intronic	6.068	7	4	15	1	1	1
43	rs2316326	17	45167368	A	G	0.2495	0.00856294	0.0015431	2.87022e-08	0.61923	rs17608766	RP11-156P1.3	0	ncRNA_intronic	10.16	6	5	15	1	1	1
43	rs2317376	17	45171048	T	C	0.335	0.00824049	0.00136111	1.41072e-09	0.74478	rs11655668	RP11-156P1.3	0	ncRNA_intronic	0.35	7	4	5	1	1	1
43	rs1634260	17	45174285	A	G	0.3588	0.00771415	0.00134268	9.17381e-09	0.659347	rs11655668	RP11-156P1.3	0	ncRNA_intronic	0.244		4	5	1	1	1
43	rs2521422	17	45178140	T	C	0.2495	0.0104797	0.00185345	1.56599e-08	0.61923	rs17608766	RP11-156P1.3	450	upstream	3.378		1	1	1	0	1
43	rs117953218	17	45244074	C	T	0.163	0.0103656	0.00184275	1.85435e-08	0.7754	rs17608766	CDC27	0	intronic	11.9	6	4	5	1	0	1
44	rs2680705	17	56495584	C	T	0.2286	0.00954141	0.00160321	2.65763e-09	0.950086	rs758377	RNF43	627	upstream	14.85		1	15	1	1	1
44	rs72841019	17	56496346	A	G	0.2286	0.00922895	0.00160782	9.46597e-09	0.950086	rs758377	HSF5	1181	intergenic	0.285	3a	5	15	1	1	1
44	rs2531727	17	56502264	T	C	0.2326	0.00905546	0.00158465	1.10036e-08	0.9288	rs758377	HSF5	0	intronic	5.566	7	5	15	1	1	1
44	rs2632523	17	56506634	A	G	0.2326	0.00898446	0.00158679	1.49578e-08	0.9288	rs758377	HSF5	0	intronic	8.883	6	5	15	1	1	1
44	rs2680712	17	56509865	T	C	0.2326	0.00909451	0.00158658	9.91622e-09	0.9288	rs758377	HSF5	0	intronic	0.133		4	15	1	1	1
44	rs2632518	17	56512236	C	T	0.2326	0.00920857	0.00158374	6.0835e-09	0.9288	rs758377	HSF5	0	intronic	8.639	6	4	15	1	1	1
44	rs2632524	17	56521129	T	C	0.1938	0.0100456	0.00172992	6.36069e-09	0.763108	rs758377	HSF5	0	intronic	1.161		5	15	1	1	0
44	rs2680713	17	56523900	T	G	0.2286	0.00946005	0.00160321	3.6194e-09	0.950086	rs758377	HSF5	0	intronic	6.808	5	2	15	1	1	0
44	rs2632507	17	56530597	A	C	0.2326	0.00909259	0.00158407	9.46758e-09	0.9288	rs758377	HSF5	0	intronic	5.358	6	5	15	1	1	0
44	rs2531728	17	56539792	C	T	0.2306	0.00911828	0.00158336	8.47121e-09	0.939487	rs758377	HSF5	0	intronic	0.088	5	4	15	1	1	0
44	rs2531730	17	56545069	G	T	0.2306	0.00920252	0.00158162	5.94045e-09	0.939487	rs758377	HSF5	0	intronic	6.012	6	5	15	1	1	0
44	rs2531731	17	56546524	C	A	0.2266	0.00943124	0.00160383	4.09152e-09	0.961151	rs758377	HSF5	0	intronic	3.781	5	5	15	1	1	0
44	rs2531733	17	56548811	G	A	0.2266	0.00944464	0.00160414	3.91684e-09	0.961151	rs758377	HSF5	0	intronic	2.56	6	5	15	1	1	0
44	rs2531735	17	56551139	G	A	0.2266	0.00944099	0.00160383	3.94387e-09	0.961151	rs758377	HSF5	0	intronic	1.627	6	5	15	1	1	0
44	rs2531736	17	56552204	G	A	0.2266	0.0092874	0.00160689	7.48219e-09	0.961151	rs758377	HSF5	0	intronic	12.98	6	5	15	1	1	0
44	rs2680710	17	56552902	G	A	0.2266	0.00923811	0.00160783	9.15327e-09	0.961151	rs758377	HSF5	0	intronic	14.4		5	15	1	1	0
44	rs2531737	17	56554357	G	A	0.2306	0.00890184	0.0015864	2.00769e-08	0.939487	rs758377	HSF5	0	intronic	8.836	5	5	15	1	1	0
44	rs2531739	17	56554542	A	G	0.2306	0.0085111	0.00155736	4.62673e-08	0.939487	rs758377	HSF5	0	intronic	1.999	7	5	15	1	1	0
44	rs12943764	17	56554906	T	C	0.2306	0.00878917	0.00158128	2.72487e-08	0.939487	rs758377	HSF5	0	intronic	2.157	6	5	15	1	1	0
44	rs12603713	17	56555087	C	T	0.2306	0.00883675	0.00157832	2.15797e-08	0.939487	rs758377	HSF5	0	intronic	5.487	6	5	15	1	1	0
44	rs8081247	17	56557837	A	G	0.2256	0.00955441	0.00160665	2.73439e-09	0.955713	rs758377	HSF5	0	intronic	0.177	5	4	15	1	1	0
44	rs7211133	17	56558918	A	G	0.2266	0.00945498	0.00160321	3.68964e-09	0.961151	rs758377	HSF5	0	intronic	6.461	5	4	15	1	1	0
44	rs1468540	17	56561942	T	C	0.2306	0.00878745	0.00158814	3.14503e-08	0.939487	rs758377	HSF5	0	intronic	0.227	1f	5	15	1	1	1
44	rs4793948	17	56562062	A	G	0.2306	0.00924177	0.0015822	5.18588e-09	0.939487	rs758377	HSF5	0	intronic	11.34	4	5	15	1	1	1
44	rs12936949	17	56563220	A	G	0.2306	0.00893338	0.0015595	1.01411e-08	0.939487	rs758377	HSF5	0	intronic	9.845	6	5	15	1	1	1
44	rs2333333	17	56563552	C	T	0.2306	0.00882036	0.00158234	2.48583e-08	0.939487	rs758377	HSF5	0	intronic	0.459		5	15	1	1	1
44	rs4793949	17	56571950	G	A	0.2266	0.00946939	0.00160383	3.5428e-09	0.961151	rs758377	MTMR4	0	intronic	2.587	1f	4	4	1	1	1
44	rs8075933	17	56576657	C	T	0.2286	0.00902138	0.00160355	1.84552e-08	0.950086	rs758377	MTMR4	0	intronic	0.641	7	4	4	1	1	1
44	rs1860262	17	56580997	C	T	0.2247	0.00924119	0.00161036	9.54699e-09	0.950308	rs758377	MTMR4	0	intronic	1.8	7	4	4	1	1	1
44	rs8068455	17	56589381	T	C	0.2266	0.00939138	0.00160938	5.36662e-09	0.961151	rs758377	MTMR4	0	intronic	2.258	7	4	4	1	1	1
44	rs758377	17	56607124	C	T	0.2296	0.00959684	0.00159646	1.84006e-09	1	rs758377	RP11-112H10.4:SEPT4	00:00:00	ncRNA_intronic	5.425	5	1	14	1	1	0
44	rs8072379	17	56615997	A	C	0.2296	0.00920339	0.00158161	5.92035e-09	1	rs758377	RP11-112H10.4:SEPT4	00:00:00	ncRNA_intronic	8.981	5	5	14	1	1	0
44	rs8071623	17	56621286	T	G	0.2296	0.00926373	0.00160646	8.09159e-09	1	rs758377	RP11-112H10.4:C17orf47	00:00:00	exonic	5.297	5	5	15	1	1	0
44	rs6503867	17	56621359	C	T	0.2286	0.00949531	0.0015984	2.84114e-09	0.994428	rs758377	RP11-112H10.4:C17orf47	00:00:00	exonic	4.521	5	5	15	1	1	0
44	rs7223127	17	56626692	T	C	0.2326	0.00934332	0.00157813	3.20989e-09	0.983413	rs758377	RP11-112H10.4	0	ncRNA_intronic	2.94	5	5	15	1	1	0
44	rs7225128	17	56636854	C	T	0.2266	0.0093964	0.00160761	5.06776e-09	0.983336	rs758377	TEX14	0	exonic	16.71	6	5	15	1	1	0
44	rs1267544	17	56643398	G	T	0.2505	0.00885841	0.00156601	1.54338e-08	0.885253	rs758377	TEX14	0	intronic	6.889	2b	2	15	1	1	1
44	rs1267543	17	56656624	G	A	0.2505	0.00901705	0.0015619	7.78184e-09	0.885253	rs758377	TEX14	0	intronic	2.875	7	5	15	1	1	1
44	rs72826360	17	56664395	G	T	0.2286	0.00913307	0.00160195	1.18964e-08	0.994428	rs758377	TEX14	0	intronic	10.49	5	5	15	1	1	1
44	rs62083527	17	56667853	C	T	0.2286	0.00911484	0.00160073	1.23971e-08	0.994431	rs758377	TEX14	0	intronic	3.932	6	5	15	1	1	1
44	rs831952	17	56669583	C	T	0.2286	0.00915459	0.00160226	1.10644e-08	0.994431	rs758377	TEX14	0	intronic	5.049		5	15	1	1	1
44	rs193391	17	56672944	C	T	0.2286	0.00923527	0.00159767	7.45039e-09	0.994431	rs758377	TEX14	0	intronic	2.624		5	15	1	1	1
44	rs389389	17	56676368	C	T	0.2286	0.00906533	0.00160412	1.59258e-08	0.994431	rs758377	TEX14	0	exonic	0.083		5	15	1	1	1
44	rs302856	17	56680287	T	C	0.2286	0.00916903	0.00160354	1.07786e-08	0.994431	rs758377	TEX14	0	intronic	0.107		5	15	1	1	1
44	rs302866	17	56754428	T	C	0.1938	0.00981532	0.00172816	1.34981e-08	0.804229	rs758377	TEX14	0	intronic	0.376		5	15	1	1	0
44	rs17175543	17	56803598	T	G	0.2286	0.00917364	0.00160482	1.08865e-08	0.994431	rs758377	RAD51C	0	intronic	6.035	5	5	5	1	1	0
44	rs62083411	17	56980188	G	A	0.2306	0.00914892	0.00159853	1.04444e-08	0.983252	rs758377	PPM1E	0	intronic	1.343	7	14	15	1	1	1
44	rs62083434	17	57019660	C	T	0.2296	0.00910129	0.00160449	1.40829e-08	0.988821	rs758377	PPM1E	0	intronic	11.33	5	14	15	1	1	0
44	rs34852567	17	57027770	C	T	0.2296	0.0088506	0.00160653	3.60589e-08	0.988821	rs758377	PPM1E	0	intronic	1.546	5	8	9	1	1	0
44	rs8079298	17	57142657	T	C	0.1879	0.00970137	0.0017221	1.76622e-08	0.755482	rs758377	TRIM37	0	intronic	3.038	6	4	5	1	1	1
45	rs8076794	17	76661269	C	A	0.4513	0.00707932	0.00128061	3.23786e-08	0.952303	rs9900681	CYTH1	8860	intergenic	4.759	1f	2	15	1	1	0
45	rs7213123	17	76665270	T	C	0.4483	0.00711088	0.0012845	3.09642e-08	0.933084	rs9900681	CYTH1	4859	intergenic	9.357	1f	4	5	1	1	0
45	rs7216968	17	76665365	G	A	0.4463	0.00703229	0.00128384	4.31305e-08	0.940926	rs9900681	CYTH1	4764	intergenic	2.747	5	4	5	1	1	0
45	rs7220955	17	76700063	A	G	0.4543	0.00716499	0.0012838	2.39023e-08	0.91852	rs9900681	CYTH1	0	intronic	2.176	1f	4	4	1	1	1
45	rs7207392	17	76721938	G	A	0.4543	0.00707174	0.00128047	3.33661e-08	0.964396	rs9900681	CYTH1	0	intronic	2.803	1f	2	5	1	1	1
45	rs1384366	17	76729784	G	A	0.4553	0.00702147	0.00128198	4.32524e-08	0.960468	rs9900681	CYTH1	0	intronic	5.041		2	7	1	1	1
45	rs3936523	17	76731319	T	C	0.4573	0.00701453	0.00128187	4.4475e-08	0.960806	rs9900681	CYTH1	0	intronic	0.825		1	2	1	1	1
45	rs8070990	17	76731920	T	C	0.4553	0.00703518	0.00128198	4.07098e-08	0.96062	rs9900681	CYTH1	0	intronic	2.018	2b	1	2	1	1	1
45	rs9903760	17	76737847	C	T	0.4652	0.00711179	0.00128195	2.89595e-08	0.93889	rs9900681	CYTH1	0	intronic	3.358	1f	2	5	1	1	1
45	rs6501243	17	76744555	A	C	0.4732	0.00734526	0.00127558	8.49277e-09	0.88167	rs9900681	CYTH1	0	intronic	1.435	1f	1	7	1	1	1
45	rs7208285	17	76746325	A	G	0.4732	0.00723668	0.00127453	1.36348e-08	0.889083	rs9900681	CYTH1	0	intronic	1.728	6	2	15	1	1	1
45	rs12951541	17	76752111	T	C	0.4642	0.00696855	0.00127656	4.7928e-08	0.942655	rs9900681	CYTH1	0	intronic	0.511	6	2	15	1	1	1
45	rs8076588	17	76757296	A	C	0.4881	0.00718781	0.00127787	1.85694e-08	0.861833	rs9900681	CYTH1	0	intronic	0.386	5	2	5	1	1	1
45	rs9900681	17	76757767	C	A	0.4513	0.00752652	0.00128175	4.30417e-09	1	rs9900681	CYTH1	0	intronic	2.696	7	1	5	1	1	1
45	rs62075585	17	76762039	A	G	0.4841	0.00716322	0.00127714	2.03719e-08	0.853047	rs9900681	CYTH1	0	intronic	8.383	6	2	7	1	1	1
45	rs1871935	17	76764145	C	T	0.4473	0.00722444	0.00128102	1.7046e-08	0.961062	rs9900681	CYTH1	0	intronic	6.794		2	5	1	1	1
45	rs7208918	17	76767803	C	T	0.4523	0.0072399	0.00128292	1.66832e-08	0.964828	rs9900681	CYTH1	0	intronic	0.23	5	2	5	1	1	1
45	rs7218647	17	76769605	A	G	0.4493	0.00740451	0.00128293	7.85456e-09	0.960795	rs9900681	CYTH1	0	intronic	0.062	5	5	5	1	1	1
45	rs7221601	17	76772039	C	T	0.4533	0.0073346	0.00128266	1.07623e-08	0.968865	rs9900681	CYTH1	0	intronic	4.338	7	1	5	1	1	1
45	rs7224711	17	76772288	T	C	0.4851	0.0070293	0.00127449	3.48011e-08	0.856878	rs9900681	CYTH1	0	intronic	1.908	1b	1	5	1	1	1
45	rs12604076	17	76773638	C	T	0.4831	0.00704438	0.0012746	3.2626e-08	0.856519	rs9900681	CYTH1	0	intronic	12.58	6	2	5	1	1	1
45	rs8079047	17	76775673	T	G	0.4553	0.00730197	0.00127976	1.15843e-08	0.96125	rs9900681	CYTH1	0	intronic	1.781	1d	1	5	1	1	1
45	rs7210036	17	76776917	C	T	0.4533	0.00718458	0.00128224	2.10513e-08	0.968662	rs9900681	CYTH1	0	intronic	0.031	5	1	1	1	1	1
45	rs11650046	17	76777694	A	C	0.4871	0.00710025	0.00127693	2.69123e-08	0.85793	rs9900681	CYTH1	0	intronic	12.05	4	1	1	1	1	1
45	rs6501249	17	76783642	G	A	0.4523	0.00745418	0.00128822	7.19122e-09	0.972615	rs9900681	USP36	0	UTR3	4.317	4	4	5	1	1	1
45	rs2889479	17	76784198	C	T	0.4533	0.00727846	0.0012829	1.39964e-08	0.976476	rs9900681	USP36	0	intronic	0.197	1f	4	5	1	1	1
45	rs8072569	17	76787000	A	G	0.4314	0.00741314	0.0012956	1.05424e-08	0.893342	rs9900681	USP36	0	intronic	0.888	5	4	5	1	1	1
45	rs1044486	17	76792179	A	G	0.4811	0.00698503	0.00128035	4.88234e-08	0.840392	rs9900681	USP36	0	UTR3	7.087		4	4	1	1	1
45	rs3744802	17	76793600	A	G	0.4632	0.00719352	0.00128557	2.1987e-08	0.768598	rs9900681	USP36	0	UTR3	3.765		4	4	1	1	1
45	rs3744801	17	76793728	A	G	0.4344	0.0072362	0.00128692	1.87799e-08	0.87394	rs9900681	USP36	0	UTR3	0.4		4	4	1	1	1
45	rs3744800	17	76793825	A	G	0.4324	0.00733773	0.00129267	1.37541e-08	0.882326	rs9900681	USP36	0	UTR3	0.523	1f	4	4	1	1	1
45	rs3826552	17	76793885	A	G	0.4632	0.00698045	0.00127949	4.87952e-08	0.768598	rs9900681	USP36	0	UTR3	2.482		4	4	1	1	1
45	rs3744799	17	76794774	C	T	0.4314	0.00718619	0.00128772	2.39769e-08	0.886124	rs9900681	USP36	0	intronic	0.45		4	4	1	1	1
45	rs2279308	17	76794981	G	A	0.4314	0.00738997	0.00128867	9.77511e-09	0.886124	rs9900681	USP36	0	intronic	0.102		3	4	1	1	1
45	rs11077397	17	76796463	T	C	0.4861	0.00707862	0.00127691	2.96424e-08	0.846805	rs9900681	USP36	0	intronic	1.221	4	3	4	1	1	1
45	rs8079153	17	76796854	C	T	0.4543	0.00736249	0.00128256	9.44289e-09	0.964546	rs9900681	USP36	0	intronic	1.34	5	4	4	1	1	1
45	rs2306527	17	76798155	T	C	0.4841	0.00709911	0.0012769	2.70327e-08	0.859724	rs9900681	USP36	0	intronic	0.621		3	4	1	1	1
45	rs1057040	17	76799795	A	G	0.4851	0.00711897	0.00127539	2.38052e-08	0.856262	rs9900681	USP36	0	exonic	0.371		2	4	1	1	1
45	rs3088040	17	76799860	T	C	0.4523	0.00738021	0.00128568	9.45095e-09	0.972443	rs9900681	USP36	0	exonic	0.627		2	4	1	1	1
45	rs9302885	17	76799898	G	A	0.4523	0.00728148	0.00127982	1.27433e-08	0.972443	rs9900681	USP36	0	exonic	11.09	4	2	4	1	1	1
46	rs36047283	19	7255701	G	A	0.1064	-0.015633	0.00240403	7.88181e-11	1	rs36047283	INSR	0	intronic	0.652	7	4	15	1	0	0
47	rs2064507	20	10847812	T	G	0.4384	0.00706741	0.00128802	4.08773e-08	1	rs2064507	RP11-103J8.1	0	ncRNA_intronic	3.946	6	5	15	1	0	1
47	rs2144185	20	10862738	C	T	0.4364	0.00747397	0.00129039	6.95374e-09	0.982958	rs2064507	RP11-103J8.1:RP4-697P8.3	00:00:00	ncRNA_intronic	9.887		5	15	1	0	1
47	rs62185661	20	10936980	A	G	0.2336	0.0083442	0.00150415	2.89844e-08	1	rs62185661	RP11-103J8.1	0	ncRNA_intronic	3.557	7	5	15	1	0	1
47	rs62185668	20	10961935	A	C	0.2445	0.00805645	0.00147408	4.61834e-08	0.838121	rs62185661	RP11-103J8.1	0	ncRNA_intronic	4.692	5	5	15	1	0	1
47	rs6077991	20	10966334	T	C	0.2763	0.00781841	0.00141618	3.3751e-08	0.673046	rs62185661	RP11-103J8.1	0	ncRNA_intronic	0.48	4	5	15	1	0	1
47	rs6108786	20	10967162	A	G	0.2763	0.00775879	0.00141785	4.4441e-08	0.673046	rs62185661	RP11-103J8.1	0	ncRNA_intronic	10.75	7	5	15	1	0	1
47	rs2104574	20	10968891	T	C	0.2773	0.00772755	0.00141425	4.65405e-08	0.67143	rs62185661	RP11-103J8.1	0	ncRNA_intronic	0.504	2a	5	15	1	0	1
47	rs7267407	20	10972082	G	A	0.3757	0.00728953	0.00131997	3.34218e-08	1	rs7267407	RP11-103J8.1	0	ncRNA_intronic	1.151	7	5	15	1	0	1
47	rs2327327	20	10973258	T	G	0.2753	0.00781067	0.00141381	3.30351e-08	0.668122	rs62185661	RP11-103J8.1	0	ncRNA_intronic	7.207	7	5	15	1	0	1
47	rs9974014	20	10973672	T	C	0.2753	0.00780698	0.00142142	3.96548e-08	0.668122	rs62185661	RP11-103J8.1	0	ncRNA_intronic	6.827	5	2	15	1	0	1
47	rs6078000	20	10977631	G	A	0.2744	0.00777449	0.00141397	3.83404e-08	0.663232	rs62185661	RP11-103J8.1	2058	intergenic	5.277	6	5	15	1	0	1
47	rs6078002	20	10979010	A	C	0.2823	0.00769143	0.00140699	4.58813e-08	0.63879	rs62185661	RP11-103J8.2	2941	intergenic	1.037	7	5	15	1	0	1
48	rs7362597	20	57679434	A	G	0.1441	0.00991155	0.00179158	3.16046e-08	0.728085	rs11908189	MRPS16P2	8844	intergenic	2.296	7	5	15	1	0	1
48	rs6100340	20	57684612	G	A	0.1461	0.00996951	0.00179644	2.86326e-08	0.746602	rs11908189	MRPS16P2	3666	intergenic	20.1	5	5	15	1	0	0
48	rs80221690	20	57684866	G	A	0.1441	0.0100146	0.00179482	2.40905e-08	0.728085	rs11908189	MRPS16P2	3412	intergenic	1.691	7	1	15	1	0	0
48	rs76294178	20	57696989	A	G	0.1421	0.00994245	0.00180648	3.71773e-08	0.737596	rs11908189	MRPS16P2	8302	intergenic	2.302	3a	2	14	1	0	0
48	rs76333603	20	57698747	A	G	0.1421	0.00999556	0.00180958	3.31934e-08	0.737596	rs11908189	MRPS16P2	10060	intergenic	1.699	5	1	14	1	0	0
48	rs76379422	20	57698848	A	G	0.1421	0.010101	0.00180495	2.1898e-08	0.737596	rs11908189	MRPS16P2	10161	intergenic	3.397	5	2	14	1	0	0
48	rs236717	20	57701654	A	G	0.1501	0.0112302	0.00186601	1.7628e-09	0.699625	rs11908189	MRPS16P2	12967	intergenic	0.012	5	2	15	1	0	0
48	rs236719	20	57701982	C	T	0.1501	0.0110493	0.00187385	3.71192e-09	0.699625	rs11908189	MRPS16P2	13295	intergenic	1.509	5	1	15	1	0	0
48	rs236720	20	57702611	A	C	0.1511	0.0114799	0.00186761	7.9035e-10	0.707467	rs11908189	MRPS16P2	13924	intergenic	6.432	5	5	15	1	0	0
48	rs112887356	20	57704562	C	T	0.1183	0.0126356	0.00197393	1.54116e-10	0.908045	rs11908189	MRPS16P2	15875	intergenic	3.323	7	5	15	1	0	0
48	rs111267152	20	57704603	A	G	0.1183	0.0125963	0.00197321	1.72891e-10	0.908045	rs11908189	MRPS16P2	15916	intergenic	2.906	6	5	15	1	0	0
48	rs236721	20	57705485	C	T	0.1511	0.0112152	0.00187326	2.13762e-09	0.710396	rs11908189	MRPS16P2	16798	intergenic	1.915	7	5	15	1	0	0
48	rs6026710	20	57705514	C	T	0.1183	0.0123714	0.00196836	3.27577e-10	0.908045	rs11908189	MRPS16P2	16827	intergenic	7.31	5	5	15	1	0	0
48	rs74585165	20	57706406	T	C	0.1183	0.0125548	0.00197465	2.04394e-10	0.908045	rs11908189	MRPS16P2	17719	intergenic	0.545	4	5	15	1	0	0
48	rs7267618	20	57706524	G	T	0.1183	0.01246	0.0019662	2.34149e-10	0.908045	rs11908189	MRPS16P2	17837	intergenic	0.075	4	5	15	1	0	0
48	rs80225530	20	57709165	G	A	0.1183	0.0124454	0.00197682	3.06086e-10	0.908045	rs11908189	MRPS16P2	20478	intergenic	2.003	6	5	15	1	0	0
48	rs111269340	20	57709744	T	C	0.1183	0.0124872	0.00197393	2.51504e-10	0.908045	rs11908189	MRPS16P2	21057	intergenic	0.396	5	5	15	1	0	0
48	rs78972704	20	57709925	G	A	0.1183	0.0126367	0.00197465	1.55929e-10	0.908045	rs11908189	MRPS16P2	21238	intergenic	0.545	5	5	15	1	0	0
48	rs431611	20	57710647	A	G	0.1521	0.0114624	0.00185109	5.93037e-10	0.718253	rs11908189	MRPS16P2	21960	intergenic	0.031	7	5	15	1	0	0
48	rs79328254	20	57711886	A	G	0.1183	0.0126631	0.00197393	1.40673e-10	0.908045	rs11908189	MRPS16P2	23199	intergenic	1.672	5	5	15	1	0	0
48	rs80154324	20	57712912	A	C	0.1183	0.0125905	0.00197178	1.7102e-10	0.908045	rs11908189	MRPS16P2	24225	intergenic	2.733	5	4	15	1	0	0
48	rs8116295	20	57713314	A	G	0.1193	0.0125825	0.00196692	1.58426e-10	0.90004	rs11908189	MRPS16P2	24627	intergenic	10.39	4	5	15	1	0	0
48	rs260020	20	57714025	T	C	0.1511	0.011722	0.00186732	3.44183e-10	0.710396	rs11908189	MRPS16P2	25338	intergenic	2.417	4	5	15	1	0	0
48	rs459588	20	57714767	C	A	0.1521	0.0113448	0.00186676	1.22254e-09	0.705021	rs11908189	MRPS16P2	26080	intergenic	3.766		5	15	1	0	0
48	rs78953748	20	57715798	G	T	0.1193	0.0123699	0.00196117	2.83751e-10	0.933019	rs11908189	MRPS16P2	27111	intergenic	2.792	5	5	15	1	0	0
48	rs260017	20	57716973	A	G	0.1531	0.0111706	0.00184904	1.52868e-09	0.726153	rs11908189	MRPS16P2	28286	intergenic	1.659		5	15	1	0	0
48	rs117206681	20	57718474	T	C	0.1193	0.012162	0.00195627	5.06952e-10	0.933019	rs11908189	MRPS16P2	29787	intergenic	0.041	6	5	15	1	0	0
48	rs74729242	20	57718690	C	T	0.1203	0.0121188	0.00195277	5.43665e-10	0.924402	rs11908189	MRPS16P2	30003	intergenic	0.793	7	5	15	1	0	0
48	rs260015	20	57718723	C	T	0.1531	0.0112527	0.0018525	1.24476e-09	0.726153	rs11908189	MRPS16P2	30036	intergenic	0.839	6	5	15	1	0	0
48	rs74695165	20	57719387	A	G	0.1183	0.012067	0.0019612	7.60996e-10	0.924826	rs11908189	MRPS16P2	30700	intergenic	1.333	7	5	15	1	0	0
48	rs6026728	20	57723130	T	C	0.1213	0.011931	0.00195835	1.11242e-09	0.933356	rs11908189	MRPS16P2	34443	intergenic	0.992	5	2	15	1	0	1
48	rs75339815	20	57725089	A	G	0.1203	0.0122299	0.00195418	3.89201e-10	0.924725	rs11908189	MRPS16P2	36402	intergenic	10.98	4	2	15	1	0	1
48	rs73306860	20	57725663	A	G	0.1213	0.0122425	0.00195056	3.46452e-10	0.933356	rs11908189	MRPS16P2	36976	intergenic	1.403	5	2	15	1	0	1
48	rs171839	20	57726029	G	A	0.1521	0.0109714	0.00184679	2.8361e-09	0.731607	rs11908189	MRPS16P2	37342	intergenic	21.6		2	15	1	0	1
48	rs183173	20	57726105	G	T	0.1531	0.0111014	0.00184861	1.91041e-09	0.739562	rs11908189	MRPS16P2	37418	intergenic	7.355		2	15	1	0	1
48	rs80271186	20	57726123	C	A	0.1193	0.0120935	0.00195697	6.42082e-10	0.933019	rs11908189	MRPS16P2	37436	intergenic	5.476	4	2	15	1	0	1
48	rs78628461	20	57726362	C	T	0.1193	0.0122338	0.00195697	4.06812e-10	0.933019	rs11908189	MRPS16P2	37675	intergenic	8.482	4	2	15	1	0	1
48	rs76828114	20	57727382	C	T	0.1203	0.0121913	0.00195194	4.21732e-10	0.924725	rs11908189	ZNF831	38692	intergenic	0.457	5	2	15	1	0	1
48	rs6026729	20	57728269	T	C	0.1193	0.012181	0.00195433	4.58128e-10	0.933019	rs11908189	ZNF831	37805	intergenic	0.181	5	2	15	1	0	1
48	rs259990	20	57728889	C	A	0.1531	0.0111805	0.00184955	1.49442e-09	0.739562	rs11908189	ZNF831	37185	intergenic	6.338		2	15	1	0	1
48	rs6026731	20	57729215	T	C	0.1193	0.0121212	0.00195349	5.47421e-10	0.933019	rs11908189	ZNF831	36859	intergenic	2.4	5	2	15	1	0	1
48	rs6026732	20	57729359	C	A	0.1193	0.0119717	0.0019509	8.43507e-10	0.933019	rs11908189	ZNF831	36715	intergenic	4.054	5	2	15	1	0	1
48	rs6026733	20	57729434	A	G	0.1193	0.0120966	0.00195634	6.27883e-10	0.933019	rs11908189	ZNF831	36640	intergenic	4.715	5	5	15	1	0	1
48	rs77543692	20	57730248	G	A	0.1193	0.0121263	0.00195502	5.55078e-10	0.933019	rs11908189	ZNF831	35826	intergenic	7.015	6	5	15	1	0	1
48	rs75245746	20	57730418	C	T	0.1193	0.0121835	0.00195418	4.52971e-10	0.933019	rs11908189	ZNF831	35656	intergenic	0.295	5	5	15	1	0	1
48	rs77909999	20	57731270	A	C	0.1193	0.0121744	0.00195557	4.80054e-10	0.933019	rs11908189	ZNF831	34804	intergenic	0.734	5	5	15	1	0	1
48	rs77882141	20	57731875	A	G	0.1193	0.0122205	0.00195488	4.07016e-10	0.933019	rs11908189	ZNF831	34199	intergenic	0.431	6	5	14	1	0	1
48	rs11906755	20	57733334	G	A	0.1203	0.0120739	0.00194814	5.72999e-10	0.941254	rs11908189	ZNF831	32740	intergenic	0.604	4	2	15	1	0	1
48	rs78412528	20	57734912	A	G	0.1233	0.0121062	0.00194662	5.00087e-10	0.915781	rs11908189	ZNF831	31162	intergenic	4.116	4	1	15	1	0	1
48	rs78302204	20	57735448	A	G	0.1223	0.0123195	0.00195212	2.77563e-10	0.907532	rs11908189	ZNF831	30626	intergenic	2.65	3a	1	15	1	0	1
48	rs259983	20	57735457	C	A	0.16	0.0118031	0.00179239	4.54529e-11	0.769061	rs11908189	ZNF831	30617	intergenic	1.369		1	15	1	0	1
48	rs73306874	20	57739809	T	C	0.1262	0.0122608	0.00194507	2.90993e-10	0.941176	rs11908189	ZNF831	26265	intergenic	10.53	5	1	15	1	0	1
48	rs73306876	20	57739829	G	A	0.1302	0.0128907	0.00187798	6.69091e-12	0.974957	rs11908189	ZNF831	26245	intergenic	0.654	5	1	15	1	0	1
48	rs6026740	20	57740348	G	A	0.1302	0.0129048	0.00187692	6.17719e-12	0.974957	rs11908189	ZNF831	25726	intergenic	0.4	4	2	15	1	0	1
48	rs78846039	20	57740436	T	C	0.1223	0.0122039	0.00194712	3.66461e-10	0.907532	rs11908189	ZNF831	25638	intergenic	0.224	4	1	15	1	0	1
48	rs6026742	20	57740605	A	G	0.1302	0.0127016	0.00187445	1.23383e-11	0.974957	rs11908189	ZNF831	25469	intergenic	3.229	4	1	15	1	0	1
48	rs6026743	20	57742368	T	G	0.1233	0.0122588	0.00194643	3.01282e-10	0.966279	rs11908189	ZNF831	23706	intergenic	1.151	6	1	15	1	0	1
48	rs78638275	20	57743287	T	C	0.1193	0.0120077	0.00195074	7.48715e-10	0.916203	rs11908189	ZNF831	22787	intergenic	1.793	5	2	15	1	0	1
48	rs79928099	20	57743335	G	A	0.1193	0.012248	0.00194848	3.25937e-10	0.933019	rs11908189	ZNF831	22739	intergenic	6.17	5	2	15	1	0	1
48	rs11908141	20	57744603	C	T	0.1203	0.0123956	0.00194642	1.90984e-10	0.941254	rs11908189	ZNF831	21471	intergenic	1.537	7	5	15	1	0	1
48	rs11908189	20	57744871	C	T	0.1272	0.0131551	0.00189562	3.92852e-12	1	rs11908189	ZNF831	21203	intergenic	1.939	7	5	15	1	0	1
48	rs6026747	20	57745624	A	G	0.1282	0.0126519	0.00187403	1.4662e-11	0.991541	rs11908189	ZNF831	20450	intergenic	0.278	4	5	15	1	0	1
48	rs6026748	20	57745815	A	G	0.1272	0.0126183	0.00187343	1.63455e-11	1	rs11908189	ZNF831	20259	intergenic	0.656	3a	1	15	1	0	1
48	rs73306888	20	57748589	A	G	0.1262	0.0128292	0.00187152	7.13161e-12	0.991506	rs11908189	ZNF831	17485	intergenic	0.801	5	4	15	1	0	1
48	rs76254714	20	57748963	A	G	0.1193	0.0121247	0.00194502	4.5546e-10	0.933019	rs11908189	ZNF831	17111	intergenic	0.341	5	4	15	1	0	1
48	rs79832454	20	57749391	C	T	0.1193	0.0121325	0.00194502	4.43879e-10	0.933019	rs11908189	ZNF831	16683	intergenic	1.305	4	5	15	1	0	1
48	rs76663147	20	57750274	C	T	0.1193	0.0121181	0.0019457	4.72017e-10	0.933019	rs11908189	ZNF831	15800	intergenic	3.031	5	5	15	1	0	1
48	rs73306896	20	57750533	T	C	0.1243	0.012598	0.00187745	1.94404e-11	0.97461	rs11908189	ZNF831	15541	intergenic	2.387	6	5	15	1	0	1
48	rs259979	20	57750556	T	C	0.159	0.0113244	0.00178469	2.21998e-10	0.758149	rs11908189	ZNF831	15518	intergenic	0.312		5	15	1	0	1
48	rs80195352	20	57750996	C	T	0.1213	0.0119689	0.00194501	7.57337e-10	0.932643	rs11908189	ZNF831	15078	intergenic	1.457	4	2	15	1	0	1
48	rs6015450	20	57751117	G	A	0.1272	0.0125507	0.0018664	1.76178e-11	0.982968	rs11908189	ZNF831	14957	intergenic	3.428	4	4	15	1	0	1
48	rs77506764	20	57751948	G	A	0.1213	0.0152004	0.00230999	4.69497e-11	0.932643	rs11908189	ZNF831	14126	intergenic	9.819	4	4	15	1	0	1
48	rs74715624	20	57753203	C	T	0.1213	0.0118106	0.00194106	1.16788e-09	0.915907	rs11908189	ZNF831	12871	intergenic	0.603	5	2	15	1	0	1
48	rs78872658	20	57754390	A	G	0.1213	0.0118281	0.00194601	1.21604e-09	0.932643	rs11908189	ZNF831	11684	intergenic	0.602	5	4	15	1	0	1
48	rs75575888	20	57755060	G	A	0.1213	0.0118166	0.00194601	1.26156e-09	0.932643	rs11908189	ZNF831	11014	intergenic	3.045	6	4	15	1	0	1
48	rs16982520	20	57758720	G	A	0.1262	0.0117207	0.00188189	4.71994e-10	0.957554	rs11908189	ZNF831	7354	intergenic	1.965	5	4	15	1	0	1
48	rs260014	20	57759459	C	T	0.161	0.0103071	0.00180694	1.169e-08	0.72062	rs11908189	ZNF831	6615	intergenic	0.026		4	15	1	0	1
48	rs116383267	20	57760166	C	T	0.1193	0.0112371	0.0019576	9.45307e-09	0.899176	rs11908189	ZNF831	5908	intergenic	5.894	4	4	15	1	0	1
48	rs76833326	20	57760177	T	C	0.1193	0.0112569	0.0019576	8.9042e-09	0.899176	rs11908189	ZNF831	5897	intergenic	0.057	3a	4	15	1	0	1
48	rs73309006	20	57760553	G	A	0.1243	0.0116984	0.00187747	4.63715e-10	0.940583	rs11908189	ZNF831	5521	intergenic	0.967	5	4	15	1	0	1
48	rs75542178	20	57762732	G	A	0.1203	0.0109273	0.00194571	1.95322e-08	0.875507	rs11908189	ZNF831	3342	intergenic	4.539	5	4	15	1	0	1
48	rs76360046	20	57773367	T	C	0.1143	0.011224	0.00203816	3.65116e-08	0.826	rs11908189	ZNF831	0	intronic	12.59	5	4	15	1	0	1
48	rs79737373	20	57773400	C	T	0.1143	0.0111973	0.00203816	3.93299e-08	0.826	rs11908189	ZNF831	0	intronic	8.514	5	4	15	1	0	1
48	rs74316501	20	57779377	A	G	0.1143	0.0112256	0.00203816	3.63474e-08	0.826	rs11908189	ZNF831	0	intronic	1.283	2b	4	14	1	0	1
48	rs77674616	20	57780116	G	T	0.1143	0.0111173	0.00203735	4.84957e-08	0.826	rs11908189	ZNF831	0	intronic	5.612	5	4	14	1	0	1
48	rs77913578	20	57780471	A	C	0.1143	0.0112681	0.00203816	3.22819e-08	0.826	rs11908189	ZNF831	0	intronic	1.037	5	4	14	1	0	1
48	rs116849175	20	57780649	G	T	0.1143	0.0111128	0.00203735	4.91018e-08	0.826	rs11908189	ZNF831	0	intronic	14.5	6	4	14	1	0	1
48	rs76241240	20	57784527	G	A	0.1153	0.0112544	0.00203092	2.99796e-08	0.817729	rs11908189	ZNF831	0	intronic	5.025	5	4	14	1	0	1
HF: heart failure; BP: blood pressure; SNV:single-nucleotide variation; Chr: chromosome; Pos: position on hg19; A1: effect_allele; A2: non_effect_allele; Freq: allele frequency; Se: Standard error; IndSig SNV: independent significant SNV; CADD: combined annotation dependent depletion; RDB : RegulomeDB score; minChrState : The minimum 15-core chromatin state across 127 tissue/cell type; commonChrState : The most common 15-core chromatin state across 127 tissue/cell types; posMapFilt : Whether the SNV was used for positional mapping or not. 1 is used, otherwise 0. When positional mapping is not performed, all SNVs have 0; eqtlMapFilt : Whether the SNV was used for eQTL mapping or not. 1 is used, otherwise 0. When eQTL mapping is not performed, all SNVs have 0; ciMapFilt : Whether the SNV was used for chromatin interaction mapping or not. 1 is used, otherwise 0. When chromatin interaction mapping is not performed, all SNVs have 0.

### Sheet: S18
Supplementary Table 18. All SNVs of HFBG in LD of independent significant SNVs with r2 greater or equal to the defined threshold indicated by MTAG analysis.
Locus	SNV	Chr	Pos	A1	A2	Freq	Beta	Se	P	r2	IndSig SNV	NearestGene	Distance	Function	CADD	RDB	minChrState	commonChrState	posMapFilt	eqtlMapFilt	ciMapFilt
1	rs138704662	1	51225273	A	G	0.09443	-0.0218548	0.00400093	4.69638e-08	0.976935	rs183337163	FAF1	0	intronic	0.637	6	5	15	1	0	0
1	rs57545230	1	51225510	A	G	0.09543	-0.0225256	0.00411581	4.42664e-08	0.98844	rs183337163	FAF1	0	intronic	0.721	6	5	15	1	0	0
1	rs148698031	1	51226265	C	T	0.09642	-0.0225048	0.00411581	4.55463e-08	1	rs183337163	FAF1	0	intronic	1.214	7	5	15	1	0	0
1	rs138714168	1	51356132	C	T	0.09642	-0.0227388	0.00412645	3.57806e-08	1	rs183337163	FAF1	0	intronic	7.188	7	5	15	1	0	0
1	rs183337163	1	51394758	G	A	0.09642	-0.0232343	0.00421055	3.42678e-08	1	rs183337163	FAF1	0	intronic	10.15	6	4	15	1	0	0
2	rs660240	1	109817838	C	T	0.1988	-0.00895444	0.00162296	3.44129e-08	1	rs660240	CELSR2	0	UTR3	18.47		1	7	1	1	0
3	rs1342948	1	158463294	G	A	0.4254	-0.0140483	0.00232965	1.63731e-09	0.665471	rs12725348	RP11-144L1.4	0	ncRNA_intronic	2.345	6	1	15	1	1	1
3	rs1342949	1	158463295	T	C	0.4274	-0.0141019	0.00232883	1.4011e-09	0.663247	rs12725348	RP11-144L1.4	0	ncRNA_intronic	3.928	7	1	15	1	1	1
3	rs11264987	1	158466155	G	A	0.4274	-0.0140957	0.00233397	1.54731e-09	0.663247	rs12725348	RP11-144L1.4	1478	intergenic	6.619	4	1	15	1	1	1
3	rs11264992	1	158482859	T	G	0.2386	0.0266535	0.00297963	3.71139e-19	1	rs11264992	OR10R1P	1715	intergenic	1.289	7	14	15	1	0	1
3	rs12725348	1	158483043	G	T	0.4722	0.0143745	0.00232232	6.02717e-10	1	rs12725348	OR10R1P	1531	intergenic	7	7	14	15	1	1	1
3	rs78941816	1	158483243	C	T	0.4742	0.0138715	0.00232048	2.2608e-09	0.99253	rs12725348	OR10R1P	1331	intergenic	2.187	7	14	15	1	1	1
3	rs10908664	1	158492629	A	G	0.4761	0.0139462	0.00231818	1.78769e-09	0.985241	rs12725348	RP11-144L1.8	832	upstream	8.896	7	5	15	1	0	1
3	rs12025831	1	158496282	A	G	0.4254	-0.014003	0.00233519	2.01618e-09	0.673886	rs12725348	RP11-144L1.8	653	downstream	2.674	6	5	15	1	0	1
3	rs12120755	1	158499076	C	T	0.4264	-0.0140087	0.00233378	1.94209e-09	0.675367	rs12725348	RP11-144L1.8	3447	intergenic	3.957	7	9	15	1	1	1
3	rs11265011	1	158499214	C	T	0.4274	-0.01413	0.00232994	1.32319e-09	0.671667	rs12725348	RP11-144L1.8	3585	intergenic	3.242	5	9	15	1	1	1
3	rs11265012	1	158499255	G	A	0.4274	-0.0140154	0.00233137	1.83639e-09	0.671667	rs12725348	RP11-144L1.8	3626	intergenic	0.064	5	9	15	1	1	1
3	rs11265028	1	158528364	T	G	0.4732	0.0142667	0.00231872	7.61142e-10	0.97367	rs12725348	OR6P1	4076	intergenic	2.154	5	14	15	1	1	1
3	rs857693	1	158556301	G	A	0.2853	0.00875934	0.00148678	3.82706e-09	0.715625	rs11264992	OR10X1	6611	intergenic	12.15	6	9	15	1	0	1
3	rs2318119	1	158569874	T	C	0.2634	0.00828848	0.00151203	4.21256e-08	0.799943	rs11264992	OR10Z1	6354	intergenic	0.652	7	9	15	1	0	1
3	rs857684	1	158575729	T	C	0.2634	0.00835678	0.00151089	3.18383e-08	0.799943	rs11264992	OR10Z1	499	upstream	0.037	6	5	15	1	0	1
3	rs857685	1	158577109	C	A	0.2634	0.00849076	0.001514	2.04471e-08	0.799943	rs11264992	OR10Z1	0	exonic	23.7	7	7	15	1	0	1
3	rs2479868	1	158580069	T	C	0.2763	0.00826602	0.00149224	3.03594e-08	0.750385	rs11264992	SPTA1	426	downstream	2.418	7	5	15	1	0	1
3	rs2518489	1	158582426	A	G	0.2763	0.00834155	0.00149451	2.38488e-08	0.750385	rs11264992	SPTA1	0	intronic	0.226	7	4	15	1	0	1
3	rs2251963	1	158582543	A	G	0.2763	0.00834325	0.00149486	2.3873e-08	0.750385	rs11264992	SPTA1	0	intronic	0.81	7	4	15	1	0	1
3	rs2251964	1	158582552	A	G	0.2763	0.00834254	0.00149468	2.38477e-08	0.750385	rs11264992	SPTA1	0	intronic	4.238	7	4	15	1	0	1
3	rs2518490	1	158584675	G	A	0.2773	0.00835206	0.00149503	2.3165e-08	0.746438	rs11264992	SPTA1	0	intronic	6.939	6	4	15	1	0	1
3	rs2518491	1	158585230	T	C	0.2763	0.00838935	0.00149797	2.13745e-08	0.750385	rs11264992	SPTA1	0	intronic	1.235	4	4	15	1	0	1
3	rs2852634	1	158585355	C	T	0.2763	0.0083714	0.00149504	2.15029e-08	0.750385	rs11264992	SPTA1	0	intronic	7.532	6	4	15	1	0	1
3	rs2779116	1	158585415	T	C	0.2763	0.00828062	0.00149115	2.80516e-08	0.750385	rs11264992	SPTA1	0	intronic	5.369		4	15	1	0	1
3	rs2022002	1	158587143	T	C	0.2773	0.00846794	0.00149522	1.48438e-08	0.746438	rs11264992	SPTA1	0	intronic	2.419		4	15	1	0	1
3	rs857725	1	158607935	G	T	0.2763	0.00852953	0.00149563	1.17735e-08	0.750385	rs11264992	SPTA1	0	exonic	3.661	6	4	15	1	0	1
3	rs857720	1	158611797	C	T	0.2763	0.00854796	0.00149416	1.05947e-08	0.750385	rs11264992	SPTA1	0	intronic	4.647	7	5	15	1	0	1
3	rs857932	1	158641441	C	T	0.3857	-0.00754478	0.00135276	2.44247e-08	1	rs857932	SPTA1	0	intronic	10.55		4	15	1	1	0
3	rs703121	1	158647522	G	A	0.3847	-0.00750748	0.00135375	2.92805e-08	0.995685	rs857932	SPTA1	0	exonic	10.81	3a	4	15	1	1	0
3	rs751257	1	158668589	A	G	0.3857	-0.00742486	0.0013537	4.13779e-08	0.991406	rs857932	OR6K2	779	downstream	0.3		14	15	1	1	0
3	rs837364	1	158678810	G	A	0.3708	-0.01298	0.00233872	2.8561e-08	0.807506	rs857932	OR6K3	8147	intergenic	0.926	6	14	15	1	0	0
4	rs1504	2	37066018	G	T	0.4543	-0.00762652	0.00132856	9.44342e-09	0.937744	rs17496249	AC007382.1	2308	intergenic	2.054	7	5	15	1	1	0
4	rs7600413	2	37067137	G	A	0.4463	-0.00752757	0.00133218	1.59902e-08	0.930711	rs17496249	AC007382.1	1189	intergenic	7.811	5	5	15	1	1	0
4	rs711244	2	37068428	T	C	0.4324	-0.0077308	0.00133692	7.35714e-09	0.896078	rs17496249	AC007382.1	0	exonic	10.39		5	5	1	1	0
4	rs3770781	2	37078839	G	A	0.4473	-0.00784594	0.00132991	3.64367e-09	0.902483	rs17496249	STRN	0	intronic	3.645		4	5	1	1	0
4	rs62132522	2	37079583	C	T	0.4334	-0.00759557	0.00133507	1.27588e-08	0.897086	rs17496249	STRN	0	intronic	0.327	6	4	5	1	1	0
4	rs2110944	2	37090233	C	T	0.4712	-0.0074405	0.00132786	2.10204e-08	0.801671	rs17496249	STRN	0	intronic	9.222		4	5	1	1	1
4	rs2110942	2	37097009	C	T	0.4404	-0.00792173	0.00133206	2.73137e-09	0.938282	rs17496249	STRN	0	intronic	2.145		4	5	1	1	1
4	rs17496249	2	37102249	G	A	0.4503	-0.00808852	0.00133228	1.26958e-09	1	rs17496249	STRN	0	intronic	12.57	6	4	4	1	1	1
4	rs888083	2	37117073	T	C	0.4264	-0.0076603	0.00134697	1.2926e-08	0.796557	rs17496249	STRN	0	intronic	5.19		1	5	1	1	1
4	rs7592902	2	37136036	C	A	0.4771	-0.00740412	0.00132782	2.45908e-08	0.765896	rs17496249	STRN	0	intronic	1.836	7	4	5	1	1	0
4	rs7573966	2	37138046	A	C	0.4911	-0.00732234	0.00132417	3.20654e-08	0.727381	rs17496249	STRN	0	intronic	5.196	7	4	5	1	1	0
4	rs62132550	2	37141085	T	C	0.4632	-0.00760423	0.00133327	1.17406e-08	0.71713	rs17496249	STRN	0	intronic	0.732	7	4	5	1	1	0
4	rs11124554	2	37149498	C	T	0.4801	-0.00727532	0.00132749	4.24082e-08	0.699475	rs17496249	STRN	0	intronic	0.443	5	5	5	1	1	0
4	rs11681167	2	37150531	C	T	0.4334	-0.00764598	0.00133642	1.05744e-08	0.780484	rs17496249	STRN	0	intronic	0.066	7	5	5	1	1	0
4	rs3770776	2	37150793	G	A	0.4284	-0.00762957	0.0013406	1.26171e-08	0.765813	rs17496249	STRN	0	intronic	3.534		5	5	1	1	0
5	rs112694524	2	43453721	A	G	0.05567	-0.0258307	0.00435491	3.00396e-09	1	rs112694524	THADA:ZFP36L2	00:00:00	UTR5	22	4	1	1	1	0	1
5	rs114510001	2	43517088	T	C	0.08151	-0.024197	0.00397788	1.18037e-09	0.849801	rs116451849	THADA	0	intronic	0.021	7	4	5	1	1	0
5	rs116451849	2	43662911	C	A	0.08748	-0.0239136	0.00384054	4.76599e-10	1	rs116451849	THADA	0	intronic	1.474	7	4	5	1	1	1
5	rs79965992	2	43748079	A	G	0.06958	-0.024288	0.00429969	1.61596e-08	0.780405	rs116451849	THADA	0	intronic	1.672	6	5	5	1	0	0
5	rs111884754	2	43775309	A	C	0.05765	-0.0252018	0.0044638	1.644e-08	0.822091	rs112694524	THADA	0	intronic	0.525	7	4	5	1	1	1
6	rs13431652	2	169753415	C	T	0.3111	-0.0115941	0.00144102	8.57128e-16	0.813561	rs560887	SPC25	0	intronic	3.092	5	5	15	1	0	0
6	rs12475700	2	169753676	A	G	0.4125	-0.00943901	0.00134504	2.25605e-12	0.731914	rs2947987	SPC25	0	intronic	6.475	7	5	15	1	0	0
6	rs34177044	2	169754485	A	G	0.2266	0.0108489	0.00157669	5.95236e-12	0.790472	rs17540154	SPC25	0	intronic	0.274	6	5	15	1	0	0
6	rs1402837	2	169757354	T	C	0.2296	0.0110449	0.00157532	2.363e-12	0.795985	rs17540154	SPC25	0	intronic	3.725		2	15	1	0	0
6	rs573225	2	169757541	A	G	0.3231	-0.0124263	0.00143238	4.12688e-18	0.891119	rs560887	SPC25	0	intronic	13.62		1	15	1	0	0
6	rs2740590	2	169758316	A	G	0.1581	0.010387	0.00181507	1.04887e-08	0.845295	rs34526705	SPC25:G6PC2	00:00:00	intronic	0.038	7	1	15	1	0	0
6	rs560887	2	169763148	C	T	0.2992	-0.0135859	0.00144912	6.89744e-21	1	rs560887	SPC25:G6PC2	00:00:00	intronic	9.384		1	15	1	0	1
6	rs17539351	2	169766560	T	C	0.1034	-0.0145367	0.00217596	2.38004e-11	1	rs17539351	SPC25	0	intronic	3.412	7	5	14	1	0	1
6	rs504979	2	169771859	C	T	0.3907	-0.0107632	0.00137546	5.06934e-15	0.712948	rs2947987	SPC25	1977	intergenic	2.192		5	15	1	0	1
6	rs563694	2	169774071	A	C	0.3569	-0.0117836	0.00140163	4.20437e-17	0.720048	rs560887	SPC25	4189	intergenic	0.61		5	15	1	0	1
6	rs537183	2	169774646	T	C	0.3569	-0.0120958	0.00140445	7.14952e-18	0.720048	rs560887	SPC25	4764	intergenic	4.175		5	15	1	0	1
6	rs502570	2	169774959	G	A	0.3618	-0.0117357	0.00139452	3.90974e-17	0.706498	rs560887	ABCB11	4488	intergenic	1.489		5	15	1	0	1
6	rs578763	2	169776360	T	G	0.3618	-0.0117462	0.00139378	3.53014e-17	0.708307	rs560887	ABCB11	3087	intergenic	0.022		5	15	1	0	1
6	rs500432	2	169776414	T	G	0.4463	-0.00962574	0.00134137	7.17478e-13	0.883668	rs2947987	ABCB11	3033	intergenic	9.003		5	15	1	1	1
6	rs475612	2	169776746	C	T	0.3598	-0.0119521	0.00139909	1.31109e-17	0.713278	rs560887	ABCB11	2701	intergenic	0.093		5	15	1	0	1
6	rs518598	2	169776914	C	T	0.3598	-0.0117471	0.00139853	4.48092e-17	0.713278	rs560887	ABCB11	2533	intergenic	1.256		5	15	1	0	1
6	rs66798250	2	169777003	T	C	0.2087	0.0111077	0.00164596	1.49424e-11	0.915941	rs17540154	ABCB11	2444	intergenic	0.605	6	5	15	1	0	1
6	rs557462	2	169777595	T	C	0.3559	-0.0120322	0.00140447	1.06086e-17	0.723521	rs560887	ABCB11	1852	intergenic	3.09		5	15	1	0	1
6	rs2947987	2	169778461	T	C	0.4722	-0.0237516	0.0023186	1.26022e-24	1	rs2947987	ABCB11	986	downstream	0.288		5	15	1	0	1
6	rs478333	2	169779156	A	G	0.4682	-0.00888479	0.00133809	3.1386e-11	0.984758	rs2947987	ABCB11	291	downstream	2.256	7	4	15	1	0	1
6	rs496550	2	169779712	C	T	0.4662	-0.00906542	0.0013382	1.24995e-11	0.977162	rs2947987	ABCB11	0	UTR3	0.82	7	4	15	1	0	1
6	rs495714	2	169779764	T	C	0.4682	-0.00900816	0.00134108	1.8536e-11	0.984758	rs2947987	ABCB11	0	UTR3	2.056		4	15	1	0	1
6	rs473351	2	169779896	T	C	0.4523	-0.00942654	0.00134294	2.22897e-12	0.911475	rs2947987	ABCB11	0	UTR3	3.776	6	4	15	1	0	1
6	rs579275	2	169780366	T	C	0.4662	-0.0091892	0.00134275	7.72493e-12	0.977162	rs2947987	ABCB11	0	intronic	1.493		4	15	1	0	1
6	rs575671	2	169780818	G	A	0.4493	-0.00948166	0.00134449	1.76098e-12	0.915978	rs2947987	ABCB11	0	intronic	2.421		4	15	1	0	1
6	rs519887	2	169780885	C	T	0.4662	-0.00911785	0.0013397	1.00429e-11	0.977162	rs2947987	ABCB11	0	intronic	3.617		4	15	1	0	1
6	rs519035	2	169780961	C	T	0.4662	-0.00925436	0.00133873	4.75189e-12	0.977162	rs2947987	ABCB11	0	intronic	9.167		4	15	1	0	1
6	rs486981	2	169782149	G	A	0.3638	-0.0115701	0.0013979	1.26578e-16	0.661027	rs560887	ABCB11	0	intronic	2.058		5	15	1	0	1
6	rs485094	2	169782353	C	A	0.3638	-0.0114067	0.00139743	3.27794e-16	0.661027	rs560887	ABCB11	0	intronic	0.607		5	15	1	0	1
6	rs569829	2	169782869	C	T	0.3608	-0.011531	0.00140305	2.05975e-16	0.668884	rs560887	ABCB11	0	intronic	5.655		5	15	1	0	1
6	rs579060	2	169783039	T	G	0.3648	-0.0114769	0.00139666	2.07984e-16	0.665345	rs560887	ABCB11	0	intronic	3.942		5	15	1	0	1
6	rs566879	2	169783209	G	A	0.3638	-0.0113772	0.00139725	3.86966e-16	0.661027	rs560887	ABCB11	0	intronic	3.911		5	15	1	0	1
6	rs7561903	2	169783565	G	T	0.2237	0.0114989	0.00161022	9.25048e-13	1	rs17540154	ABCB11	0	intronic	5.147	7	5	15	1	0	1
6	rs17540154	2	169784493	G	A	0.2237	0.0115465	0.00161161	7.80236e-13	1	rs17540154	ABCB11	0	intronic	3.529	6	5	15	1	0	1
6	rs508506	2	169784955	C	A	0.3608	-0.0113868	0.00140223	4.64336e-16	0.668884	rs560887	ABCB11	0	intronic	6.581		5	15	1	0	1
6	rs503931	2	169785449	C	A	0.4652	-0.00910628	0.00133806	1.00642e-11	0.973387	rs2947987	ABCB11	0	intronic	3.527		5	15	1	0	1
6	rs34193789	2	169786287	A	G	0.2107	0.011273	0.00164051	6.34558e-12	0.92674	rs17540154	ABCB11	0	intronic	4.223	5	4	15	1	0	1
6	rs551754	2	169787686	T	C	0.4662	-0.00912182	0.00133946	9.75552e-12	0.977162	rs2947987	ABCB11	0	intronic	9.567		4	15	1	0	1
6	rs527150	2	169788039	G	A	0.4662	-0.00922001	0.00133855	5.65637e-12	0.977162	rs2947987	ABCB11	0	intronic	5.669		4	15	1	0	1
6	rs531772	2	169788474	C	T	0.4503	-0.00952004	0.00134764	1.61474e-12	0.919313	rs2947987	ABCB11	0	intronic	2.423		4	15	1	0	1
6	rs497692	2	169789016	C	T	0.4682	-0.00914906	0.00133693	7.73695e-12	0.984758	rs2947987	ABCB11	0	exonic	1.006		5	15	1	0	1
6	rs494874	2	169789306	C	T	0.3598	-0.0114025	0.00140233	4.25316e-16	0.662617	rs560887	ABCB11	0	intronic	1.369		5	15	1	0	1
6	rs34526705	2	169789575	T	C	0.1471	0.0108427	0.00189231	1.00513e-08	1	rs34526705	ABCB11	0	intronic	2.205	6	4	15	1	0	1
6	rs555975	2	169790935	A	G	0.4702	-0.00930697	0.0013386	3.58248e-12	0.969302	rs2947987	ABCB11	0	intronic	0.294		4	15	1	0	1
6	rs552976	2	169791438	G	A	0.3638	-0.0115332	0.00139631	1.45962e-16	0.649486	rs560887	ABCB11	0	intronic	7.128		4	15	1	0	1
6	rs472614	2	169792421	G	A	0.4662	-0.00848213	0.00133788	2.29781e-10	0.954493	rs2947987	ABCB11	0	intronic	7.52	2b	2	15	1	0	1
6	rs565412	2	169794283	A	G	0.4672	-0.0087281	0.00133063	5.4033e-11	0.943268	rs2947987	ABCB11	0	intronic	2.209	7	4	15	1	0	1
6	rs567074	2	169794431	T	C	0.4543	-0.00925696	0.0013379	4.54723e-12	0.897635	rs2947987	ABCB11	0	intronic	2.824	7	4	15	1	0	1
6	rs479682	2	169794687	T	C	0.4672	-0.00858973	0.00133243	1.14346e-10	0.943268	rs2947987	ABCB11	0	intronic	9.353		4	15	1	0	1
6	rs482508	2	169794983	A	G	0.4672	-0.00882804	0.00133702	4.03486e-11	0.943268	rs2947987	ABCB11	0	intronic	1.426	7	4	15	1	0	1
6	rs2544360	2	169796187	C	T	0.4493	-0.0121257	0.00162141	7.51987e-14	0.881492	rs2947987	ABCB11	0	intronic	0.935	6	4	15	1	0	1
6	rs2685803	2	169796285	G	A	0.4632	-0.0085008	0.00133161	1.72662e-10	0.921971	rs2947987	ABCB11	0	intronic	1.09	7	4	15	1	0	1
6	rs2544367	2	169796288	C	T	0.4632	-0.00844848	0.00133748	2.67169e-10	0.921971	rs2947987	ABCB11	0	intronic	0.913	7	4	15	1	0	1
6	rs2685804	2	169796772	G	A	0.4642	-0.00859455	0.00133589	1.24622e-10	0.932762	rs2947987	ABCB11	0	intronic	0.159	3a	4	15	1	0	1
6	rs2685805	2	169797060	G	A	0.4642	-0.00853501	0.0013316	1.45907e-10	0.932762	rs2947987	ABCB11	0	intronic	0.195	5	4	15	1	0	1
6	rs2685806	2	169797304	G	A	0.4642	-0.00854946	0.00133462	1.49493e-10	0.932762	rs2947987	ABCB11	0	intronic	4.762	5	4	15	1	0	1
6	rs2685807	2	169797526	T	C	0.4513	-0.0091402	0.00133623	7.90479e-12	0.888163	rs2947987	ABCB11	0	intronic	2.18	3a	4	15	1	0	1
6	rs2685808	2	169797640	T	G	0.4642	-0.00853126	0.00133593	1.70265e-10	0.932762	rs2947987	ABCB11	0	intronic	0.697	5	4	15	1	0	1
6	rs1581397	2	169797652	C	T	0.4642	-0.00843765	0.00133811	2.86961e-10	0.932762	rs2947987	ABCB11	0	intronic	8.913	6	4	15	1	0	1
6	rs2685810	2	169797732	C	T	0.4642	-0.00850498	0.00133466	1.86099e-10	0.932762	rs2947987	ABCB11	0	intronic	5.238	5	4	15	1	0	1
6	rs2685811	2	169797927	G	A	0.4642	-0.00844326	0.00133464	2.51199e-10	0.932762	rs2947987	ABCB11	0	intronic	5.01	2b	2	15	1	0	1
6	rs2685812	2	169798171	G	A	0.4652	-0.00839196	0.00134117	3.91988e-10	0.928813	rs2947987	ABCB11	0	intronic	4.535	4	2	15	1	0	1
6	rs2685813	2	169798439	C	T	0.4642	-0.00849004	0.00133468	2.00327e-10	0.932762	rs2947987	ABCB11	0	intronic	4.028	6	4	15	1	0	1
6	rs2685814	2	169798619	C	T	0.4642	-0.00833813	0.00133334	4.01231e-10	0.932762	rs2947987	ABCB11	0	intronic	7.144	7	4	15	1	0	1
6	rs6709087	2	169799010	G	A	0.2266	0.0113471	0.0015928	1.04855e-12	0.960535	rs17540154	ABCB11	0	intronic	1.877	6	4	15	1	0	1
6	rs2250677	2	169799288	T	C	0.4503	-0.00917028	0.00133611	6.72281e-12	0.885071	rs2947987	ABCB11	0	intronic	1.587		4	15	1	0	1
6	rs853791	2	169800428	G	A	0.4503	-0.00879466	0.00133651	4.69397e-11	0.885071	rs2947987	ABCB11	0	intronic	1.562		4	15	1	0	1
6	rs853789	2	169801488	G	A	0.3529	-0.0116165	0.00139512	8.32232e-17	0.688188	rs560887	ABCB11	0	intronic	6.151		5	15	1	0	1
6	rs860510	2	169801628	C	A	0.4592	-0.0082799	0.00133848	6.16949e-10	0.914781	rs2947987	ABCB11	0	intronic	2.769		5	15	1	0	1
6	rs853788	2	169801905	C	T	0.4592	-0.00833595	0.00133873	4.76135e-10	0.914781	rs2947987	ABCB11	0	intronic	10.54	7	5	15	1	0	1
6	rs853787	2	169802252	T	G	0.3529	-0.0116738	0.00139836	6.93079e-17	0.688188	rs560887	ABCB11	0	intronic	0.782	6	5	15	1	0	1
6	rs853786	2	169802310	A	G	0.4632	-0.008561	0.00133803	1.5718e-10	0.929334	rs2947987	ABCB11	0	intronic	0.115	6	5	15	1	0	1
6	rs862662	2	169802329	A	C	0.4463	-0.00891637	0.00134032	2.88343e-11	0.871349	rs2947987	ABCB11	0	intronic	4.529	7	5	15	1	0	1
6	rs853785	2	169802594	T	C	0.4592	-0.00844182	0.0013386	2.85459e-10	0.914781	rs2947987	ABCB11	0	intronic	4.281		5	15	1	0	1
6	rs853784	2	169803674	T	C	0.4751	-0.00863352	0.00133713	1.0698e-10	0.869057	rs2947987	ABCB11	0	intronic	0.711		4	15	1	0	1
6	rs35973488	2	169803939	T	G	0.2157	0.0112455	0.00162714	4.80468e-12	0.887144	rs17540154	ABCB11	0	intronic	1.862	7	4	15	1	0	1
6	rs853783	2	169805511	C	A	0.4732	-0.00854541	0.00133745	1.66593e-10	0.861738	rs2947987	ABCB11	0	intronic	3.29		4	15	1	0	1
6	rs853782	2	169806298	T	C	0.4652	-0.0092415	0.00133461	4.37498e-12	0.835111	rs2947987	ABCB11	0	intronic	1.394		4	15	1	0	1
6	rs853781	2	169806321	G	A	0.4652	-0.00916359	0.00133758	7.34007e-12	0.835111	rs2947987	ABCB11	0	intronic	0.36		4	15	1	0	1
6	rs7558863	2	169807362	C	T	0.2187	0.0108211	0.00161901	2.32845e-11	0.903419	rs17540154	ABCB11	0	intronic	9.272	7	4	15	1	0	1
6	rs1101534	2	169807713	T	C	0.4781	-0.00878144	0.0013345	4.694e-11	0.880875	rs2947987	ABCB11	0	intronic	7.487		4	15	1	0	1
6	rs853779	2	169809672	T	G	0.4781	-0.00867623	0.00133613	8.38365e-11	0.880875	rs2947987	ABCB11	0	intronic	1.912	7	4	15	1	0	1
6	rs1101532	2	169810416	C	T	0.4602	-0.00926083	0.00133631	4.20452e-12	0.817018	rs2947987	ABCB11	0	intronic	11.34	5	4	15	1	0	1
6	rs853778	2	169811224	C	T	0.4742	-0.00873752	0.00133715	6.38549e-11	0.865637	rs2947987	ABCB11	0	intronic	6.664		4	15	1	0	1
6	rs864929	2	169812125	A	G	0.4811	-0.00874291	0.00133307	5.4361e-11	0.877404	rs2947987	ABCB11	0	intronic	5.062		4	15	1	0	1
6	rs853777	2	169812217	C	T	0.3678	-0.0116941	0.00139308	4.6836e-17	0.629095	rs560887	ABCB11	0	intronic	3.221	7	4	15	1	0	1
6	rs853776	2	169813353	T	C	0.4791	-0.00872756	0.00133357	5.96984e-11	0.877628	rs2947987	ABCB11	0	intronic	1.786		4	15	1	0	1
6	rs853775	2	169813371	A	G	0.4642	-0.00968576	0.00133619	4.20574e-13	0.831334	rs2947987	ABCB11	0	intronic	1.935		4	15	1	0	1
6	rs853773	2	169814347	A	G	0.5	-0.00994205	0.00132942	7.51718e-14	0.605913	rs2947987	ABCB11	0	intronic	10.02		4	15	1	0	1
6	rs853772	2	169814655	T	G	0.4891	-0.00816239	0.00133548	9.84144e-10	0.850357	rs2947987	ABCB11	0	intronic	4.608	5	4	15	1	0	1
7	rs4630884	3	123068743	G	A	0.4264	-0.0096724	0.0016128	2.00645e-09	1	rs4630884	ADCY5	0	intronic	0.331	4	2	15	1	1	0
7	rs11923649	3	123089670	A	G	0.4453	-0.00903461	0.00160513	1.817e-08	0.89137	rs4630884	ADCY5	0	intronic	1.518	5	5	15	1	0	0
8	rs13092876	3	185495320	A	G	0.3042	0.00786835	0.00143006	3.75269e-08	0.995422	rs71320321	IGF2BP2	0	intronic	0.778	7	4	5	1	0	1
8	rs4376068	3	185497635	C	A	0.3042	0.00800552	0.00142815	2.07614e-08	0.995422	rs71320321	IGF2BP2	0	intronic	3.391	6	2	15	1	0	1
8	rs4481184	3	185505787	T	C	0.3042	0.00811555	0.00143679	1.61975e-08	0.995422	rs71320321	IGF2BP2	0	intronic	1.675	5	2	5	1	0	1
8	rs9841201	3	185505984	A	G	0.3042	0.00812703	0.00143048	1.33657e-08	0.995422	rs71320321	IGF2BP2	0	intronic	3.19	6	2	5	1	0	1
8	rs4389513	3	185506857	G	T	0.3042	0.00801185	0.00142946	2.08474e-08	0.995422	rs71320321	IGF2BP2	0	intronic	6.239	5	4	15	1	0	1
8	rs4414887	3	185506892	T	C	0.3042	0.00797796	0.00143058	2.4508e-08	0.995422	rs71320321	IGF2BP2	0	intronic	0.792	5	4	15	1	0	1
8	rs6765808	3	185508029	T	C	0.3042	0.00814272	0.00143036	1.24986e-08	0.995422	rs71320321	IGF2BP2	0	intronic	0.384	5	2	15	1	0	1
8	rs11927381	3	185508591	C	T	0.3042	0.00814784	0.00143023	1.22038e-08	0.995422	rs71320321	IGF2BP2	0	intronic	2.862	5	2	15	1	0	1
8	rs7619401	3	185510006	A	G	0.3042	0.008164	0.00143111	1.16565e-08	0.995422	rs71320321	IGF2BP2	0	intronic	0.148	7	4	5	1	0	1
8	rs11929397	3	185510190	C	T	0.3042	0.00803655	0.00142699	1.78311e-08	0.995422	rs71320321	IGF2BP2	0	intronic	0.62	7	4	5	1	0	1
8	rs7633675	3	185510613	G	T	0.3042	0.00809572	0.00143185	1.56723e-08	0.995422	rs71320321	IGF2BP2	0	intronic	7.613	6	4	15	1	0	1
8	rs4402960	3	185511687	T	G	0.3042	0.00827178	0.00143187	7.60809e-09	0.995422	rs71320321	IGF2BP2	0	intronic	0.172	7	5	5	1	0	1
8	rs16860235	3	185512361	A	G	0.2744	0.00816244	0.00148229	3.65769e-08	0.858598	rs71320321	IGF2BP2	0	intronic	4.093	7	5	5	1	0	1
8	rs35909974	3	185513079	T	C	0.2744	0.00812803	0.00148615	4.52087e-08	0.858598	rs71320321	IGF2BP2	0	intronic	4.512	5	5	15	1	0	1
8	rs7651090	3	185513392	G	A	0.3042	0.00808228	0.00143322	1.70787e-08	0.995422	rs71320321	IGF2BP2	0	intronic	0.053	7	5	15	1	0	1
8	rs9808924	3	185514189	A	G	0.3042	0.00799664	0.00142921	2.20431e-08	0.995422	rs71320321	IGF2BP2	0	intronic	0.109	7	5	15	1	0	1
8	rs6786649	3	185514223	A	C	0.3042	0.0080061	0.0014302	2.17004e-08	0.995422	rs71320321	IGF2BP2	0	intronic	2.783	5	5	15	1	0	1
8	rs7646518	3	185514931	C	T	0.3042	0.00818607	0.001428	9.89476e-09	0.995422	rs71320321	IGF2BP2	0	intronic	6.515	4	2	7	1	0	1
8	rs7637773	3	185515635	A	G	0.3042	0.00802316	0.00142699	1.8827e-08	0.995422	rs71320321	IGF2BP2	0	intronic	0.644	6	5	15	1	0	1
8	rs4686696	3	185516520	A	G	0.3042	0.00802218	0.00142699	1.89025e-08	0.995422	rs71320321	IGF2BP2	0	intronic	2.191	4	5	15	1	0	1
8	rs73061095	3	185516807	G	T	0.3042	0.0102272	0.00172507	3.05606e-09	0.995422	rs71320321	IGF2BP2	0	intronic	0.36	7	5	15	1	0	1
8	rs35510946	3	185518910	A	G	0.3052	0.00795298	0.00143071	2.71701e-08	1	rs71320321	IGF2BP2	0	intronic	1.843	7	4	15	1	0	1
8	rs76922886	3	185518921	A	G	0.3052	0.0079507	0.00143121	2.77267e-08	1	rs71320321	IGF2BP2	0	intronic	3.225	6	4	15	1	0	1
8	rs71320321	3	185519107	A	G	0.3052	0.0177163	0.0024998	1.36953e-12	1	rs71320321	IGF2BP2	0	intronic	3.029	6	4	15	1	0	1
8	rs10428126	3	185520342	C	T	0.3042	0.00809877	0.00144042	1.88209e-08	0.995422	rs71320321	IGF2BP2	0	intronic	5.21	5	4	15	1	0	0
8	rs6767484	3	185520578	G	A	0.3042	0.00798373	0.00142786	2.25267e-08	0.995422	rs71320321	IGF2BP2	0	intronic	3.382	5	2	15	1	0	0
8	rs9854769	3	185520948	G	A	0.3042	0.00809496	0.00142983	1.5007e-08	0.995422	rs71320321	IGF2BP2	0	intronic	2.402	7	4	15	1	0	0
8	rs34782298	3	185520996	A	G	0.3042	0.00796396	0.00143083	2.60702e-08	0.995422	rs71320321	IGF2BP2	0	intronic	0.079	6	4	15	1	0	0
8	rs7615045	3	185521126	G	A	0.3042	0.00804593	0.00142921	1.80587e-08	0.995422	rs71320321	IGF2BP2	0	intronic	0.42	7	4	15	1	0	0
8	rs7646519	3	185523853	A	G	0.3042	0.008094	0.00142946	1.49366e-08	0.995422	rs71320321	IGF2BP2	0	intronic	5.038	6	4	15	1	0	0
8	rs7630554	3	185526062	G	A	0.3042	0.00818111	0.00143146	1.09563e-08	0.995422	rs71320321	IGF2BP2	0	intronic	4.003	6	5	5	1	0	0
8	rs73063004	3	185526345	T	C	0.3042	0.00815555	0.00142971	1.16782e-08	0.995422	rs71320321	IGF2BP2	0	intronic	0.015	6	5	5	1	0	0
8	rs1470579	3	185529080	C	A	0.3042	0.00822538	0.00143137	9.11028e-09	0.995422	rs71320321	IGF2BP2	0	intronic	2.467	6	4	5	1	0	0
8	rs6769511	3	185530290	C	T	0.3042	0.00830733	0.00143313	6.76571e-09	0.995422	rs71320321	IGF2BP2	0	intronic	12.66	5	2	15	1	0	0
8	rs9859406	3	185534482	A	G	0.3052	0.00817962	0.00142828	1.0228e-08	0.990894	rs71320321	IGF2BP2	0	intronic	0.869	5	1	5	1	0	0
8	rs73063010	3	185538006	G	A	0.2594	0.015369	0.00265215	6.83487e-09	0.758066	rs71320321	IGF2BP2	0	intronic	0.286	5	1	14	1	0	0
9	rs881796	4	6299913	T	C	0.3907	-0.00891962	0.00161868	3.57949e-08	0.872641	rs4234731	WFS1	0	intronic	1.59		4	5	1	1	0
9	rs4234731	4	6299914	G	A	0.3618	-0.00905679	0.00163522	3.0492e-08	1	rs4234731	WFS1	0	intronic	1.285	5	4	5	1	1	0
9	rs4600993	4	6316340	G	A	0.334	-0.0152389	0.00241366	2.72613e-10	1	rs4356981	PPP2R2C	5964	intergenic	2.827	5	5	14	1	0	0
9	rs4356981	4	6316341	C	T	0.334	-0.0152389	0.00241366	2.72613e-10	1	rs4356981	PPP2R2C	5963	intergenic	6.703	5	5	14	1	0	0
10	rs17042059	4	111641186	A	G	0.1511	0.0145564	0.00206382	1.74948e-12	0.880511	rs17042115	RP11-777N19.1	74372	intergenic	4.687	7	5	15	1	0	0
10	rs78652110	4	111641891	A	G	0.1511	0.0143959	0.00206848	3.41066e-12	0.880511	rs17042115	RP11-777N19.1	73667	intergenic	4.2	6	7	15	1	0	0
10	rs10026140	4	111642851	G	T	0.1531	0.0141474	0.00204184	4.24624e-12	0.867436	rs17042115	RP11-777N19.1	72707	intergenic	4.324	7	7	15	1	0	0
10	rs61189242	4	111643526	T	G	0.1511	0.0145211	0.0020654	2.05595e-12	0.880511	rs17042115	RP11-777N19.1	72032	intergenic	12.9	7	9	15	1	0	0
10	rs79469997	4	111644224	C	T	0.1511	0.0145173	0.0020654	2.08303e-12	0.880511	rs17042115	RP11-777N19.1	71334	intergenic	1.636	6	9	15	1	0	0
10	rs28650220	4	111645013	T	C	0.1511	0.0146389	0.00206464	1.33831e-12	0.880511	rs17042115	RP11-777N19.1	70545	intergenic	4.91	6	9	15	1	0	0
10	rs4529121	4	111645555	A	G	0.1511	0.0144743	0.00206536	2.4157e-12	0.880511	rs17042115	RP11-777N19.1	70003	intergenic	4.745	7	14	15	1	0	0
10	rs10024267	4	111646967	C	T	0.1521	0.0146677	0.00206082	1.0998e-12	0.887532	rs17042115	RP11-777N19.1	68591	intergenic	0.04	6	14	15	1	0	0
10	rs74964720	4	111647337	G	T	0.1521	0.0146053	0.00206158	1.39544e-12	0.887532	rs17042115	RP11-777N19.1	68221	intergenic	3.936	6	14	15	1	0	0
10	rs78936896	4	111647372	A	G	0.1521	0.0146264	0.00206158	1.29575e-12	0.887532	rs17042115	RP11-777N19.1	68186	intergenic	0.437	7	14	15	1	0	0
10	rs4543199	4	111648140	C	T	0.1521	0.0146939	0.00205693	9.0931e-13	0.887532	rs17042115	RP11-777N19.1	67418	intergenic	1.305	7	14	15	1	0	0
10	rs12647316	4	111649251	T	C	0.1521	0.0146632	0.00205465	9.56833e-13	0.887532	rs17042115	RP11-777N19.1	66307	intergenic	1.694	6	9	15	1	0	0
10	rs12647393	4	111649282	T	G	0.1541	0.0142677	0.00203139	2.162e-12	0.874461	rs17042115	RP11-777N19.1	66276	intergenic	0.17	6	9	15	1	0	0
10	rs10019689	4	111649869	A	C	0.1551	0.0137744	0.00203825	1.39965e-11	0.882478	rs17042115	RP11-777N19.1	65689	intergenic	6.523	7	9	15	1	0	0
10	rs4626276	4	111649989	C	A	0.1531	0.0146213	0.00205693	1.17472e-12	0.895427	rs17042115	RP11-777N19.1	65569	intergenic	0.869	5	9	15	1	0	0
10	rs79654735	4	111651452	G	A	0.1531	0.0145278	0.00206234	1.86375e-12	0.895427	rs17042115	RP11-777N19.1	64106	intergenic	3.048	6	14	15	1	0	0
10	rs28392642	4	111651557	C	T	0.1531	0.0147186	0.00206081	9.18875e-13	0.895427	rs17042115	RP11-777N19.1	64001	intergenic	4.331	5	14	15	1	0	0
10	rs77672008	4	111651672	T	C	0.1531	0.0145571	0.0020631	1.71434e-12	0.895427	rs17042115	RP11-777N19.1	63886	intergenic	3.435	5	7	15	1	0	0
10	rs76013973	4	111651812	A	G	0.1531	0.0145209	0.00206234	1.90846e-12	0.895427	rs17042115	RP11-777N19.1	63746	intergenic	7.823	5	7	15	1	0	0
10	rs17042076	4	111652338	C	T	0.1551	0.0143181	0.00203212	1.84304e-12	0.882478	rs17042115	RP11-777N19.1	63220	intergenic	2.049	6	14	15	1	0	0
10	rs4434326	4	111652876	C	T	0.1531	0.0147463	0.00206081	8.3325e-13	0.895427	rs17042115	RP11-777N19.1	62682	intergenic	0.085	7	14	15	1	0	0
10	rs17042081	4	111653211	T	G	0.1531	0.0147355	0.00206157	8.82529e-13	0.895427	rs17042115	RP11-777N19.1	62347	intergenic	0.92	7	14	15	1	0	0
10	rs4833436	4	111653746	T	C	0.1531	0.0147652	0.00206234	8.09978e-13	0.895427	rs17042115	RP11-777N19.1	61812	intergenic	0.846	6	14	15	1	0	0
10	rs11098088	4	111654124	C	T	0.1541	0.0146241	0.00206234	1.33127e-12	0.88989	rs17042115	RP11-777N19.1	61434	intergenic	1.661	7	14	15	1	0	0
10	rs11098089	4	111654226	C	A	0.1531	0.0147571	0.00205769	7.40741e-13	0.895427	rs17042115	RP11-777N19.1	61332	intergenic	2.771	6	14	15	1	0	0
10	rs17042088	4	111654814	T	C	0.1531	0.0147942	0.00205845	6.61998e-13	0.895427	rs17042115	RP11-777N19.1	60744	intergenic	2.967	6	7	15	1	0	0
10	rs79631257	4	111654998	T	G	0.1531	0.0146402	0.00206234	1.25822e-12	0.895427	rs17042115	RP11-777N19.1	60560	intergenic	1.93	5	7	15	1	0	0
10	rs74496596	4	111655087	T	C	0.1531	0.0146249	0.00206234	1.32756e-12	0.895427	rs17042115	RP11-777N19.1	60471	intergenic	0.07	5	2	15	1	0	0
10	rs75187510	4	111655239	T	G	0.1531	0.0146401	0.00206234	1.25852e-12	0.895427	rs17042115	RP11-777N19.1	60319	intergenic	1.034	5	7	15	1	0	0
10	rs77860854	4	111655578	G	A	0.1531	0.0146556	0.00206234	1.19208e-12	0.895427	rs17042115	RP11-777N19.1	59980	intergenic	1.688	6	2	15	1	0	0
10	rs12648785	4	111655892	A	G	0.1531	0.0146378	0.0020631	1.29327e-12	0.895427	rs17042115	RP11-777N19.1	59666	intergenic	1.054	7	5	15	1	0	0
10	rs12639820	4	111656040	C	T	0.1531	0.0145915	0.00206234	1.49205e-12	0.895427	rs17042115	RP11-777N19.1	59518	intergenic	3.088	7	5	15	1	0	0
10	rs74900776	4	111656519	A	G	0.1531	0.0145147	0.00206082	1.87892e-12	0.895427	rs17042115	RP11-777N19.1	59039	intergenic	3.774	6	5	15	1	0	0
10	rs76756825	4	111656647	T	C	0.1531	0.0146174	0.00206158	1.33745e-12	0.895427	rs17042115	RP11-777N19.1	58911	intergenic	3.438	6	5	15	1	0	0
10	rs11944778	4	111656967	A	G	0.1551	0.0143559	0.00203213	1.61241e-12	0.882478	rs17042115	RP11-777N19.1	58591	intergenic	4.224	3a	5	15	1	0	0
10	rs7436333	4	111657347	A	C	0.1551	0.0145516	0.00205932	1.59237e-12	0.882478	rs17042115	RP11-777N19.1	58211	intergenic	1.283	5	5	15	1	0	0
10	rs4447925	4	111657648	T	C	0.1531	0.0147071	0.00206234	9.94421e-13	0.895427	rs17042115	RP11-777N19.1	57910	intergenic	0.118	6	5	15	1	0	0
10	rs75021220	4	111658394	T	C	0.1551	0.0133666	0.00205377	7.59851e-11	0.882478	rs17042115	RP11-777N19.1	57164	intergenic	0.84	6	5	15	1	0	0
10	rs28521134	4	111658563	T	C	0.1551	0.014422	0.00203598	1.40509e-12	0.882478	rs17042115	RP11-777N19.1	56995	intergenic	1.743	7	5	15	1	0	0
10	rs76229004	4	111659058	T	C	0.1531	0.014722	0.00206234	9.43661e-13	0.895427	rs17042115	RP11-777N19.1	56500	intergenic	3.305	6	5	15	1	0	0
10	rs11930528	4	111660194	T	G	0.1551	0.0144052	0.00203459	1.44e-12	0.882478	rs17042115	RP11-777N19.1	55364	intergenic	0.442	6	5	15	1	0	0
10	rs56758856	4	111660226	C	T	0.1531	0.0147231	0.00206311	9.58502e-13	0.895427	rs17042115	RP11-777N19.1	55332	intergenic	1.398	6	5	15	1	0	0
10	rs78073007	4	111663933	T	C	0.1501	0.0166478	0.00207762	1.12041e-15	1	rs17042115	RP11-777N19.1	51625	intergenic	0.103	7	5	15	1	0	0
10	rs17042098	4	111664158	A	G	0.1501	0.0166893	0.00207295	8.21329e-16	1	rs17042115	RP11-777N19.1	51400	intergenic	0.058	7	7	15	1	0	0
10	rs2634073	4	111665783	C	T	0.2187	0.0133517	0.00174168	1.77468e-14	0.854636	rs2129983	RP11-777N19.1	49775	intergenic	7.315		14	15	1	0	0
10	rs1906611	4	111665916	C	T	0.1511	0.0161676	0.00208098	7.89458e-15	0.992776	rs17042115	RP11-777N19.1	49642	intergenic	0.832		14	15	1	0	0
10	rs1906610	4	111665917	A	G	0.1501	0.0165114	0.00209681	3.42006e-15	1	rs17042115	RP11-777N19.1	49641	intergenic	0.473		14	15	1	0	0
10	rs1906609	4	111666451	G	T	0.2187	0.013659	0.00173936	4.06614e-15	0.854636	rs2129983	RP11-777N19.1	49107	intergenic	1.201		14	15	1	0	0
10	rs17042102	4	111668626	A	G	0.1501	0.0167151	0.00207295	7.41766e-16	1	rs17042115	RP11-777N19.1	46932	intergenic	2.362	6	14	15	1	0	0
10	rs2634071	4	111669220	C	T	0.2187	0.0137899	0.00173544	1.92554e-15	0.854636	rs2129983	RP11-777N19.1	46338	intergenic	1.622		14	15	1	0	0
10	rs17042112	4	111671677	T	C	0.1501	0.0166845	0.00207605	9.23332e-16	1	rs17042115	RP11-777N19.1	43881	intergenic	0.237	6	14	15	1	0	0
10	rs17042115	4	111671810	G	A	0.1501	0.0167643	0.00207841	7.26907e-16	1	rs17042115	RP11-777N19.1	43748	intergenic	7.702	6	14	15	1	0	0
10	rs72667982	4	111673642	G	A	0.2734	0.00932921	0.00159577	5.02874e-09	1	rs72667982	RP11-777N19.1	41916	intergenic	0.783	6	7	15	1	0	0
10	rs77309872	4	111676909	C	T	0.1521	0.0163127	0.00207214	3.47967e-15	0.971303	rs17042115	RP11-777N19.1	38649	intergenic	15.15	5	7	15	1	0	0
10	rs17042121	4	111677101	G	A	0.1521	0.0164397	0.00206826	1.88713e-15	0.971303	rs17042115	RP11-777N19.1	38457	intergenic	9.703	6	7	15	1	0	0
10	rs60409120	4	111677395	T	C	0.1531	0.0159839	0.00205628	7.65185e-15	0.964308	rs17042115	RP11-777N19.1	38163	intergenic	0.323	5	7	15	1	0	0
10	rs10516563	4	111677722	G	T	0.1521	0.0159284	0.00207747	1.75772e-14	0.971303	rs17042115	RP11-777N19.1	37836	intergenic	5.968	5	14	15	1	0	0
10	rs4833443	4	111684643	T	C	0.1521	0.0164329	0.00207604	2.46198e-15	0.971303	rs17042115	RP11-777N19.1	30915	intergenic	0.237	7	9	15	1	0	0
10	rs4605724	4	111685081	A	C	0.1521	0.0160306	0.00207824	1.22347e-14	0.971303	rs17042115	RP11-777N19.1	30477	intergenic	8.936	5	9	15	1	0	0
10	rs77699185	4	111685408	C	A	0.1521	0.016393	0.00207291	2.61111e-15	0.971303	rs17042115	RP11-777N19.1	30150	intergenic	7.68	6	9	15	1	0	0
10	rs2466455	4	111685615	T	C	0.2445	0.0120602	0.00163425	1.58657e-13	0.989636	rs2129983	RP11-777N19.1	29943	intergenic	2.737		9	15	1	0	0
10	rs78115319	4	111685962	T	C	0.1521	0.0164228	0.00207291	2.32596e-15	0.971303	rs17042115	RP11-777N19.1	29596	intergenic	1.83	6	9	15	1	0	0
10	rs2350269	4	111687124	T	C	0.1521	0.0165591	0.00207137	1.30342e-15	0.971303	rs17042115	RP11-777N19.1	28434	intergenic	0.654	6	14	15	1	0	0
10	rs6533527	4	111687514	A	C	0.1531	0.0157221	0.00205751	2.15003e-14	0.964308	rs17042115	RP11-777N19.1	28044	intergenic	0.175	6	9	15	1	0	0
10	rs2723334	4	111688752	C	T	0.2425	0.0114872	0.00163838	2.36094e-12	0.979405	rs2129983	RP11-777N19.1	26806	intergenic	6.053		9	15	1	0	0
10	rs17042144	4	111689666	C	T	0.1521	0.0165347	0.00206825	1.3007e-15	0.971303	rs17042115	RP11-777N19.1	25892	intergenic	3.497	7	13	15	1	0	0
10	rs1906618	4	111695422	G	A	0.1561	0.0163124	0.00203827	1.21357e-15	0.94433	rs17042115	RP11-777N19.1	20136	intergenic	0.494		7	15	1	0	0
10	rs1906617	4	111695814	G	A	0.1531	0.0163445	0.00204094	1.16287e-15	0.964308	rs17042115	RP11-777N19.1	19744	intergenic	3.371		7	15	1	0	0
10	rs1906616	4	111697568	G	A	0.2425	0.0123061	0.00163218	4.71217e-14	0.979405	rs2129983	RP11-777N19.1	17990	intergenic	8.773		14	15	1	0	0
10	rs78229461	4	111697653	T	C	0.1541	0.0159645	0.00204258	5.45955e-15	0.957389	rs17042115	RP11-777N19.1	17905	intergenic	9.668	7	14	15	1	0	0
10	rs6837901	4	111698108	C	T	0.2425	0.0120665	0.00163528	1.59631e-13	0.979405	rs2129983	RP11-777N19.1	17450	intergenic	1.797	7	14	15	1	0	0
10	rs12646447	4	111699326	C	T	0.1541	0.0159289	0.00203872	5.57526e-15	0.957389	rs17042115	RP11-777N19.1	16232	intergenic	7.181	7	14	15	1	0	0
10	rs6820568	4	111699831	T	C	0.2445	0.0121785	0.00163499	9.42967e-14	0.989636	rs2129983	RP11-777N19.1	15727	intergenic	8.688	4	14	15	1	0	0
10	rs59788391	4	111701433	G	A	0.1541	0.0159205	0.0020448	6.92284e-15	0.957389	rs17042115	RP11-777N19.1	14125	intergenic	0.032	7	13	15	1	0	0
10	rs1906615	4	111701798	T	G	0.2445	0.0122678	0.00163247	5.69483e-14	0.989636	rs2129983	RP11-777N19.1	13760	intergenic	4.599		13	15	1	0	0
10	rs7689774	4	111703510	T	G	0.2445	0.0121955	0.00163499	8.71098e-14	0.989636	rs2129983	RP11-777N19.1	12048	intergenic	2.75	5	5	15	1	0	0
10	rs12646754	4	111703572	T	C	0.1541	0.0159097	0.00203946	6.14389e-15	0.957389	rs17042115	RP11-777N19.1	11986	intergenic	2.878	5	5	15	1	0	0
10	rs2129983	4	111704080	A	G	0.2465	0.0124065	0.00162848	2.5667e-14	1	rs2129983	RP11-777N19.1	11478	intergenic	6.064		5	15	1	0	0
10	rs2129982	4	111704143	G	A	0.2445	0.011727	0.00163747	7.97142e-13	0.989636	rs2129983	RP11-777N19.1	11415	intergenic	1.529		5	15	1	0	0
10	rs2129981	4	111704199	T	G	0.1541	0.0159932	0.00204019	4.53899e-15	0.957389	rs17042115	RP11-777N19.1	11359	intergenic	1.377		5	15	1	0	0
10	rs12639654	4	111705295	T	C	0.1541	0.0158008	0.00204019	9.57547e-15	0.957389	rs17042115	RP11-777N19.1	10263	intergenic	2.397	7	5	15	1	0	0
10	rs6817105	4	111705768	C	T	0.1551	0.0158198	0.00203824	8.39374e-15	0.950545	rs17042115	RP11-777N19.1	9790	intergenic	1.364	6	5	15	1	0	0
10	rs72900144	4	111706275	G	A	0.1551	0.0158251	0.00204037	8.76393e-15	0.950545	rs17042115	RP11-777N19.1	9283	intergenic	2.461	5	5	15	1	0	0
10	rs17042171	4	111708287	A	C	0.1551	0.015368	0.00204337	5.44089e-14	0.950545	rs17042115	RP11-777N19.1	7271	intergenic	2.142	5	7	15	1	0	0
10	rs7434417	4	111708438	G	A	0.1551	0.0158532	0.00204037	7.86185e-15	0.950545	rs17042115	RP11-777N19.1	7120	intergenic	4.188	3a	7	15	1	0	0
10	rs1906591	4	111708889	A	G	0.1541	0.0160745	0.00203798	3.08371e-15	0.957389	rs17042115	RP11-777N19.1	6669	intergenic	2.247	5	5	15	1	0	0
10	rs1906592	4	111709004	G	T	0.1551	0.0160002	0.00203651	3.94453e-15	0.950545	rs17042115	RP11-777N19.1	6554	intergenic	6.852	5	5	15	1	0	0
10	rs72900149	4	111709641	A	C	0.1551	0.0158984	0.00203963	6.4551e-15	0.950545	rs17042115	RP11-777N19.1	5917	intergenic	13.55	5	5	15	1	0	0
10	rs2200732	4	111710042	C	T	0.1551	0.0160143	0.00203578	3.64958e-15	0.950545	rs17042115	RP11-777N19.1	5516	intergenic	2.058	5	5	15	1	0	0
10	rs2200733	4	111710169	T	C	0.1551	0.0154493	0.00204558	4.26913e-14	0.950545	rs17042115	RP11-777N19.1	5389	intergenic	0.416	6	5	15	1	0	0
10	rs61303432	4	111710542	T	C	0.1551	0.0157945	0.0020411	1.00823e-14	0.950545	rs17042115	RP11-777N19.1	5016	intergenic	0.239	7	5	15	1	0	0
10	rs72900155	4	111710682	A	C	0.1551	0.015818	0.00203963	8.81242e-15	0.950545	rs17042115	RP11-777N19.1	4876	intergenic	4.23	7	5	15	1	0	0
10	rs75725917	4	111710921	A	C	0.1551	0.0157504	0.00204359	1.28592e-14	0.950545	rs17042115	RP11-777N19.1	4637	intergenic	3.215	7	5	15	1	0	0
10	rs4611994	4	111711041	C	T	0.1551	0.0160731	0.00203724	3.03089e-15	0.950545	rs17042115	RP11-777N19.1	4517	intergenic	1.002	5	5	15	1	0	0
10	rs4540107	4	111711102	A	C	0.1551	0.0160774	0.00203578	2.84759e-15	0.950545	rs17042115	RP11-777N19.1	4456	intergenic	1.664	5	5	15	1	0	0
10	rs1906593	4	111711922	T	C	0.1561	0.0161425	0.00203815	2.37238e-15	0.943774	rs17042115	RP11-777N19.1	3636	intergenic	2.951	7	5	15	1	0	0
10	rs1906595	4	111712184	T	G	0.1561	0.0157576	0.00203963	1.11252e-14	0.943774	rs17042115	RP11-777N19.1	3374	intergenic	0.373	6	5	15	1	0	0
10	rs1906596	4	111712236	T	C	0.1561	0.0159257	0.00203358	4.8266e-15	0.943774	rs17042115	RP11-777N19.1	3322	intergenic	2.72	6	5	15	1	0	0
10	rs2129977	4	111712432	G	A	0.2435	0.0122458	0.00163301	6.43624e-14	0.984504	rs2129983	RP11-777N19.1	3126	intergenic	5.341	6	5	15	1	0	0
10	rs1906599	4	111712686	C	T	0.2445	0.0121767	0.00163015	8.0405e-14	0.989636	rs2129983	RP11-777N19.1	2872	intergenic	13.34	6	5	15	1	0	0
10	rs13143308	4	111714419	G	T	0.2515	0.0112217	0.00161799	4.04488e-12	0.944018	rs2129983	RP11-777N19.1	1139	intergenic	7.147	6	2	15	1	0	0
10	rs2220427	4	111714889	T	C	0.1541	0.015642	0.0020431	1.9181e-14	0.957389	rs17042115	RP11-777N19.1	669	upstream	20.4	2b	5	15	1	0	0
10	rs12644625	4	111716513	T	C	0.1551	0.0156505	0.00203964	1.67769e-14	0.950545	rs17042115	RP11-777N19.1	0	ncRNA_intronic	1.82	7	5	15	1	0	0
10	rs6843082	4	111718067	A	G	0.2535	0.01107	0.00161744	7.69448e-12	0.954366	rs2129983	RP11-777N19.1	0	ncRNA_exonic	13.54	6	5	15	1	0	0
11	rs2219912	4	144629062	T	C	0.3499	0.015508	0.00247074	3.45908e-10	0.758097	rs77512585	RP13-578N3.3	0	ncRNA_intronic	1.807		9	15	1	1	0
11	rs10013005	4	144632504	A	G	0.3449	0.015471	0.00247014	3.77166e-10	0.764428	rs77512585	RP13-578N3.3	0	ncRNA_intronic	1.117	5	7	15	1	1	0
11	rs1817027	4	144634489	T	C	0.3419	0.0157458	0.00246701	1.74195e-10	0.769889	rs77512585	RP13-578N3.3	0	ncRNA_intronic	3.188	7	5	15	1	0	0
11	rs28632021	4	144637851	T	C	0.3469	0.0155567	0.0024647	2.75823e-10	0.770518	rs77512585	RP13-578N3.3	0	ncRNA_intronic	0.35	7	5	15	1	1	0
11	rs78216239	4	144639702	T	C	0.3469	0.0152187	0.00245397	5.5872e-10	0.770518	rs77512585	RP13-578N3.3	0	ncRNA_intronic	0.799	6	5	15	1	1	0
11	rs139999132	4	144639835	G	A	0.3459	0.0161472	0.00248435	8.05644e-11	0.767523	rs77512585	RP13-578N3.3	0	ncRNA_intronic	1.211	6	5	15	1	1	0
11	rs13137885	4	144655365	C	T	0.3539	0.0156033	0.0024626	2.35642e-10	0.770499	rs77512585	RP13-578N3.3	0	ncRNA_intronic	3.84	7	9	15	1	1	0
11	rs13105550	4	144655373	T	C	0.3539	0.0154722	0.00245899	3.1326e-10	0.770499	rs77512585	RP13-578N3.3	0	ncRNA_intronic	2.481	7	9	15	1	1	0
11	rs13105571	4	144655394	T	C	0.3539	0.0156046	0.00244423	1.7223e-10	0.770499	rs77512585	RP13-578N3.3	0	ncRNA_intronic	5.679	7	9	15	1	1	0
11	rs35016507	4	144655770	A	G	0.3509	0.0157957	0.00246363	1.44031e-10	0.782795	rs77512585	RP13-578N3.3	0	ncRNA_intronic	5.686	7	9	15	1	1	0
11	rs71612416	4	144655795	C	A	0.3439	0.0161489	0.00247744	7.10804e-11	0.812511	rs77512585	RP13-578N3.3	0	ncRNA_intronic	8.705	6	9	15	1	1	0
11	rs67502978	4	144655798	T	G	0.3509	0.0157794	0.00246308	1.49028e-10	0.782795	rs77512585	RP13-578N3.3	0	ncRNA_intronic	7.661	6	9	15	1	1	0
11	rs67600034	4	144655823	A	C	0.3509	0.015718	0.00246401	1.78247e-10	0.782795	rs77512585	RP13-578N3.3	0	ncRNA_intronic	3.414	6	9	15	1	1	0
11	rs13114071	4	144656881	T	C	0.3519	0.0153121	0.00246618	5.33827e-10	0.778634	rs77512585	RP13-578N3.3	0	ncRNA_intronic	10.46	7	15	15	1	1	0
11	rs13140654	4	144656886	G	A	0.3519	0.0153553	0.00244948	3.63909e-10	0.778634	rs77512585	RP13-578N3.3	0	ncRNA_intronic	10.98	7	15	15	1	1	0
11	rs34718271	4	144656970	C	T	0.3469	0.0164324	0.00249282	4.34217e-11	0.770454	rs77512585	RP13-578N3.3	0	ncRNA_intronic	8.407	6	15	15	1	1	0
11	rs12509579	4	144657974	T	C	0.3509	0.0156694	0.00247264	2.34112e-10	0.761375	rs77512585	RP13-578N3.3	0	ncRNA_intronic	6.257	7	15	15	1	1	0
11	rs34106992	4	144657997	A	G	0.3519	0.0159942	0.00248973	1.32691e-10	0.757481	rs77512585	RP13-578N3.3	0	ncRNA_intronic	3.497	7	15	15	1	1	0
11	rs34261585	4	144657999	C	T	0.3519	0.0159969	0.00249015	1.32689e-10	0.757481	rs77512585	RP13-578N3.3	0	ncRNA_intronic	5.278	7	15	15	1	1	0
11	rs35770552	4	144658001	C	T	0.3519	0.0162593	0.00249838	7.61927e-11	0.757481	rs77512585	RP13-578N3.3	0	ncRNA_intronic	2.926	5	7	15	1	1	0
11	rs12498218	4	144658053	G	A	0.3529	0.0156267	0.00246366	2.25495e-10	0.767459	rs77512585	RP13-578N3.3	0	ncRNA_intronic	5.58	5	7	15	1	1	0
11	rs76574827	4	144658456	A	G	0.3509	0.0157106	0.00247141	2.05826e-10	0.782795	rs77512585	RP13-578N3.3	0	ncRNA_intronic	3.76	7	7	15	1	1	0
11	rs62337616	4	144658460	C	A	0.3509	0.0157837	0.00247161	1.70267e-10	0.782795	rs77512585	RP13-578N3.3	0	ncRNA_intronic	7.983	7	7	15	1	1	0
11	rs66717029	4	144658471	G	A	0.3509	0.0158817	0.0024667	1.20719e-10	0.782795	rs77512585	RP13-578N3.3	0	ncRNA_intronic	5.009	6	7	15	1	1	0
11	rs35398499	4	144658868	A	C	0.3499	0.0164709	0.00248054	3.13607e-11	0.779668	rs77512585	RP13-578N3.3	0	ncRNA_intronic	4.965	7	7	15	1	1	0
11	rs5015758	4	144659205	A	G	0.3509	0.0161807	0.0024808	6.91992e-11	0.775554	rs77512585	RP13-578N3.3	0	ncRNA_intronic	0.026	7	7	15	1	1	0
11	rs34569841	4	144659213	A	C	0.3509	0.0162733	0.00248495	5.80257e-11	0.775554	rs77512585	RP13-578N3.3	0	ncRNA_intronic	6.577	7	7	15	1	1	0
11	rs2060652	4	144660282	A	C	0.3509	0.0160889	0.00247242	7.64813e-11	0.782795	rs77512585	RP13-578N3.3	0	ncRNA_intronic	4.717	6	15	15	1	1	0
11	rs2060653	4	144660285	T	G	0.3499	0.0160881	0.00247243	7.66551e-11	0.779668	rs77512585	RP13-578N3.3	0	ncRNA_intronic	0.683	6	15	15	1	1	0
11	rs2060654	4	144660308	G	A	0.3519	0.0159173	0.00246343	1.03713e-10	0.778634	rs77512585	RP13-578N3.3	0	ncRNA_intronic	2.009	6	15	15	1	1	0
11	rs2060655	4	144660312	C	T	0.3519	0.0158856	0.00246459	1.15197e-10	0.778634	rs77512585	RP13-578N3.3	0	ncRNA_intronic	9.827	6	15	15	1	1	0
11	rs5023811	4	144669586	A	G	0.3509	0.0159559	0.00247341	1.11129e-10	0.782795	rs77512585	RP13-578N3.3	0	ncRNA_intronic	0.096	7	15	15	1	1	0
11	rs6853460	4	144671545	C	T	0.3509	0.0159382	0.00246379	9.86779e-11	0.782795	rs77512585	RP13-578N3.3	0	ncRNA_intronic	2.426	7	7	15	1	0	0
11	rs6537179	4	144677066	A	G	0.3519	0.0161845	0.00246827	5.48979e-11	0.778634	rs77512585	RP13-578N3.3	0	ncRNA_intronic	0.355	6	15	15	1	1	0
11	rs6537180	4	144677137	A	G	0.3509	0.0157118	0.00248758	2.68235e-10	0.782795	rs77512585	RP13-578N3.3	0	ncRNA_intronic	5.391	7	15	15	1	1	0
11	rs6537181	4	144677148	T	C	0.3509	0.0159511	0.00249055	1.50726e-10	0.782795	rs77512585	RP13-578N3.3	0	ncRNA_intronic	6.59	7	15	15	1	1	0
11	rs12505663	4	144679644	T	C	0.3499	0.0158033	0.00247966	1.85192e-10	0.765285	rs77512585	RP13-578N3.3	0	ncRNA_intronic	6.441	6	14	15	1	1	0
11	rs12513078	4	144679647	A	G	0.3499	0.0158163	0.00247966	1.78944e-10	0.765285	rs77512585	RP13-578N3.3	0	ncRNA_intronic	2.131	7	14	15	1	1	0
11	rs12505665	4	144679668	T	C	0.3499	0.015871	0.00247762	1.49633e-10	0.765285	rs77512585	RP13-578N3.3	0	ncRNA_intronic	6.937	7	14	15	1	1	0
11	rs12509716	4	144679673	G	A	0.3499	0.0158802	0.00247701	1.4456e-10	0.765285	rs77512585	RP13-578N3.3	0	ncRNA_intronic	7.457	7	14	15	1	1	0
11	rs56115009	4	144682226	G	A	0.3489	0.0161506	0.00246513	5.69214e-11	0.791194	rs77512585	RP13-578N3.3:RP11-780M14.1	00:00:00	ncRNA_intronic	2.687	6	7	15	1	1	0
11	rs2323198	4	144684748	C	A	0.3489	0.016168	0.00247861	6.8921e-11	0.783802	rs77512585	RP13-578N3.3	0	ncRNA_intronic	3.147	6	5	15	1	1	0
11	rs2323199	4	144684759	T	C	0.3489	0.0160871	0.00245841	6.00145e-11	0.783802	rs77512585	RP13-578N3.3	0	ncRNA_intronic	1.843	6	5	15	1	1	0
11	rs34886773	4	144685831	A	G	0.3489	0.0162336	0.00246532	4.55519e-11	0.791194	rs77512585	RP13-578N3.3	0	ncRNA_intronic	3.394	6	5	15	1	1	0
11	rs7667338	4	144706995	T	C	0.3479	0.01598	0.0024632	8.72661e-11	0.795548	rs77512585	RP13-578N3.3	0	ncRNA_intronic	1.069	6	9	15	1	0	0
11	rs13138100	4	144707809	T	C	0.3469	0.0166085	0.00251792	4.21994e-11	0.792398	rs77512585	RP13-578N3.3	0	ncRNA_intronic	1.399	7	15	15	1	0	0
11	rs35837591	4	144708057	G	A	0.34	0.0162757	0.00251938	1.04565e-10	0.80037	rs77512585	RP13-578N3.3	0	ncRNA_intronic	2.366	7	15	15	1	1	0
11	rs35670120	4	144708194	A	C	0.3459	0.0164223	0.00250641	5.6732e-11	0.782103	rs77512585	RP13-578N3.3	0	ncRNA_intronic	2.906	6	15	15	1	1	0
11	rs4054634	4	144708198	G	T	0.3459	0.0165245	0.00250619	4.29582e-11	0.782103	rs77512585	RP13-578N3.3	0	ncRNA_intronic	3.837	6	15	15	1	1	0
11	rs4054643	4	144708482	G	A	0.3479	0.0163782	0.00252798	9.24804e-11	0.795548	rs77512585	RP13-578N3.3	0	ncRNA_intronic	0.406	7	15	15	1	1	0
11	rs11732493	4	144708515	G	A	0.3479	0.0160933	0.0024665	6.81163e-11	0.795548	rs77512585	RP13-578N3.3	0	ncRNA_intronic	3.225	7	15	15	1	1	0
11	rs35171582	4	144709389	T	C	0.334	0.0171865	0.00259723	3.6593e-11	0.807204	rs77512585	RP13-578N3.3	0	ncRNA_intronic	0.315	7	7	15	1	1	0
11	rs7664055	4	144709808	G	A	0.3429	0.0161448	0.00248433	8.10557e-11	0.772832	rs77512585	RP13-578N3.3	0	ncRNA_intronic	1.192	6	7	15	1	1	0
11	rs34036615	4	144709810	C	A	0.3429	0.0161461	0.00248454	8.10557e-11	0.772832	rs77512585	RP13-578N3.3	0	ncRNA_intronic	0.461	6	7	15	1	1	0
11	rs7686678	4	144709814	T	C	0.3429	0.0160839	0.00248291	9.30503e-11	0.772832	rs77512585	RP13-578N3.3	0	ncRNA_intronic	0.062	6	7	15	1	1	0
11	rs7685285	4	144709832	A	G	0.3429	0.0161435	0.00247454	6.85227e-11	0.772832	rs77512585	RP13-578N3.3	0	ncRNA_intronic	4.81	7	7	15	1	1	0
11	rs62339605	4	144712177	C	T	0.3479	0.015855	0.00246687	1.29982e-10	0.795548	rs77512585	RP13-578N3.3	0	ncRNA_intronic	9.197	6	7	15	1	1	0
11	rs62339607	4	144712627	A	C	0.3479	0.0160478	0.00246397	7.36673e-11	0.795548	rs77512585	RP13-578N3.3	0	ncRNA_intronic	0.751	6	7	15	1	0	0
11	rs56084830	4	144713096	G	A	0.334	0.016025	0.00252287	2.12658e-10	0.746629	rs77512585	RP13-578N3.3	0	ncRNA_intronic	0.581	7	7	15	1	1	0
11	rs13141337	4	144713667	A	G	0.328	0.0175571	0.00280682	3.97123e-10	0.765679	rs77512585	RP13-578N3.3	0	ncRNA_intronic	4.166	7	15	15	1	1	0
11	rs12509078	4	144713682	C	T	0.334	0.0178296	0.00275395	9.53187e-11	0.739798	rs77512585	RP13-578N3.3	0	ncRNA_intronic	5.831	7	15	15	1	1	0
11	rs62337260	4	144713919	C	T	0.3588	0.0157598	0.00246494	1.62041e-10	0.750499	rs77512585	RP13-578N3.3	0	ncRNA_intronic	2.086	7	15	15	1	1	0
11	rs74659282	4	144714034	C	T	0.3419	0.016326	0.00247518	4.22709e-11	0.82141	rs77512585	RP13-578N3.3	0	ncRNA_intronic	5.691	7	15	15	1	1	0
11	rs77032568	4	144714059	T	C	0.341	0.0162886	0.00247643	4.78517e-11	0.81828	rs77512585	RP13-578N3.3	0	ncRNA_intronic	3.209	7	15	15	1	1	0
11	rs7661432	4	144714461	G	A	0.3419	0.0163533	0.00247578	3.96721e-11	0.82141	rs77512585	RP13-578N3.3	0	ncRNA_intronic	0.048	7	15	15	1	1	0
11	rs1825038	4	144718206	G	A	0.34	0.0165361	0.00247758	2.48423e-11	0.830123	rs77512585	RP13-578N3.3	0	ncRNA_intronic	0.693		15	15	1	1	0
11	rs7436053	4	144718475	A	C	0.339	0.0166561	0.00248321	1.97988e-11	0.827008	rs77512585	RP13-578N3.3	0	ncRNA_intronic	6.466	7	15	15	1	0	0
11	rs62337267	4	144718880	C	T	0.335	0.0164025	0.00254706	1.19636e-10	0.807434	rs77512585	RP13-578N3.3	0	ncRNA_intronic	2.644	7	15	15	1	1	0
11	rs62337268	4	144718883	T	C	0.335	0.0164009	0.0025468	1.19636e-10	0.807434	rs77512585	RP13-578N3.3	0	ncRNA_intronic	2.266	7	15	15	1	1	0
11	rs2921235	4	144721486	A	C	0.34	0.0165655	0.00247694	2.26393e-11	0.830123	rs77512585	RP13-578N3.3	0	ncRNA_intronic	0.14	7	9	15	1	1	0
11	rs28685254	4	144723299	A	G	0.3459	0.0163002	0.00254228	1.43947e-10	0.80399	rs77512585	RP13-578N3.3	0	ncRNA_intronic	2.132	7	9	15	1	1	0
11	rs35652655	4	144723303	C	T	0.339	0.0167071	0.00255952	6.69042e-11	0.834891	rs77512585	RP13-578N3.3	0	ncRNA_intronic	4.298	6	9	15	1	1	0
11	rs76173739	4	144723608	G	A	0.3469	0.0161246	0.00245778	5.3573e-11	0.807154	rs77512585	RP13-578N3.3	0	ncRNA_intronic	5.447	6	9	15	1	1	0
11	rs7440988	4	144723662	G	T	0.3459	0.0160009	0.00251779	2.08249e-10	0.80399	rs77512585	RP13-578N3.3	0	ncRNA_intronic	4.503	7	9	15	1	1	0
11	rs36139657	4	144723785	C	T	0.34	0.0166838	0.00251874	3.49892e-11	0.830123	rs77512585	RP13-578N3.3	0	ncRNA_intronic	8.736	7	9	15	1	0	0
11	rs4535286	4	144724129	G	T	0.339	0.0168982	0.00248369	1.0199e-11	0.834891	rs77512585	RP13-578N3.3	0	ncRNA_intronic	6.603	7	9	15	1	1	0
11	rs36167121	4	144725410	G	A	0.34	0.0162683	0.00248118	5.50209e-11	0.830123	rs77512585	RP13-578N3.3	0	ncRNA_intronic	1.149	7	15	15	1	1	0
11	rs79623425	4	144726048	G	T	0.3459	0.0159536	0.00248893	1.4569e-10	0.80399	rs77512585	RP13-578N3.3	0	ncRNA_intronic	0.922	7	15	15	1	0	0
11	rs13121213	4	144726141	G	A	0.34	0.0168058	0.0024866	1.39389e-11	0.830123	rs77512585	RP13-578N3.3	0	ncRNA_intronic	1.401	7	15	15	1	1	0
11	rs3856986	4	144727241	A	G	0.34	0.0164794	0.00247709	2.87706e-11	0.830123	rs77512585	RP13-578N3.3	0	ncRNA_intronic	15.13		7	15	1	1	0
11	rs11727988	4	144728845	C	T	0.331	0.0174356	0.00256874	1.14005e-11	0.79589	rs77512585	RP13-578N3.3	0	ncRNA_intronic	0.25	7	15	15	1	0	0
11	rs11730873	4	144728850	A	G	0.331	0.0175877	0.00257317	8.19796e-12	0.79589	rs77512585	RP13-578N3.3	0	ncRNA_intronic	1.304	7	15	15	1	0	0
11	rs62337291	4	144729056	A	G	0.3469	0.0161361	0.00246292	5.69214e-11	0.79957	rs77512585	RP13-578N3.3	0	ncRNA_intronic	1.548	6	15	15	1	1	0
11	rs150239027	4	144732943	T	C	0.34	0.0165405	0.00248367	2.74403e-11	0.830123	rs77512585	RP13-578N3.3	0	ncRNA_intronic	2.316	7	15	15	1	1	0
11	rs34836505	4	144736316	C	A	0.34	0.016513	0.0024779	2.66285e-11	0.830123	rs77512585	RP13-578N3.3	0	ncRNA_intronic	2.89	6	15	15	1	1	0
11	rs11731318	4	144737526	G	A	0.34	0.0166841	0.00249386	2.23089e-11	0.830123	rs77512585	RP13-578N3.3	0	ncRNA_intronic	12.94	7	15	15	1	0	0
11	rs35484657	4	144746711	C	A	0.3161	0.0169127	0.0026051	8.46091e-11	0.741194	rs77512585	RP13-578N3.3	0	ncRNA_intronic	0.927	6	15	15	1	0	0
11	rs35746142	4	144746725	A	G	0.3161	0.0169427	0.00261107	8.65174e-11	0.741194	rs77512585	RP13-578N3.3	0	ncRNA_intronic	2.613	7	15	15	1	0	0
11	rs34256461	4	144748088	T	C	0.3062	0.0192358	0.00292905	5.1253e-11	0.690424	rs186520124	RP13-578N3.3	0	ncRNA_intronic	2.444	6	15	15	1	0	0
11	rs35384196	4	144748090	A	C	0.3121	0.018856	0.00290111	8.05473e-11	0.670421	rs186520124	RP13-578N3.3	0	ncRNA_intronic	1.548	6	15	15	1	0	0
11	rs13126783	4	144748291	T	C	0.336	0.0159611	0.00253837	3.21713e-10	0.803045	rs77512585	RP13-578N3.3	0	ncRNA_intronic	0.7	7	15	15	1	1	0
11	rs6845570	4	144748298	G	T	0.3419	0.016035	0.00251969	1.96686e-10	0.777064	rs77512585	RP13-578N3.3	0	ncRNA_intronic	3.072	6	15	15	1	1	0
11	rs28584746	4	144763689	G	A	0.339	0.0156596	0.00247518	2.50538e-10	0.834891	rs77512585	RP13-578N3.3	0	ncRNA_intronic	0.341	6	5	15	1	1	0
11	rs28653352	4	144770739	G	A	0.336	0.0178747	0.0025739	3.79619e-12	0.826336	rs77512585	RP13-578N3.3	0	ncRNA_intronic	4.411	5	7	15	1	1	0
11	rs4563451	4	144775354	C	T	0.339	0.016992	0.00255931	3.15198e-11	0.834891	rs77512585	RP13-578N3.3	0	ncRNA_intronic	0.942	7	5	15	1	1	0
11	rs1992655	4	144776443	T	G	0.3479	0.0165177	0.00253177	6.83763e-11	0.802545	rs77512585	RP13-578N3.3	0	ncRNA_intronic	2.074		5	15	1	1	0
11	rs62338502	4	144810317	A	G	0.34	0.016588	0.00249137	2.77254e-11	0.845202	rs77512585	GYPE	0	intronic	0.658	7	7	15	1	1	0
11	rs62338503	4	144810324	G	T	0.34	0.0165903	0.00249137	2.75535e-11	0.845202	rs77512585	GYPE	0	intronic	3.727	7	7	15	1	1	0
11	rs4607161	4	144823800	T	C	0.3509	0.0160582	0.00246457	7.2396e-11	0.805171	rs77512585	GYPE	0	intronic	8.329	5	1	15	1	0	0
11	rs2120848	4	144836504	T	C	0.34	0.0164683	0.00248187	3.23508e-11	0.845202	rs77512585	RP11-673E1.1	0	ncRNA_intronic	0.29	7	5	15	1	1	0
11	rs4054579	4	144839046	A	C	0.341	0.0164014	0.00249066	4.54376e-11	0.840424	rs77512585	RP11-673E1.1	0	ncRNA_intronic	0.984	7	5	15	1	1	0
11	rs6537211	4	144845814	T	C	0.3429	0.0161954	0.00245713	4.36267e-11	0.839243	rs77512585	RP11-673E1.1	0	ncRNA_intronic	5.489	6	15	15	1	1	0
11	rs4125547	4	144849984	C	T	0.3429	0.0163482	0.00247017	3.6346e-11	0.839243	rs77512585	RP11-673E1.1	0	ncRNA_intronic	0.206		9	15	1	1	0
11	rs13130548	4	144859478	T	C	0.3489	0.0173253	0.00251219	5.33054e-12	0.813298	rs77512585	RP11-673E1.1	0	ncRNA_intronic	1.472	7	15	15	1	0	0
11	rs10050088	4	144863718	A	C	0.34	0.0180808	0.0025616	1.68429e-12	0.845202	rs77512585	RP11-673E1.1	0	ncRNA_intronic	0.356	7	5	15	1	0	0
11	rs56112476	4	144869869	C	T	0.34	0.0180583	0.00256378	1.87316e-12	0.845202	rs77512585	RP11-673E1.1	0	ncRNA_intronic	0.884	7	5	15	1	0	0
11	rs186520124	4	144877702	T	G	0.2753	0.0167692	0.00273329	8.50702e-10	1	rs186520124	RP11-673E1.1:RP11-673E1.4	00:00:00	ncRNA_intronic	0.05	7	5	15	1	0	0
11	rs189646191	4	144877704	A	C	0.2753	0.0166202	0.00272209	1.02361e-09	1	rs186520124	RP11-673E1.1:RP11-673E1.4	00:00:00	ncRNA_intronic	0.929	7	5	15	1	0	0
11	rs7679563	4	144877893	C	A	0.34	0.018289	0.00254618	6.82423e-13	0.838494	rs77512585	RP11-673E1.1:RP11-673E1.4	00:00:00	ncRNA_intronic	4.738	6	5	15	1	1	0
11	rs7655939	4	144878042	T	C	0.341	0.0182269	0.00254156	7.41582e-13	0.840809	rs77512585	RP11-673E1.1:RP11-673E1.4	00:00:00	ncRNA_intronic	0.149	6	5	15	1	1	0
11	rs7654555	4	144878057	T	G	0.3419	0.018298	0.00254142	6.02516e-13	0.836436	rs77512585	RP11-673E1.1:RP11-673E1.4	00:00:00	ncRNA_intronic	0.064	7	5	15	1	1	0
11	rs7654557	4	144878062	T	G	0.3419	0.0182828	0.00254103	6.24389e-13	0.836436	rs77512585	RP11-673E1.1:RP11-673E1.4	00:00:00	ncRNA_intronic	0.068	7	5	15	1	1	0
11	rs6537214	4	144878907	A	G	0.34	0.018397	0.00252953	3.51949e-13	0.853796	rs77512585	RP11-673E1.1:RP11-673E1.4	00:00:00	ncRNA_intronic	5.504	7	5	15	1	1	0
11	rs7662526	4	144879084	T	C	0.341	0.0183348	0.00255088	6.59195e-13	0.849359	rs77512585	RP11-673E1.1:RP11-673E1.4	00:00:00	ncRNA_intronic	0.924	7	5	15	1	1	0
11	rs4610285	4	144880577	A	G	0.341	0.0184565	0.00254837	4.40585e-13	0.849359	rs77512585	RP11-673E1.1:RP11-673E1.4	00:00:00	ncRNA_intronic	1.48	6	5	15	1	1	1
11	rs4125555	4	144880979	G	T	0.34	0.0181319	0.00252633	7.11728e-13	0.853796	rs77512585	RP11-673E1.1:RP11-673E1.4	00:00:00	ncRNA_intronic	2.519		5	15	1	1	1
11	rs4125554	4	144881121	C	T	0.341	0.0184602	0.00254435	4.0054e-13	0.849359	rs77512585	RP11-673E1.1:RP11-673E1.4	00:00:00	ncRNA_intronic	4.724		5	15	1	1	1
11	rs4125553	4	144881157	G	A	0.341	0.0178293	0.00253923	2.19422e-12	0.849359	rs77512585	RP11-673E1.1:RP11-673E1.4	00:00:00	ncRNA_intronic	3.153		5	15	1	1	1
11	rs4125552	4	144881158	T	G	0.341	0.0177485	0.00253961	2.77485e-12	0.849359	rs77512585	RP11-673E1.1:RP11-673E1.4	00:00:00	ncRNA_intronic	1.412		5	15	1	1	1
11	rs4835097	4	144881840	G	A	0.327	0.01856	0.00255984	4.15397e-13	0.819546	rs77512585	RP11-673E1.1:RP11-673E1.4	00:00:00	ncRNA_intronic	3.638	7	7	15	1	1	1
11	rs1849131	4	144881850	T	C	0.338	0.0185203	0.00254759	3.60162e-13	0.847898	rs77512585	RP11-673E1.1:RP11-673E1.4	00:00:00	ncRNA_intronic	0.305		7	15	1	1	1
11	rs4125551	4	144881898	A	C	0.34	0.0185288	0.0025494	3.65045e-13	0.853796	rs77512585	RP11-673E1.1:RP11-673E1.4	00:00:00	ncRNA_intronic	4.198		7	15	1	0	1
11	rs4240337	4	144881939	T	C	0.34	0.018388	0.00254829	5.35986e-13	0.853796	rs77512585	RP11-673E1.1:RP11-673E1.4	00:00:00	ncRNA_intronic	0.645	7	7	15	1	1	1
11	rs4835099	4	144883578	G	T	0.341	0.018385	0.00253896	4.4498e-13	0.856501	rs77512585	RP11-673E1.1:RP11-673E1.4	00:00:00	ncRNA_intronic	5.445	6	5	15	1	1	1
11	rs2044338	4	144884491	G	A	0.3648	0.0182414	0.00250686	3.42357e-13	0.814529	rs77512585	RP11-673E1.1:RP11-673E1.4	00:00:00	ncRNA_intronic	6.578	6	5	15	1	1	1
11	rs2044339	4	144884514	A	C	0.3648	0.0183399	0.00250319	2.36032e-13	0.814529	rs77512585	RP11-673E1.1:RP11-673E1.4	00:00:00	ncRNA_intronic	0.086	6	5	15	1	0	1
11	rs2044340	4	144884564	A	G	0.4125	0.0174813	0.00244863	9.38514e-13	0.724712	rs77512585	RP11-673E1.1:RP11-673E1.4	00:00:00	ncRNA_intronic	0.663	7	5	15	1	1	1
11	rs2137040	4	144884596	G	T	0.4125	0.0172759	0.00245443	1.9411e-12	0.724712	rs77512585	RP11-673E1.1:RP11-673E1.4	00:00:00	ncRNA_intronic	2.468	7	5	15	1	0	1
11	rs77512585	4	144885181	G	A	0.3857	0.0196409	0.00245148	1.13001e-15	1	rs77512585	RP11-673E1.1:RP11-673E1.4	00:00:00	ncRNA_intronic	9.843	7	5	15	1	0	1
11	rs12649414	4	144885615	G	T	0.3429	0.018168	0.00251704	5.27616e-13	0.847222	rs77512585	RP11-673E1.1:RP11-673E1.4	00:00:00	ncRNA_intronic	5.141	6	7	15	1	1	1
11	rs11100822	4	144885925	C	T	0.3419	0.0183571	0.00253391	4.33864e-13	0.851599	rs77512585	RP11-673E1.1:RP11-673E1.4	00:00:00	ncRNA_intronic	4.555	7	7	15	1	0	1
11	rs11100823	4	144885961	A	C	0.341	0.0185381	0.00255354	3.87801e-13	0.856501	rs77512585	RP11-673E1.1:RP11-673E1.4	00:00:00	ncRNA_intronic	0.834	6	7	15	1	1	1
11	rs11100824	4	144885998	T	C	0.34	0.0183971	0.00255478	5.97502e-13	0.853796	rs77512585	RP11-673E1.1:RP11-673E1.4	00:00:00	ncRNA_intronic	3.625	7	7	15	1	1	1
11	rs2089837	4	144886191	A	G	0.34	0.0180252	0.00254192	1.32984e-12	0.853796	rs77512585	RP11-673E1.1:RP11-673E1.4	00:00:00	ncRNA_intronic	4.02		7	15	1	1	1
11	rs2089836	4	144886231	C	T	0.34	0.0179212	0.00253255	1.48038e-12	0.853796	rs77512585	RP11-673E1.1:RP11-673E1.4	00:00:00	ncRNA_intronic	5.58		5	15	1	1	1
11	rs2089835	4	144886280	A	G	0.34	0.0182091	0.00253479	6.7856e-13	0.853796	rs77512585	RP11-673E1.1:RP11-673E1.4	00:00:00	ncRNA_intronic	5.582		5	15	1	0	1
11	rs7692618	4	144886911	A	G	0.3439	0.0183497	0.00252383	3.57947e-13	0.836177	rs77512585	RP11-673E1.1:RP11-673E1.4	00:00:00	ncRNA_intronic	9.011	6	5	15	1	1	1
11	rs13116358	4	144887828	T	C	0.34	0.0184737	0.00254432	3.84913e-13	0.853796	rs77512585	RP11-673E1.1:RP11-673E1.4	00:00:00	ncRNA_intronic	0.563	7	14	15	1	1	1
11	rs4549336	4	144889028	T	G	0.341	0.0183244	0.00255548	7.46626e-13	0.849359	rs77512585	RP11-673E1.1:RP11-673E1.4	00:00:00	ncRNA_intronic	2.92	6	14	15	1	1	1
11	rs3931895	4	144889215	C	T	0.34	0.0184397	0.00255187	4.97614e-13	0.853796	rs77512585	RP11-673E1.1:RP11-673E1.4	00:00:00	ncRNA_intronic	4.314	6	14	15	1	1	1
11	rs4082831	4	144890145	A	G	0.34	0.0184301	0.00255383	5.32753e-13	0.838494	rs77512585	RP11-673E1.1:RP11-673E1.4	00:00:00	ncRNA_intronic	5.947	7	14	15	1	1	1
11	rs7689896	4	144891448	T	G	0.3439	0.0183994	0.00255089	5.4765e-13	0.834575	rs77512585	RP11-673E1.1:RP11-673E1.4	00:00:00	ncRNA_intronic	5.807	7	5	15	1	0	1
11	rs11940719	4	144892008	T	C	0.34	0.0182665	0.0025382	6.1708e-13	0.853796	rs77512585	RP11-673E1.1:RP11-673E1.4	00:00:00	ncRNA_intronic	2.213	7	5	15	1	1	1
11	rs7692672	4	144892201	T	C	0.34	0.0182099	0.00253356	6.59964e-13	0.853796	rs77512585	RP11-673E1.1:RP11-673E1.4	00:00:00	ncRNA_intronic	8.243	6	5	15	1	1	1
11	rs6537220	4	144892427	C	A	0.3459	0.0177239	0.00250237	1.41241e-12	0.840335	rs77512585	RP11-673E1.1:RP11-673E1.4	00:00:00	ncRNA_intronic	5.907	6	5	15	1	1	1
11	rs6537221	4	144892473	G	A	0.34	0.0179886	0.00253525	1.29e-12	0.853796	rs77512585	RP11-673E1.1:RP11-673E1.4	00:00:00	ncRNA_intronic	1.696	7	5	15	1	1	1
11	rs6537222	4	144892612	C	T	0.341	0.0181298	0.00250097	4.19523e-13	0.856501	rs77512585	RP11-673E1.1:RP11-673E1.4	00:00:00	ncRNA_intronic	0.834	6	5	15	1	1	1
11	rs4515116	4	144893048	G	A	0.341	0.01833	0.0025214	3.60079e-13	0.848851	rs77512585	RP11-673E1.1:RP11-673E1.4	00:00:00	ncRNA_intronic	4.991	6	5	15	1	1	1
11	rs1838519	4	144893395	C	T	0.339	0.0183394	0.00253105	4.29932e-13	0.851116	rs77512585	RP11-673E1.1:RP11-673E1.4	00:00:00	ncRNA_intronic	3.013	6	5	15	1	1	1
11	rs11100826	4	144893640	T	C	0.341	0.0181931	0.00249523	3.07355e-13	0.856501	rs77512585	RP11-673E1.1:RP11-673E1.4	00:00:00	ncRNA_intronic	4.357	7	5	15	1	1	1
11	rs11100827	4	144893641	A	G	0.341	0.0181931	0.00249523	3.07355e-13	0.856501	rs77512585	RP11-673E1.1:RP11-673E1.4	00:00:00	ncRNA_intronic	5.968	7	5	15	1	1	1
11	rs11100828	4	144893663	A	G	0.34	0.0183634	0.00250508	2.29386e-13	0.853796	rs77512585	RP11-673E1.1:RP11-673E1.4	00:00:00	ncRNA_intronic	0.512	6	5	15	1	1	1
11	rs6537225	4	144895772	A	G	0.34	0.0181329	0.00254695	1.08358e-12	0.853796	rs77512585	RP11-673E1.1:RP11-673E1.4	00:00:00	ncRNA_intronic	1.742	7	7	15	1	1	1
11	rs6537228	4	144895909	C	T	0.3529	0.0176722	0.00251835	2.26074e-12	0.797408	rs77512585	RP11-673E1.1:RP11-673E1.4	00:00:00	ncRNA_intronic	4.174	7	7	15	1	1	1
11	rs6537229	4	144895921	G	A	0.3509	0.0177791	0.00251587	1.58536e-12	0.805455	rs77512585	RP11-673E1.1:RP11-673E1.4	00:00:00	ncRNA_intronic	0.449	7	7	15	1	1	1
11	rs7670717	4	144895940	T	G	0.3419	0.0180797	0.00253958	1.08565e-12	0.844001	rs77512585	RP11-673E1.1:RP11-673E1.4	00:00:00	ncRNA_intronic	0.212	7	7	15	1	1	1
11	rs11736106	4	144896174	A	C	0.3459	0.0179133	0.00250129	7.97267e-13	0.825499	rs77512585	RP11-673E1.1:RP11-673E1.4	00:00:00	ncRNA_intronic	4.097	7	7	15	1	1	1
11	rs11727554	4	144896190	A	G	0.3449	0.0179872	0.00250523	6.97935e-13	0.829994	rs77512585	RP11-673E1.1:RP11-673E1.4	00:00:00	ncRNA_intronic	3.249	7	7	15	1	0	1
11	rs60428870	4	144896336	A	G	0.4155	0.0151958	0.00245276	5.81453e-10	1	rs60428870	RP11-673E1.1:RP11-673E1.4	00:00:00	ncRNA_intronic	2.498	6	5	15	1	0	1
11	rs61652960	4	144896338	G	A	0.4155	0.015187	0.00245321	5.99049e-10	1	rs60428870	RP11-673E1.1:RP11-673E1.4	00:00:00	ncRNA_intronic	0.35	7	5	15	1	0	1
11	rs57164372	4	144896407	C	A	0.3509	0.0183969	0.00249848	1.79538e-13	0.806146	rs77512585	RP11-673E1.1:RP11-673E1.4	00:00:00	ncRNA_intronic	3.011	6	5	15	1	0	1
11	rs13147562	4	144897145	A	G	0.3569	0.01797	0.00250297	6.99746e-13	0.788037	rs77512585	RP11-673E1.1:RP11-673E1.4	00:00:00	ncRNA_intronic	3.687	6	5	15	1	1	1
11	rs58217748	4	144897166	C	T	0.3608	0.0178506	0.00249212	7.90335e-13	0.780574	rs77512585	RP11-673E1.1:RP11-673E1.4	00:00:00	ncRNA_intronic	7.79	7	5	15	1	1	1
11	rs60305467	4	144897179	G	T	0.3608	0.0174965	0.00249213	2.20756e-12	0.780574	rs77512585	RP11-673E1.1:RP11-673E1.4	00:00:00	ncRNA_intronic	4.804	7	5	15	1	1	1
11	rs7666553	4	144897428	C	T	0.34	0.0184477	0.00254312	4.04778e-13	0.853796	rs77512585	RP11-673E1.1:RP11-673E1.4	00:00:00	ncRNA_intronic	6.731	7	5	15	1	1	1
11	rs12643119	4	144897997	G	A	0.341	0.0183095	0.00255166	7.20357e-13	0.849359	rs77512585	RP11-673E1.1:RP11-673E1.4	00:00:00	ncRNA_intronic	4.264	7	5	15	1	1	1
11	rs4261935	4	144900904	T	C	0.3429	0.018575	0.00249079	8.82027e-14	0.846791	rs77512585	RP11-673E1.1:RP11-673E1.4	00:00:00	ncRNA_intronic	3.879	7	5	15	1	0	1
11	rs4404495	4	144900944	G	A	0.3419	0.0182983	0.00248681	1.86469e-13	0.844001	rs77512585	RP11-673E1.1:RP11-673E1.4	00:00:00	ncRNA_intronic	1.467	7	5	15	1	0	1
11	rs4337687	4	144901123	A	C	0.341	0.0183633	0.00253032	3.94831e-13	0.849359	rs77512585	RP11-673E1.1:RP11-673E1.4	00:00:00	ncRNA_intronic	1.531	6	5	15	1	1	1
11	rs4464516	4	144901280	C	T	0.3877	0.0177505	0.00249099	1.03436e-12	0.720842	rs77512585	RP11-673E1.1:RP11-673E1.4	00:00:00	ncRNA_intronic	8.435	7	5	15	1	1	1
11	rs4334699	4	144901287	T	C	0.3877	0.0177121	0.00249337	1.2148e-12	0.720842	rs77512585	RP11-673E1.1:RP11-673E1.4	00:00:00	ncRNA_intronic	4.896	7	5	15	1	1	1
11	rs2166189	4	144901294	G	A	0.3877	0.0177864	0.0024752	6.68021e-13	0.720842	rs77512585	RP11-673E1.1:RP11-673E1.4	00:00:00	ncRNA_intronic	6.261		5	15	1	1	1
11	rs6419322	4	144902415	G	T	0.34	0.0185308	0.00254617	3.38995e-13	0.853796	rs77512585	RP11-673E1.1:RP11-673E1.4	00:00:00	ncRNA_intronic	5.001	7	7	15	1	1	1
11	rs11724009	4	144905444	A	C	0.34	0.0182138	0.00254127	7.65436e-13	0.853796	rs77512585	RP11-673E1.4	0	ncRNA_intronic	3.469	7	5	15	1	1	1
11	rs11938387	4	144905629	C	T	0.34	0.0181195	0.00254392	1.05851e-12	0.853796	rs77512585	RP11-673E1.4	0	ncRNA_intronic	3.167	6	5	15	1	0	1
11	rs6810519	4	144909137	G	A	0.3419	0.0180944	0.00255028	1.2929e-12	0.844944	rs77512585	RP11-673E1.4	0	ncRNA_intronic	7.034	6	5	15	1	1	1
11	rs1511422	4	144911280	A	C	0.3449	0.0176204	0.00252737	3.12833e-12	0.830969	rs77512585	RP11-673E1.4	0	ncRNA_intronic	3.453	6	5	15	1	1	1
11	rs1511423	4	144911289	C	T	0.339	0.0180743	0.00253032	9.12503e-13	0.851116	rs77512585	RP11-673E1.4	0	ncRNA_intronic	6.818	6	5	15	1	1	1
11	rs13142770	4	144911730	G	T	0.341	0.0179967	0.00256223	2.15848e-12	0.849359	rs77512585	RP11-673E1.4	0	ncRNA_intronic	0.761	6	5	15	1	1	1
11	rs5029916	4	144911837	A	G	0.34	0.0183043	0.00254965	7.01422e-13	0.853796	rs77512585	RP11-673E1.4	0	ncRNA_intronic	3.82	7	5	15	1	1	1
11	rs1988207	4	144912566	T	G	0.34	0.0185921	0.00254883	3.00072e-13	0.853796	rs77512585	RP11-673E1.4	0	ncRNA_intronic	3.54	7	5	15	1	1	1
11	rs4538427	4	144913903	G	A	0.34	0.0184168	0.00252941	3.31184e-13	0.853796	rs77512585	RP11-673E1.4	0	ncRNA_intronic	0.476	6	5	15	1	1	1
11	rs4538428	4	144913904	G	A	0.34	0.0184263	0.00253035	3.28681e-13	0.853796	rs77512585	RP11-673E1.4	0	ncRNA_intronic	2.259	6	5	15	1	1	1
11	rs4254715	4	144914293	G	T	0.34	0.0182135	0.00254319	7.96913e-13	0.853796	rs77512585	RP11-673E1.4	0	ncRNA_intronic	1.125	6	5	15	1	1	1
11	rs1828504	4	144914361	A	G	0.34	0.0182829	0.00255633	8.55058e-13	0.853796	rs77512585	RP11-673E1.4	0	ncRNA_intronic	2.978		5	15	1	1	1
11	rs1828503	4	144914507	G	A	0.339	0.0178337	0.00257715	4.51895e-12	0.850572	rs77512585	RP11-673E1.4	0	ncRNA_intronic	3.563		5	15	1	1	1
11	rs1912742	4	144914893	G	A	0.3499	0.0169241	0.00254963	3.18299e-11	0.809657	rs77512585	RP11-673E1.4	0	ncRNA_intronic	6.032		5	15	1	1	1
11	rs4256189	4	144915246	C	T	0.34	0.0183572	0.00255258	6.40141e-13	0.853796	rs77512585	RP11-673E1.4	0	ncRNA_intronic	11.26	7	5	15	1	1	1
11	rs57248982	4	144915328	A	C	0.34	0.0181876	0.00255868	1.1758e-12	0.853796	rs77512585	RP11-673E1.4	0	ncRNA_intronic	0.064	6	5	15	1	1	1
11	rs28522560	4	144915841	T	C	0.339	0.0183046	0.00256755	1.00953e-12	0.850572	rs77512585	RP11-673E1.4	0	ncRNA_intronic	3.711	7	5	15	1	1	1
11	rs7688105	4	144916323	T	C	0.339	0.0185815	0.0025541	3.46015e-13	0.850572	rs77512585	RP11-673E1.4	0	ncRNA_intronic	8.511	6	5	15	1	0	1
11	rs7670319	4	144916346	C	A	0.339	0.0185725	0.0025541	3.55206e-13	0.850572	rs77512585	RP11-673E1.4	0	ncRNA_intronic	9.891	6	5	15	1	1	1
11	rs6835071	4	144917789	G	A	0.34	0.0180953	0.00255196	1.33394e-12	0.853796	rs77512585	RP11-673E1.4:GYPB	00:00:00	ncRNA_intronic	3.085	6	5	15	1	0	1
11	rs6840234	4	144917810	C	T	0.34	0.0181671	0.00254887	1.02207e-12	0.853796	rs77512585	RP11-673E1.4:GYPB	00:00:00	ncRNA_intronic	3.052	6	5	15	1	1	1
11	rs4835127	4	144919125	A	C	0.34	0.0180496	0.00255572	1.636e-12	0.853796	rs77512585	RP11-673E1.4:GYPB	00:00:00	ncRNA_intronic	1.143	5	7	15	1	1	1
11	rs62334578	4	145005721	G	A	0.341	0.0181723	0.00260657	3.1306e-12	0.796057	rs77512585	RP11-673E1.4:GYPB	00:00:00	ncRNA_intronic	1.545	7	15	15	1	1	0
11	rs62334579	4	145005966	T	C	0.3429	0.0180101	0.00259095	3.62228e-12	0.80222	rs77512585	RP11-673E1.4:GYPB	00:00:00	ncRNA_intronic	2.287	7	9	15	1	1	0
11	rs4269126	4	145012357	G	T	0.3419	0.0191408	0.00263438	3.70901e-13	0.799351	rs77512585	RP11-673E1.4:GYPB	00:00:00	ncRNA_intronic	0.205	7	9	15	1	0	0
11	rs4407447	4	145014111	G	A	0.3429	0.0184007	0.00258072	1.00306e-12	0.80222	rs77512585	RP11-673E1.4:GYPB	00:00:00	ncRNA_intronic	0.546	7	14	15	1	0	0
11	rs56278847	4	145015562	A	G	0.3469	0.0177214	0.0025608	4.50774e-12	0.785226	rs77512585	RP11-673E1.4:GYPB	00:00:00	ncRNA_intronic	1.139	7	5	15	1	1	0
11	rs62334611	4	145015639	C	A	0.3479	0.01841	0.00257966	9.56658e-13	0.780885	rs77512585	RP11-673E1.4:GYPB	00:00:00	ncRNA_intronic	11.93	6	7	15	1	1	0
11	rs34596128	4	145018287	G	A	0.3429	0.0182525	0.00259963	2.20024e-12	0.80222	rs77512585	RP11-673E1.4:GYPB	00:00:00	ncRNA_intronic	0.5	7	14	15	1	0	0
11	rs34504454	4	145021088	G	A	0.3489	0.0178112	0.00255547	3.17295e-12	0.783893	rs77512585	RP11-673E1.4:GYPB	00:00:00	ncRNA_intronic	0.064	7	14	15	1	0	0
11	rs6537255	4	145038627	C	T	0.4543	-0.0169528	0.00232979	3.42522e-13	0.921419	rs7693383	RP11-673E1.4:GYPB:GYPA	00:00:00	ncRNA_intronic	3.374	6	6	15	1	0	0
11	rs62334651	4	145040784	C	T	0.4592	0.0151446	0.00232385	7.17148e-11	0.683029	rs7693383	RP11-673E1.4:GYPB:GYPA	00:00:00	ncRNA_intronic	3.92	5	6	15	1	0	0
11	rs6856326	4	145041327	T	G	0.4553	-0.0168454	0.00234997	7.59046e-13	0.969763	rs7693383	RP11-673E1.4:GYPB:GYPA	00:00:00	ncRNA_intronic	2.672	4	7	15	1	0	0
11	rs13107492	4	145041345	T	C	0.4483	-0.0169741	0.00234154	4.19461e-13	0.996171	rs7693383	RP11-673E1.4:GYPB:GYPA	00:00:00	ncRNA_intronic	0.133	4	7	15	1	0	0
11	rs7693383	4	145042520	C	T	0.4473	-0.017038	0.00233871	3.21185e-13	1	rs7693383	RP11-673E1.4:GYPB:GYPA	00:00:00	ncRNA_intronic	1.506	6	7	15	1	0	0
11	rs7694713	4	145043383	G	A	0.4483	-0.0168627	0.00235955	8.89906e-13	0.996153	rs7693383	RP11-673E1.4:GYPB:GYPA	00:00:00	ncRNA_intronic	2.499	6	7	15	1	0	0
11	rs4835578	4	145043392	T	C	0.4821	-0.0149858	0.00233758	1.44747e-10	0.878859	rs7693383	RP11-673E1.4:GYPB:GYPA	00:00:00	ncRNA_intronic	1.65	7	7	15	1	0	0
11	rs4565031	4	145044759	A	G	0.4543	-0.0167614	0.00234915	9.67376e-13	0.973857	rs7693383	RP11-673E1.4:GYPB:GYPA	00:00:00	ncRNA_intronic	6.13	6	5	15	1	0	0
11	rs36182035	4	145044921	T	C	0.4573	0.0151981	0.00232246	5.99099e-11	0.678897	rs7693383	RP11-673E1.4:GYPB:GYPA	00:00:00	ncRNA_intronic	0.063	6	5	15	1	0	0
11	rs11100831	4	145059643	C	T	0.4493	-0.0171106	0.00241054	1.26382e-12	0.992342	rs7693383	GYPB:GYPA	00:00:00	intronic	1.265	4	1	15	1	0	0
11	rs7659783	4	145066617	T	C	0.4463	-0.0167124	0.00234933	1.12978e-12	0.996153	rs7693383	GYPA	4712	intergenic	0.867	6	14	15	1	0	0
11	rs34052358	4	145066905	T	G	0.4682	0.0158794	0.00233164	9.73213e-12	0.713595	rs7693383	GYPA	5000	intergenic	2.37	6	14	15	1	1	0
11	rs4423827	4	145066962	G	A	0.4006	-0.0162618	0.00243066	2.22771e-11	0.851934	rs7693383	GYPA	5057	intergenic	0.484	6	14	15	1	0	0
11	rs34280907	4	145067797	G	A	0.4672	0.0160852	0.00232576	4.64123e-12	0.710875	rs7693383	GYPA	5892	intergenic	5.603	6	14	15	1	0	0
11	rs10434188	4	145068779	C	A	0.4463	-0.0167031	0.00234962	1.17002e-12	0.996153	rs7693383	GYPA	6874	intergenic	2.819	6	14	15	1	0	0
11	rs150440404	4	145071450	G	A	0.4682	0.0162015	0.00233003	3.56792e-12	0.713595	rs7693383	GYPA	9545	intergenic	0.547	7	14	15	1	1	0
11	rs7667722	4	145083342	A	G	0.495	0.00911494	0.00160731	1.42015e-08	0.785035	rs7693383	GYPA	21437	intergenic	0.059	7	9	15	1	1	0
12	rs12660618	6	20677310	T	G	0.1571	0.0213739	0.00307985	3.92358e-12	1	rs12660618	CDKAL1	0	intronic	0.972	6	5	15	1	0	1
13	rs55728843	6	25515150	T	C	0.07952	-0.0231699	0.00404638	1.02771e-08	1	rs55728843	LRRC16A	0	intronic	0.038	7	4	5	1	0	1
13	rs17342717	6	25821770	T	C	0.07952	-0.0129491	0.00223317	6.68925e-09	0.973554	rs78273613	SLC17A1	0	intronic	5.729	5	4	15	1	0	1
13	rs80176492	6	25828106	A	G	0.07853	-0.0133665	0.00226248	3.46529e-09	0.986625	rs78273613	SLC17A1	0	intronic	0.309	7	5	15	1	0	1
13	rs1408272	6	25842951	G	T	0.0497	-0.0145561	0.0026368	3.38292e-08	0.89918	rs55925606	SLC17A3	0	intronic	0.448		5	15	1	0	1
13	rs79920061	6	25857920	A	G	0.0497	-0.0150236	0.00263026	1.11768e-08	0.89918	rs55925606	SLC17A3	0	intronic	1.005	7	5	15	1	0	1
13	rs78273613	6	25866075	G	A	0.07753	-0.0134913	0.00226676	2.65189e-09	1	rs78273613	SLC17A3	0	intronic	2.218	5	7	15	1	0	1
13	rs55925606	6	25878848	G	A	0.04473	-0.0151901	0.00268561	1.54838e-08	1	rs55925606	SLC17A3	0	intronic	3.952	5	5	15	1	0	1
13	rs80215559	6	25918225	C	T	0.04274	-0.0152467	0.00270459	1.72705e-08	0.953662	rs55925606	SLC17A2	0	intronic	2.397	7	4	15	1	0	1
13	rs7766478	6	25919908	G	A	0.4026	-0.0153734	0.00238843	1.22163e-10	1	rs7766478	SLC17A2	0	intronic	2.96	7	4	15	1	1	1
13	rs79018603	6	25934005	C	T	0.4095	-0.0146466	0.00239021	8.91307e-10	0.97299	rs7766478	SLC17A2	3058	intergenic	5.18	6	5	15	1	0	1
13	rs9356996	6	26008487	A	C	0.4105	0.0076608	0.00134863	1.3434e-08	1	rs9356996	U91328.22	4981	intergenic	9.023	7	5	15	1	1	1
13	rs9467662	6	26021327	A	G	0.4036	-0.00935602	0.00163245	9.96679e-09	0.708669	rs7766478	HIST1H3A	140	upstream:downstream	7.073	2b	1	1	1	1	1
13	rs9379820	6	26049924	C	T	0.3966	-0.00923362	0.0016313	1.51122e-08	0.674646	rs7766478	HIST1H3C	3826	intergenic	0.229	6	5	15	1	1	1
13	rs144861591	6	26072992	T	C	0.04374	-0.0150163	0.00266769	1.81325e-08	0.93089	rs55925606	HFE	14516	intergenic	1.291	6	5	15	1	0	1
13	rs9467711	6	26332605	C	A	0.162	0.020092	0.00362074	2.8705e-08	1	rs9467711	HIST1H3PS1	10084	intergenic	0.151	2b	1	13	1	1	1
14	rs12662423	6	26825491	C	T	0.4135	-0.0138505	0.00249032	2.67091e-08	1	rs12662423	GUSBP2	13771	intergenic	3.013	6	15	15	1	1	0
15	rs9468186	6	27626631	G	A	0.2396	0.0157962	0.00266355	3.02012e-09	1	rs9468186	RP1-15D7.1	6026	intergenic	5.985	7	9	14	1	1	0
15	rs9468272	6	28025768	A	G	0.1998	0.0162548	0.00285433	1.23519e-08	0.825582	rs150614878	OR2B8P	3824	intergenic	3.17	7	14	14	1	1	1
15	rs150614878	6	28074519	G	A	0.1988	0.0171405	0.00299974	1.10347e-08	1	rs150614878	RP1-265C24.5	8886	intergenic	1.06	6	5	5	1	1	0
15	rs35576511	6	28074925	A	C	0.2107	0.0158489	0.00279914	1.49558e-08	0.923488	rs150614878	RP1-265C24.5	8480	intergenic	3.57	7	5	5	1	1	0
15	rs112615652	6	28075911	A	G	0.1978	0.0158075	0.00288111	4.09726e-08	0.994151	rs150614878	RP1-265C24.5	7494	intergenic	0.107	7	5	5	1	1	0
15	rs9461434	6	28102465	C	A	0.1819	0.0163404	0.00291231	2.01398e-08	0.903779	rs150614878	ZSCAN16-AS1	0	ncRNA_intronic	0.261	6	2	5	1	0	1
15	rs9380067	6	28150998	A	G	0.2137	0.0156843	0.00279645	2.03918e-08	0.888256	rs150614878	ZNF192P2	4829	intergenic	1.017	7	9	15	1	1	1
15	rs34020953	6	28656754	T	C	0.2247	0.0167482	0.00275937	1.28273e-09	1	rs34020953	LINC00533	39910	intergenic	2.176	7	5	14	1	1	0
16	rs4713996	6	36629714	T	C	0.3459	-0.00786587	0.00139633	1.76838e-08	0.772699	rs4135240	Y_RNA	10900	intergenic	9.805	1f	2	14	1	0	0
16	rs4711456	6	36632482	T	C	0.3459	-0.00803134	0.00139928	9.48805e-09	0.772699	rs4135240	Y_RNA	8132	intergenic	1.17	4	2	5	1	0	0
16	rs4713999	6	36633069	G	A	0.331	-0.00819821	0.00140231	5.02825e-09	0.713756	rs4135240	Y_RNA	7545	intergenic	0.62	6	2	5	1	1	0
16	rs4711457	6	36633160	C	T	0.3439	-0.0079253	0.00139613	1.37383e-08	0.764827	rs4135240	Y_RNA	7454	intergenic	1.289	6	2	5	1	0	0
16	rs6930083	6	36634156	G	A	0.33	-0.00818749	0.00140081	5.07042e-09	0.710476	rs4135240	Y_RNA	6458	intergenic	3.914	1f	2	7	1	1	0
16	rs4714001	6	36638175	A	G	0.3628	-0.00813509	0.00137202	3.04283e-09	0.856319	rs4135240	Y_RNA	2439	intergenic	1.759	1f	5	15	1	0	0
16	rs733590	6	36645203	C	T	0.3489	-0.00827539	0.00139041	2.65253e-09	0.914984	rs4135240	CDKN1A	0	upstream	5.488	1f	2	7	1	0	0
16	rs3176323	6	36646849	C	T	0.3171	-0.00842224	0.00143828	4.74733e-09	0.894895	rs4135240	CDKN1A	0	intronic	8.379	4	1	1	1	0	0
16	rs3176326	6	36647289	A	G	0.173	-0.0099373	0.00168281	3.52262e-09	1	rs3176326	CDKN1A	0	intronic	10.88	4	1	1	1	0	0
16	rs4135240	6	36647680	C	T	0.3439	-0.00853082	0.00139959	1.0928e-09	1	rs4135240	CDKN1A	0	intronic	7.949	2b	1	1	1	0	0
16	rs3176334	6	36648364	C	T	0.333	-0.00807192	0.00141174	1.07967e-08	0.955731	rs4135240	CDKN1A	0	intronic	16.03	4	1	1	1	0	0
17	rs1331309	6	135406178	G	T	0.2614	-0.0141576	0.00259132	4.66845e-08	1	rs1331309	HBS1L	0	intronic	6.305	3a	2	15	1	0	1
17	rs35786788	6	135419042	A	G	0.2624	-0.0141237	0.00259068	4.98792e-08	0.944472	rs1331309	HBS1L	0	intronic	5.116	5	5	15	1	1	1
18	rs10080815	6	160687412	G	T	0.01193	0.0278387	0.00482712	8.06295e-09	0.921197	rs9295128	SLC22A2	0	intronic	0.667	5	1	15	1	0	0
18	rs9295127	6	160751123	A	C	0.01292	0.0288572	0.00490238	3.94771e-09	1	rs9295128	SLC22A3	18176	intergenic	1.129	7	5	15	1	1	1
18	rs9295128	6	160751531	T	G	0.01292	0.0374794	0.00561562	2.4872e-11	1	rs9295128	SLC22A3	17768	intergenic	3.431	7	5	15	1	1	1
18	rs1510226	6	160816409	C	T	0.01093	0.0290739	0.00482721	1.71292e-09	0.842714	rs9295128	SLC22A3	0	intronic	0.134		2	15	1	1	1
18	rs117733303	6	160922870	G	A	0.01193	0.0276585	0.0049327	2.05664e-08	1	rs117733303	LPAL2	0	ncRNA_intronic	1.996	7	4	15	1	1	1
18	rs118039278	6	160985526	A	G	0.07356	0.0181635	0.0026244	4.48419e-12	1	rs10455872	LPA	0	intronic	0.418	7	4	15	1	0	0
18	rs55730499	6	161005610	T	C	0.07555	0.0182053	0.00261034	3.07442e-12	0.973361	rs10455872	LPA	0	intronic	0.093	7	4	15	1	0	0
18	rs10455872	6	161010118	G	A	0.07356	0.0182763	0.00261845	2.95565e-12	1	rs10455872	LPA	0	intronic	0.146	6	4	15	1	0	0
18	rs56393506	6	161089307	T	C	0.1819	0.0100725	0.00178788	1.76296e-08	1	rs56393506	RP1-81D8.4	0	ncRNA_intronic	5.891	4	5	15	1	0	0
19	rs2908294	7	44204426	T	C	0.2555	0.0104769	0.00158894	4.29088e-11	0.967842	rs10259649	GCK	0	intronic	10.75		5	15	1	1	0
19	rs2908293	7	44209322	A	G	0.2545	0.0106365	0.00159019	2.25045e-11	0.983944	rs10259649	GCK	0	intronic	1.821		5	15	1	1	0
19	rs2908292	7	44210710	T	C	0.2555	0.0105915	0.00158536	2.3762e-11	0.978526	rs10259649	GCK	0	intronic	9.279		5	15	1	1	0
19	rs2971671	7	44211337	C	T	0.2555	0.0103546	0.00158902	7.20466e-11	0.989269	rs10259649	GCK	0	intronic	5.867		5	15	1	1	0
19	rs12702068	7	44214514	C	T	0.4095	0.0177952	0.00238547	8.66522e-14	1	rs12702068	GCK	0	intronic	0.196	6	5	15	1	0	0
19	rs2300584	7	44219338	G	A	0.2575	0.010522	0.00158562	3.22597e-11	1	rs10259649	GCK	0	intronic	2.287		5	15	1	1	0
19	rs10259649	7	44219705	C	T	0.2575	0.0106613	0.00159049	2.03957e-11	1	rs10259649	GCK	0	intronic	5.038	6	5	15	1	1	0
19	rs1990458	7	44222802	T	C	0.3887	-0.0085169	0.00134412	2.35167e-10	0.72586	rs3757840	GCK	0	intronic	0.393		5	9	1	0	0
19	rs730497	7	44223721	A	G	0.1769	0.015493	0.00179688	6.57152e-18	0.993321	rs12056308	GCK	0	intronic	3.8		5	15	1	0	0
19	rs2908289	7	44223942	A	G	0.1769	0.0161591	0.00178805	1.60634e-19	0.993321	rs12056308	GCK	0	intronic	1.638		5	15	1	0	0
19	rs2971670	7	44226101	T	C	0.1769	0.0158231	0.00179163	1.03111e-18	0.993321	rs12056308	GCK	0	intronic	7.933		5	15	1	0	0
19	rs1799884	7	44229068	T	C	0.1779	0.0153021	0.00179671	1.64106e-17	1	rs12056308	GCK	0	upstream	16.3		5	15	1	0	0
19	rs3757840	7	44231216	G	T	0.4672	-0.0106336	0.00132639	1.0845e-15	1	rs3757840	GCK	0	intergenic	0.374		5	14	1	1	0
19	rs2971669	7	44231778	T	C	0.2187	0.0136519	0.00164325	9.74607e-17	0.7781	rs12056308	GCK	0	intergenic	0.385		5	14	1	0	0
19	rs6975024	7	44231886	C	T	0.1759	0.0157197	0.00179733	2.20804e-18	0.986661	rs12056308	GCK	0	intergenic	7.739	5	5	14	1	0	0
19	rs7789273	7	44232605	T	C	0.4026	-0.00816222	0.00133755	1.04523e-09	0.760848	rs3757840	GCK	0	intergenic	0.7	7	5	14	1	0	0
19	rs741037	7	44232833	A	G	0.1779	0.0158194	0.00179234	1.08387e-18	1	rs12056308	GCK	0	intergenic	2.985		5	14	1	0	0
19	rs2908286	7	44234737	T	C	0.1779	0.0157338	0.00179367	1.75759e-18	1	rs12056308	GCK	0	intergenic	0.898		1	14	1	0	0
19	rs4607517	7	44235668	A	G	0.1759	0.0155735	0.00179697	4.45624e-18	0.986661	rs12056308	GCK	0	intergenic	12.29	5	5	14	1	0	0
19	rs12056308	7	44239034	A	G	0.1779	0.0440666	0.00310946	1.36989e-45	1	rs12056308	GCK	1264	intergenic	9.871	7	5	14	1	0	0
19	rs1004558	7	44240407	T	C	0.1779	0.0156522	0.00179486	2.76809e-18	1	rs12056308	YKT6	159	upstream	9.044	2b	1	1	1	0	0
19	rs2971667	7	44245060	C	T	0.1779	0.0158905	0.00178797	6.25233e-19	1	rs12056308	YKT6	0	intronic	1.239		4	4	1	0	0
19	rs10278336	7	44245363	G	A	0.4085	-0.00825844	0.00133143	5.55055e-10	0.749017	rs3757840	YKT6	0	intronic	4.342	7	4	4	1	0	0
19	rs3824065	7	44247258	T	C	0.4085	-0.00820277	0.0013317	7.29206e-10	0.749017	rs3757840	YKT6	0	intronic	2.128		4	4	1	0	0
19	rs2908282	7	44248828	A	G	0.1779	0.0157624	0.00178499	1.04199e-18	1	rs12056308	YKT6	0	intronic	0.736		4	4	1	0	0
19	rs878521	7	44255643	A	G	0.2535	0.0122164	0.00154882	3.08234e-15	0.62033	rs12056308	CAMK2B	1105	intergenic	0.375	5	4	5	1	0	0
19	rs1065359	7	44259706	A	G	0.4085	-0.00819132	0.00133536	8.56152e-10	0.742191	rs3757840	CAMK2B	0	exonic	8.341		3	15	1	0	0
19	rs732360	7	44261978	A	G	0.175	0.0156997	0.00179159	1.90183e-18	0.953286	rs12056308	CAMK2B	0	intronic	5.656		5	15	1	0	0
19	rs2075066	7	44265179	A	G	0.1759	0.0153954	0.00179787	1.09799e-17	0.946804	rs12056308	CAMK2B	0	intronic	2.456		2	15	1	0	0
19	rs59374739	7	44266570	G	T	0.4483	0.0225864	0.00254001	5.98927e-19	1	rs59374739	CAMK2B	0	intronic	1.221	5	5	14	1	0	0
20	rs13266634	8	118184783	T	C	0.2833	-0.00823583	0.00142064	6.73969e-09	0.963031	rs11558471	SLC30A8	0	exonic	17.98	4	2	15	1	0	1
20	rs3802177	8	118185025	A	G	0.2833	-0.00830469	0.0014215	5.15209e-09	0.963031	rs11558471	SLC30A8	0	UTR3	3.933		5	15	1	0	1
20	rs11558471	8	118185733	G	A	0.2913	-0.0082896	0.00141562	4.74753e-09	1	rs11558471	SLC30A8	0	UTR3	3.865	7	5	15	1	0	1
20	rs35859536	8	118191475	T	C	0.2843	-0.00816597	0.0014205	8.99588e-09	0.967538	rs11558471	SLC30A8	2521	intergenic	4.115	7	5	15	1	0	1
20	rs9650069	8	118204020	T	C	0.2813	-0.00809128	0.00142529	1.37131e-08	0.953885	rs11558471	SLC30A8	15066	intergenic	0.463	5	8	15	1	0	0
20	rs4300038	8	118217915	A	G	0.2843	-0.00806272	0.0014181	1.30359e-08	0.948727	rs11558471	SLC30A8	28961	intergenic	2.43	7	5	15	1	0	0
21	rs3218020	9	21997872	A	G	0.3718	0.00922058	0.00139284	3.59188e-11	0.779804	rs545226	RP11-145E5.5:CDKN2B-AS1	00:00:00	ncRNA_intronic	6.367		3	14	1	0	1
21	rs3217992	9	22003223	T	C	0.4016	0.00793553	0.00137409	7.68955e-09	0.760658	rs545226	RP11-145E5.5:CDKN2B-AS1:CDKN2B	00:00:00	ncRNA_intronic	2.642		4	14	1	0	1
21	rs1063192	9	22003367	A	G	0.4344	-0.00781792	0.00133773	5.09061e-09	0.780376	rs4977756	RP11-145E5.5:CDKN2B-AS1:CDKN2B	00:00:00	ncRNA_intronic	0.991		4	14	1	0	1
21	rs573687	9	22011642	A	G	0.3777	-0.00785721	0.00136127	7.83444e-09	0.878293	rs597816	RP11-145E5.5:CDKN2B-AS1	00:00:00	ncRNA_intronic	10.79		4	14	1	0	1
21	rs545226	9	22012422	A	G	0.4274	0.00769299	0.00135385	1.32897e-08	1	rs545226	RP11-145E5.5:CDKN2B-AS1:UBA52P6	00:00:00	ncRNA_exonic	2.539		4	14	1	0	1
21	rs1101330	9	22015465	A	C	0.3867	-0.00797146	0.00135924	4.50108e-09	0.910314	rs597816	RP11-145E5.5:CDKN2B-AS1	00:00:00	ncRNA_intronic	0.381		5	15	1	0	1
21	rs523096	9	22019129	G	A	0.4334	-0.0076583	0.00133292	9.16571e-09	0.895928	rs597816	RP11-145E5.5:CDKN2B-AS1	00:00:00	ncRNA_intronic	6.474		5	15	1	0	1
21	rs597816	9	22021172	C	T	0.4076	-0.00739672	0.00134617	3.91502e-08	1	rs597816	RP11-145E5.5:CDKN2B-AS1	00:00:00	ncRNA_intronic	12.84		5	15	1	0	1
21	rs568447	9	22021615	A	G	0.4483	0.00786784	0.00134559	5.00087e-09	0.920291	rs545226	RP11-145E5.5:CDKN2B-AS1	00:00:00	ncRNA_intronic	4.649		5	15	1	0	1
21	rs581876	9	22022376	T	C	0.3857	-0.00790819	0.00135854	5.84628e-09	0.914391	rs597816	RP11-145E5.5:CDKN2B-AS1	00:00:00	ncRNA_intronic	1.163		5	15	1	0	1
21	rs10738604	9	22025493	A	G	0.3817	0.00886255	0.00138514	1.57121e-10	0.819467	rs545226	RP11-145E5.5:CDKN2B-AS1	00:00:00	ncRNA_intronic	2.527	6	4	15	1	0	1
21	rs615552	9	22026077	C	T	0.4334	-0.00747288	0.00133279	2.05912e-08	0.88009	rs597816	RP11-145E5.5:CDKN2B-AS1	00:00:00	ncRNA_intronic	4.216		5	15	1	0	1
21	rs613312	9	22026594	A	G	0.4115	-0.00807265	0.0013448	1.93849e-09	0.821731	rs597816	RP11-145E5.5:CDKN2B-AS1	00:00:00	ncRNA_intronic	0.746		5	15	1	0	1
21	rs599452	9	22027402	A	G	0.4115	-0.00799166	0.00134374	2.72542e-09	0.821731	rs597816	RP11-145E5.5:CDKN2B-AS1	00:00:00	ncRNA_intronic	2.049		5	15	1	0	1
21	rs679038	9	22029080	A	G	0.4115	-0.00779246	0.00134294	6.53185e-09	0.821731	rs597816	RP11-145E5.5:CDKN2B-AS1	00:00:00	ncRNA_intronic	2.282		5	15	1	0	1
21	rs564398	9	22029547	C	T	0.4135	-0.00813354	0.00134515	1.47966e-09	0.829549	rs597816	RP11-145E5.5:CDKN2B-AS1	00:00:00	ncRNA_exonic	5.304		2	15	1	0	1
21	rs7865618	9	22031005	A	G	0.4254	-0.00792857	0.00134347	3.60081e-09	0.787691	rs597816	RP11-145E5.5:CDKN2B-AS1	00:00:00	ncRNA_intronic	4.412	7	4	15	1	0	1
21	rs634537	9	22032152	G	T	0.4105	-0.00781083	0.00133889	5.41722e-09	0.817451	rs597816	RP11-145E5.5:CDKN2B-AS1	00:00:00	ncRNA_intronic	0.489		5	15	1	0	1
21	rs2157719	9	22033366	T	C	0.4235	-0.00776305	0.00134198	7.26137e-09	0.784674	rs4977756	CDKN2B-AS1	0	ncRNA_intronic	1.548		4	15	1	0	1
21	rs1008878	9	22036112	T	G	0.4235	-0.00762377	0.00133623	1.16059e-08	0.785503	rs4977756	CDKN2B-AS1	0	ncRNA_intronic	0.354	6	5	15	1	0	1
21	rs1556515	9	22036367	T	C	0.4235	-0.00769062	0.00133745	8.91354e-09	0.785503	rs4977756	CDKN2B-AS1	0	ncRNA_intronic	3.903		5	15	1	0	1
21	rs1333037	9	22040765	T	C	0.4225	-0.00766058	0.00133858	1.04723e-08	0.801738	rs4977756	CDKN2B-AS1	0	ncRNA_intronic	0.073		2	15	1	0	1
21	rs1412830	9	22043612	T	C	0.3628	-0.00817616	0.00137544	2.77496e-09	0.653798	rs4977756	CDKN2B-AS1	0	ncRNA_intronic	0.792		5	15	1	0	1
21	rs1412829	9	22043926	G	A	0.4125	-0.00800716	0.00134479	2.61316e-09	0.817849	rs597816	CDKN2B-AS1	0	ncRNA_intronic	0.88		5	15	1	0	1
21	rs1360589	9	22045317	T	C	0.4225	-0.00751236	0.00133681	1.91392e-08	0.822865	rs4977756	CDKN2B-AS1	0	ncRNA_intronic	5.435		5	15	1	0	1
21	rs7028268	9	22048414	A	G	0.4046	0.00904756	0.00137231	4.31202e-11	0.789482	rs10811650	CDKN2B-AS1	0	ncRNA_intronic	1.136	7	4	15	1	0	1
21	rs6475604	9	22052734	C	T	0.4205	-0.00764543	0.00134286	1.2455e-08	0.836771	rs4977756	CDKN2B-AS1	0	ncRNA_intronic	20.8	2a	4	15	1	0	1
21	rs7030641	9	22054040	T	C	0.4205	-0.00746118	0.00133799	2.45532e-08	0.836771	rs4977756	CDKN2B-AS1	0	ncRNA_intronic	5.903	7	4	15	1	0	1
21	rs7853090	9	22056295	C	T	0.4225	-0.00742281	0.00133595	2.75726e-08	0.859954	rs4977756	CDKN2B-AS1	0	ncRNA_exonic	0.442	6	4	15	1	0	1
21	rs7866783	9	22056359	G	A	0.4225	-0.00750464	0.00133948	2.11104e-08	0.859954	rs4977756	CDKN2B-AS1	0	ncRNA_exonic	1.459	6	4	15	1	0	1
21	rs2383205	9	22060935	G	A	0.3966	-0.00817437	0.00135346	1.54488e-09	0.97193	rs4977756	CDKN2B-AS1	0	ncRNA_intronic	2.933	5	5	15	1	0	1
21	rs2184061	9	22061562	C	A	0.3976	-0.00809512	0.00134968	2.00011e-09	0.97595	rs4977756	CDKN2B-AS1	0	ncRNA_intronic	0.871		5	15	1	0	1
21	rs1537378	9	22061614	G	A	0.3956	-0.0079129	0.00134883	4.45061e-09	0.967986	rs4977756	CDKN2B-AS1	0	ncRNA_intronic	1.017		5	15	1	0	1
21	rs8181050	9	22064391	A	G	0.3956	-0.00797013	0.0013487	3.43196e-09	0.976005	rs4977756	CDKN2B-AS1	0	ncRNA_intronic	2.04	7	4	15	1	0	1
21	rs10965223	9	22067004	A	G	0.4006	-0.00814967	0.00135049	1.59356e-09	0.996011	rs4977756	CDKN2B-AS1	0	ncRNA_intronic	7.389	6	5	15	1	0	1
21	rs10811649	9	22067554	T	C	0.3986	-0.00814335	0.00135082	1.65557e-09	0.995998	rs4977756	CDKN2B-AS1	0	ncRNA_intronic	0.421	5	5	15	1	0	1
21	rs10811650	9	22067593	G	A	0.4404	0.00959161	0.00134754	1.09611e-12	1	rs10811650	CDKN2B-AS1	0	ncRNA_intronic	9.251	5	5	15	1	0	1
21	rs10811651	9	22067830	A	G	0.3996	-0.0081196	0.00134943	1.77641e-09	1	rs4977756	CDKN2B-AS1	0	ncRNA_intronic	5.238	5	5	15	1	0	1
21	rs4977756	9	22068652	A	G	0.3996	-0.00843157	0.0013551	4.90512e-10	1	rs4977756	CDKN2B-AS1	0	ncRNA_intronic	3.905	5	4	15	1	0	1
21	rs4451405	9	22071750	T	C	0.4016	-0.00794268	0.00134701	3.71213e-09	0.967899	rs4977756	CDKN2B-AS1	0	ncRNA_intronic	0.205	6	5	15	1	0	1
21	rs10757269	9	22072264	G	A	0.496	0.0101831	0.00132348	1.42406e-14	0.790219	rs10811650	CDKN2B-AS1	0	ncRNA_intronic	4.696	6	5	15	1	0	1
21	rs9632885	9	22072638	A	G	0.4891	0.0100577	0.00133695	5.35735e-14	0.808808	rs10811650	CDKN2B-AS1	0	ncRNA_intronic	3.154	5	5	15	1	0	1
21	rs10757270	9	22072719	G	A	0.4384	0.00955071	0.00135041	1.52212e-12	0.968612	rs10811650	CDKN2B-AS1	0	ncRNA_intronic	2.254	7	5	15	1	0	1
21	rs1831733	9	22076071	C	T	0.4851	0.0102785	0.00133153	1.16999e-14	0.769896	rs10811650	CDKN2B-AS1	0	ncRNA_intronic	0.261	6	5	15	1	0	1
21	rs10757271	9	22076795	A	G	0.498	-0.0103348	0.00132617	6.54589e-15	0.758102	rs10811650	CDKN2B-AS1	0	ncRNA_intronic	3.268	7	5	15	1	0	1
21	rs10811652	9	22077085	C	A	0.494	0.0102904	0.00132643	8.62709e-15	0.753808	rs10811650	CDKN2B-AS1	0	ncRNA_intronic	2.005	6	5	15	1	0	1
21	rs10116277	9	22081397	T	G	0.4851	0.0102027	0.0013254	1.38384e-14	0.772871	rs10757277	CDKN2B-AS1	0	ncRNA_intronic	1.306	5	5	15	1	0	1
21	rs6475606	9	22081850	T	C	0.4851	0.0101382	0.0013242	1.91686e-14	0.772871	rs10757277	CDKN2B-AS1	0	ncRNA_intronic	2.83	7	5	15	1	0	1
21	rs1333040	9	22083404	T	C	0.4264	-0.00808987	0.00133244	1.2674e-09	1	rs1333040	CDKN2B-AS1	0	ncRNA_intronic	1.153	7	5	15	1	0	1
21	rs1537370	9	22084310	T	C	0.4841	0.0102904	0.00133072	1.05097e-14	0.783302	rs10757277	CDKN2B-AS1	0	ncRNA_intronic	0.977	5	5	15	1	0	1
21	rs1970112	9	22085598	C	T	0.4781	0.00999807	0.00132838	5.21091e-14	0.789372	rs10757277	CDKN2B-AS1	0	ncRNA_intronic	0.671	7	5	15	1	0	1
21	rs10738607	9	22088094	G	A	0.4881	0.0100766	0.0013238	2.70071e-14	0.881317	rs10757277	CDKN2B-AS1	0	ncRNA_intronic	2.411	6	5	15	1	0	1
21	rs10757272	9	22088260	T	C	0.4861	0.00976831	0.00132868	1.95435e-13	0.874133	rs10757277	CDKN2B-AS1	0	ncRNA_intronic	0.176	4	2	15	1	0	1
21	rs10757274	9	22096055	G	A	0.492	0.00993933	0.00133124	8.25292e-14	0.867789	rs10757277	CDKN2B-AS1	0	ncRNA_intronic	4.533	7	5	15	1	0	1
21	rs4977574	9	22098574	G	A	0.492	0.00991309	0.00132709	8.03314e-14	0.867789	rs10757277	CDKN2B-AS1	0	ncRNA_intronic	9.339	2c	2	15	1	0	1
21	rs2891168	9	22098619	G	A	0.492	0.0100366	0.00132877	4.24355e-14	0.867789	rs10757277	CDKN2B-AS1	0	ncRNA_intronic	3.468	4	2	15	1	0	1
21	rs1537371	9	22099568	A	C	0.497	0.0102932	0.00132154	6.76585e-15	0.851608	rs10757277	CDKN2B-AS1	0	ncRNA_intronic	10.09	7	5	15	1	0	1
21	rs7859727	9	22102165	T	C	0.4881	0.0103099	0.00132343	6.6848e-15	0.888605	rs10757277	CDKN2B-AS1	0	ncRNA_intronic	1.448	5	5	15	1	0	1
21	rs1537372	9	22103183	T	G	0.4384	0.00962809	0.00133947	6.57559e-13	0.740989	rs10757277	CDKN2B-AS1	0	ncRNA_intronic	1.475	2b	2	15	1	0	1
21	rs1537373	9	22103341	G	T	0.497	0.0102351	0.00132156	9.58331e-15	0.851608	rs10757277	CDKN2B-AS1	0	ncRNA_intronic	1.255	4	2	15	1	0	1
21	rs1333042	9	22103813	G	A	0.498	0.00987834	0.00132902	1.0633e-13	0.848101	rs10757277	CDKN2B-AS1	0	ncRNA_intronic	0.869	4	5	15	1	0	1
21	rs7859362	9	22105927	C	T	0.492	-0.0101015	0.00132094	2.05379e-14	0.829685	rs10757277	CDKN2B-AS1	0	ncRNA_intronic	1.384	6	5	15	1	0	1
21	rs10757275	9	22106225	A	G	0.498	0.010129	0.00132432	2.03413e-14	0.868715	rs10757277	CDKN2B-AS1	0	ncRNA_intronic	0.273	7	5	15	1	0	1
21	rs6475609	9	22106271	G	A	0.493	-0.010164	0.00132391	1.62555e-14	0.833061	rs10757277	CDKN2B-AS1	0	ncRNA_intronic	1.26	6	5	15	1	0	1
21	rs1412834	9	22110131	C	T	0.4911	-0.00998128	0.00132091	4.14515e-14	0.834004	rs10757277	CDKN2B-AS1	0	ncRNA_intronic	0.61	7	5	15	1	0	1
21	rs7341786	9	22112241	C	A	0.4871	-0.00975438	0.0013221	1.60781e-13	0.823121	rs10757277	CDKN2B-AS1	0	ncRNA_intronic	2.082	3a	5	15	1	0	1
21	rs7341791	9	22112427	G	A	0.4871	-0.00970477	0.00132509	2.40897e-13	0.823121	rs10757277	CDKN2B-AS1	0	ncRNA_intronic	7.889	6	5	15	1	0	1
21	rs10511701	9	22112599	C	T	0.494	-0.0095608	0.00132147	4.65704e-13	0.844133	rs10757277	CDKN2B-AS1	0	ncRNA_intronic	2.473	6	5	15	1	0	1
21	rs10738609	9	22114495	G	A	0.5	0.00958078	0.0016079	2.5448e-09	0.869881	rs10757277	CDKN2B-AS1	0	ncRNA_intronic	4.855		1	15	1	0	1
21	rs2383206	9	22115026	G	A	0.493	-0.00980628	0.00132734	1.49174e-13	0.847873	rs10757277	CDKN2B-AS1	0	ncRNA_intronic	0.545	5	1	15	1	0	1
21	rs944797	9	22115286	T	C	0.493	-0.0105522	0.00159882	4.1112e-11	0.819537	rs10757277	CDKN2B-AS1	0	ncRNA_intronic	6.651	5	1	15	1	0	1
21	rs2383207	9	22115959	G	A	0.492	-0.00947461	0.00132563	8.85482e-13	0.830873	rs10757277	CDKN2B-AS1	0	ncRNA_intronic	0.023	7	1	15	1	0	1
21	rs1537374	9	22116046	G	A	0.4911	-0.00992343	0.0013209	5.7949e-14	0.834584	rs10757277	CDKN2B-AS1	0	ncRNA_intronic	1.879	7	1	15	1	0	1
21	rs1537375	9	22116071	C	T	0.498	-0.00979781	0.001325	1.41859e-13	0.848519	rs10757277	CDKN2B-AS1	0	ncRNA_intronic	10.28	6	1	15	1	0	1
21	rs1537376	9	22116220	C	T	0.493	-0.0100596	0.00132507	3.15654e-14	0.847873	rs10757277	CDKN2B-AS1	0	ncRNA_intronic	2.593	6	1	15	1	0	1
21	rs1333045	9	22119195	C	T	0.493	-0.010354	0.00132383	5.23059e-15	0.84683	rs10757277	CDKN2B-AS1	0	ncRNA_intronic	3.263	3a	1	15	1	0	1
21	rs10738610	9	22123766	C	A	0.4901	0.00996375	0.00132353	5.14602e-14	0.903724	rs10757277	CDKN2B-AS1	2669	intergenic	5.686	7	5	15	1	0	1
21	rs10757277	9	22124450	G	A	0.4742	0.0105137	0.00132866	2.51239e-15	1	rs10757277	CDKN2B-AS1	3353	intergenic	2.356	3a	2	15	1	0	1
21	rs10811656	9	22124472	T	C	0.4662	0.0103097	0.00132766	8.14511e-15	0.954399	rs10757277	CDKN2B-AS1	3375	intergenic	10.18	3a	2	15	1	0	1
21	rs10757278	9	22124477	G	A	0.4742	0.0100977	0.00132928	3.04636e-14	1	rs10757277	CDKN2B-AS1	3380	intergenic	10.67	4	2	15	1	0	1
21	rs10757279	9	22124630	G	A	0.4722	0.0104612	0.00132748	3.25966e-15	0.984566	rs10757277	CDKN2B-AS1	3533	intergenic	3.426	2c	2	15	1	0	1
21	rs1333048	9	22125347	C	A	0.4911	0.00990178	0.00133026	9.80693e-14	0.908191	rs10757277	CDKN2B-AS1	4250	intergenic	7.724	7	4	15	1	0	1
22	rs687621	9	136137065	G	A	0.3708	0.0127665	0.00168536	3.59327e-14	0.716254	rs9411378	ABO	0	ncRNA_intronic	3.717		4	14	1	0	0
22	rs687289	9	136137106	A	G	0.3718	0.0132409	0.00168191	3.47522e-15	0.722225	rs9411378	ABO	0	ncRNA_intronic	5.544		4	14	1	0	0
22	rs657152	9	136139265	A	C	0.3996	0.010037	0.00138983	5.13247e-13	0.638316	rs9411378	ABO	0	ncRNA_intronic	1.267		5	14	1	0	0
22	rs2519093	9	136141870	T	C	0.1849	0.0150533	0.0016988	7.92277e-19	0.817071	rs600038	ABO	0	ncRNA_intronic	7.465	7	5	14	1	1	0
22	rs514659	9	136142203	C	A	0.3708	0.0133766	0.00168835	2.32076e-15	0.725229	rs9411378	ABO	0	ncRNA_intronic	4.295	6	5	14	1	0	0
22	rs644234	9	136142217	G	T	0.3996	0.0132592	0.00165454	1.11186e-15	0.638316	rs9411378	ABO	0	ncRNA_intronic	0.244		5	14	1	0	0
22	rs643434	9	136142355	A	G	0.3996	0.0101852	0.00138498	1.92295e-13	0.638316	rs9411378	ABO	0	ncRNA_intronic	1.085		5	14	1	0	0
22	rs613534	9	136143120	G	A	0.3996	0.0137275	0.00165455	1.06891e-16	0.638316	rs9411378	ABO	0	ncRNA_intronic	2.009		5	14	1	0	0
22	rs543968	9	136143121	C	T	0.3996	0.0137578	0.00165455	9.16503e-17	0.638316	rs9411378	ABO	0	ncRNA_intronic	2.161	6	5	14	1	0	0
22	rs544873	9	136143212	A	G	0.3996	0.0103988	0.00138322	5.5682e-14	0.638316	rs9411378	ABO	0	ncRNA_intronic	1	5	5	14	1	0	0
22	rs545971	9	136143372	T	C	0.3708	0.0101947	0.00140566	4.08789e-13	0.725229	rs9411378	ABO	0	ncRNA_intronic	0.805	5	5	14	1	0	0
22	rs612169	9	136143442	G	A	0.3698	0.0101506	0.00140577	5.17133e-13	0.719267	rs9411378	ABO	0	ncRNA_intronic	1.607	5	2	14	1	0	0
22	rs597974	9	136144297	G	A	0.3698	0.018522	0.00241439	1.70001e-14	0.715433	rs9411378	ABO	0	ncRNA_intronic	2.936		2	14	1	0	0
22	rs576123	9	136144308	C	T	0.3698	0.0185499	0.00241701	1.65793e-14	0.715433	rs9411378	ABO	0	ncRNA_intronic	2.775	7	2	14	1	0	0
22	rs576125	9	136144309	A	G	0.3698	0.0185093	0.0024167	1.8753e-14	0.715433	rs9411378	ABO	0	ncRNA_intronic	1.701	7	2	14	1	0	0
22	rs8176663	9	136144427	C	T	0.3708	0.0104614	0.00140368	9.13578e-14	0.725229	rs9411378	ABO	0	ncRNA_intronic	3.389		1	14	1	0	0
22	rs491626	9	136144873	T	C	0.3708	0.0104776	0.00140378	8.40462e-14	0.725229	rs9411378	ABO	0	ncRNA_intronic	1.579	4	1	14	1	0	0
22	rs492488	9	136144960	A	G	0.3708	0.0137566	0.00167222	1.92682e-16	0.725229	rs9411378	ABO	0	ncRNA_intronic	1.713	5	1	14	1	0	0
22	rs493246	9	136144994	A	G	0.3708	0.0137699	0.001672	1.78682e-16	0.725229	rs9411378	ABO	0	ncRNA_intronic	1.71	5	1	14	1	0	0
22	rs494242	9	136145118	T	C	0.3996	0.0103822	0.00138304	6.05915e-14	0.638316	rs9411378	ABO	0	ncRNA_intronic	2.492	4	2	14	1	0	0
22	rs495203	9	136145240	T	C	0.3708	0.0104613	0.00140368	9.13712e-14	0.725229	rs9411378	ABO	0	ncRNA_intronic	2.101	3a	2	14	1	0	0
22	rs9411378	9	136145425	A	C	0.2992	0.0140265	0.00155041	1.47068e-19	1	rs9411378	ABO	0	ncRNA_intronic	1.011	3a	3	14	1	0	0
22	rs582118	9	136145471	G	A	0.3708	0.0102688	0.00140556	2.75636e-13	0.725229	rs9411378	ABO	0	ncRNA_intronic	2.846		3	14	1	0	0
22	rs2769071	9	136145974	G	A	0.3708	0.0134571	0.00167568	9.68202e-16	0.725229	rs9411378	ABO	0	ncRNA_intronic	1.493	6	5	14	1	0	0
22	rs677355	9	136146046	A	G	0.3728	0.0135139	0.00167536	7.24845e-16	0.722639	rs9411378	ABO	0	ncRNA_intronic	1.121		2	14	1	0	0
22	rs676996	9	136146077	G	T	0.3728	0.0135558	0.00167493	5.80446e-16	0.722639	rs9411378	ABO	0	ncRNA_intronic	1.716		2	14	1	0	0
22	rs527210	9	136146431	T	C	0.3708	0.0135203	0.00167546	7.05214e-16	0.725229	rs9411378	ABO	0	ncRNA_intronic	1.348	6	5	14	1	0	0
22	rs550057	9	136146597	T	C	0.2823	0.0135055	0.00151789	5.70806e-19	0.923104	rs9411378	ABO	0	ncRNA_intronic	1.329	6	5	14	1	1	0
22	rs554833	9	136147160	T	C	0.3718	0.0104884	0.00140378	7.92628e-14	0.723918	rs9411378	ABO	0	ncRNA_intronic	4.196	3a	2	14	1	0	0
22	rs647800	9	136148000	G	A	0.3907	-0.00943621	0.00161978	5.69067e-09	1	rs647800	ABO	0	ncRNA_intronic	0.245		2	14	1	0	0
22	rs473533	9	136148035	C	T	0.4195	-0.00910275	0.00161016	1.5739e-08	0.881318	rs647800	ABO	0	ncRNA_intronic	5.09	6	2	14	1	0	0
22	rs645982	9	136148409	G	A	0.4195	-0.00908374	0.00161012	1.6844e-08	0.881318	rs647800	ABO	0	ncRNA_intronic	0.863		2	14	1	0	0
22	rs505922	9	136149229	C	T	0.3678	0.0102062	0.0014126	5.00649e-13	0.732655	rs9411378	ABO	0	ncRNA_intronic	4.81	5	1	13	1	0	0
22	rs507666	9	136149399	A	G	0.1859	0.0150632	0.00170651	1.0762e-18	0.82196	rs600038	ABO	0	ncRNA_intronic	6.154	4	1	13	1	1	0
22	rs529565	9	136149500	C	T	0.3678	0.0104737	0.00140551	9.20196e-14	0.740015	rs9411378	ABO	0	ncRNA_intronic	3.245	5	1	13	1	0	0
22	rs532436	9	136149830	A	G	0.1859	0.0150488	0.00170411	1.03801e-18	0.82196	rs600038	ABO	0	ncRNA_intronic	3.456	3a	1	13	1	1	0
22	rs600038	9	136151806	C	T	0.2147	0.0145594	0.0016277	3.72713e-19	1	rs600038	ABO	1188	intergenic	7.596		1	13	1	1	0
22	rs651007	9	136153875	T	C	0.2137	0.0141975	0.00163451	3.7502e-18	0.994245	rs600038	ABO	3257	intergenic	7.401		2	13	1	1	0
22	rs11244061	9	136153981	T	C	0.1133	0.0132505	0.00211366	3.63387e-10	1	rs11244061	ABO	3363	intergenic	0.868	4	2	13	1	1	0
22	rs579459	9	136154168	C	T	0.2137	0.0142418	0.00163485	3.00225e-18	0.994245	rs600038	ABO	3550	intergenic	0.029	4	2	13	1	1	0
22	rs649129	9	136154304	T	C	0.2137	0.0178487	0.00192554	1.87107e-20	0.994245	rs600038	ABO	3686	intergenic	7.529		5	14	1	0	0
22	rs495828	9	136154867	T	G	0.2137	0.0141511	0.00162481	3.05643e-18	0.994245	rs600038	ABO	4249	intergenic	2.072	5	2	14	1	1	0
22	rs635634	9	136155000	T	C	0.1849	0.0148238	0.00171035	4.43321e-18	0.817071	rs600038	ABO	4382	intergenic	2.272		2	14	1	1	0
22	rs9650778	9	136184798	T	C	0.1302	0.0116494	0.00213667	4.97753e-08	0.716489	rs11244061	LCN1P2	0	ncRNA_intronic	1.609	5	5	15	1	1	0
23	rs28679497	9	139246594	A	G	0.2505	-0.0173431	0.00269698	1.27122e-10	1	rs28679497	GPSM1	0	intronic	1.202	4	1	5	1	0	0
23	rs77684335	9	139246733	G	A	0.2783	-0.0155034	0.00245743	2.812e-10	0.870852	rs28679497	GPSM1	0	intronic	3.931	4	1	5	1	0	0
23	rs58420526	9	139246736	A	G	0.2783	-0.0156545	0.00248138	2.812e-10	0.870852	rs28679497	GPSM1	0	intronic	2.61	4	1	5	1	0	0
23	rs58602428	9	139246739	A	G	0.2783	-0.015945	0.00266287	2.12545e-09	0.870852	rs28679497	GPSM1	0	intronic	2.532	4	1	5	1	0	0
23	rs61386106	9	139246768	A	G	0.2505	-0.0168292	0.00272099	6.21277e-10	1	rs28679497	GPSM1	0	intronic	1.719	4	1	5	1	0	0
24	rs11257658	10	12309268	A	G	0.2276	0.0168307	0.00281479	2.24e-09	1	rs11257658	RN7SL232P	5341	intergenic	0.899	6	5	15	1	1	1
24	rs11257659	10	12309269	T	C	0.2276	0.016645	0.00280571	2.98282e-09	1	rs11257658	RN7SL232P	5342	intergenic	0.883	6	5	15	1	1	1
25	rs10823337	10	71065838	T	C	0.07455	-0.0150016	0.00273413	4.09294e-08	1	rs10823337	HK1	0	intronic	1.272	7	5	15	1	0	0
25	rs6480398	10	71086822	G	A	0.08052	-0.0174636	0.0022423	6.79243e-15	0.986981	rs6480400	HK1	0	intronic	0.348	6	5	5	1	0	0
25	rs6480400	10	71088670	C	T	0.08151	-0.0177669	0.00225637	3.43166e-15	1	rs6480400	HK1	0	intronic	8.506	7	2	5	1	0	0
25	rs4745982	10	71089843	G	T	0.07555	-0.0247275	0.00241866	1.55418e-24	1	rs4745982	HK1	0	intronic	4.295	2b	2	5	1	0	0
25	rs10823343	10	71091013	G	A	0.2922	-0.0137257	0.00151855	1.58607e-19	1	rs10823343	HK1	0	intronic	2.896	6	2	5	1	0	0
25	rs150705486	10	71093216	A	G	0.02087	-0.0358165	0.00564084	2.16028e-10	1	rs150705486	HK1	0	intronic	8.035	3a	2	7	1	0	0
25	rs6480402	10	71095378	C	A	0.2942	-0.0135821	0.00152231	4.5801e-19	0.933858	rs10823343	HK1	0	intronic	5.334	4	1	7	1	0	0
25	rs7094943	10	71096104	T	G	0.2932	-0.0135906	0.00152468	4.93229e-19	0.938241	rs10823343	HK1	0	intronic	0.033	7	2	5	1	0	0
25	rs906215	10	71097966	A	G	0.3718	-0.0143414	0.00164852	3.33183e-18	1	rs906215	HK1	0	intronic	2.359	4	2	7	1	1	0
25	rs906216	10	71098195	T	G	0.4175	-0.00823754	0.00133103	6.06009e-10	0.826587	rs906215	HK1	0	intronic	1.231	4	2	7	1	1	0
25	rs10823347	10	71099019	G	A	0.2982	-0.01313	0.00150467	2.63445e-18	0.952578	rs10823343	HK1	0	intronic	4.667	5	2	7	1	0	0
25	rs7072268	10	71099913	C	T	0.4761	0.00768656	0.00132953	7.40688e-09	0.630625	rs10998738	HK1	0	intronic	4.669	3a	5	5	1	1	0
25	rs6480403	10	71099986	G	A	0.4245	-0.00797956	0.00132704	1.82061e-09	0.802559	rs906215	HK1	0	intronic	5.951	5	5	5	1	1	0
25	rs61870056	10	71111231	A	G	0.3549	-0.00995187	0.00139209	8.75125e-13	1	rs61870056	HK1	0	intronic	0.021	7	4	5	1	0	0
25	rs10998738	10	71112843	T	G	0.4145	0.00943447	0.001622	6.00651e-09	1	rs10998738	HK1	0	intronic	0.584	5	2	5	1	0	0
25	rs191358944	10	71114311	T	C	0.01193	-0.0329168	0.00511637	1.24602e-10	1	rs191358944	HK1	0	intronic	2.83	5	4	5	1	0	0
25	rs7909192	10	71124228	G	A	0.3509	-0.00942075	0.00138446	1.01306e-11	0.966596	rs61870056	HK1	0	intronic	0.806	3a	4	5	1	0	1
25	rs142196758	10	71130760	A	G	0.01889	-0.0341347	0.0058173	4.41646e-09	0.901023	rs150705486	HK1	0	intronic	8.309	7	4	4	1	0	1
26	rs12570126	10	75416789	G	A	0.1581	-0.0104582	0.00183728	1.25404e-08	0.992415	rs6480708	SYNPO2L:RP11-464F9.21	00:00:00	ncRNA_intronic	0.297	1f	5	15	1	1	0
26	rs11000734	10	75419663	G	T	0.1581	-0.01052	0.00184222	1.12649e-08	0.992415	rs6480708	SYNPO2L:RP11-464F9.21	00:00:00	ncRNA_intronic	8.203	7	5	15	1	1	0
26	rs6480708	10	75420114	A	C	0.159	-0.0106903	0.0018313	5.29666e-09	1	rs6480708	SYNPO2L:RP11-464F9.21	00:00:00	ncRNA_intronic	0.071	5	5	15	1	1	0
26	rs7915134	10	75420180	T	C	0.1412	-0.0102821	0.00187886	4.43687e-08	0.868223	rs6480708	SYNPO2L:RP11-464F9.21	00:00:00	ncRNA_intronic	2.324	7	5	15	1	1	0
26	rs7900932	10	75420570	C	T	0.1412	-0.0102957	0.00187832	4.22119e-08	0.868223	rs6480708	SYNPO2L:RP11-464F9.21	00:00:00	ncRNA_intronic	4.372	5	5	15	1	1	0
26	rs10824026	10	75421208	A	G	0.16	-0.0105244	0.00183447	9.6361e-09	0.992415	rs6480708	SYNPO2L:RP11-464F9.21	00:00:00	ncRNA_intronic	0.412	2b	2	15	1	1	0
26	rs7394152	10	75421446	T	C	0.1421	-0.0102985	0.00187459	3.93585e-08	0.860392	rs6480708	SYNPO2L:RP11-464F9.21	00:00:00	ncRNA_intronic	1.928	7	2	15	1	1	0
26	rs7394190	10	75421648	A	G	0.166	-0.0104259	0.00181775	9.71678e-09	0.9486	rs6480708	SYNPO2L:RP11-464F9.21	00:00:00	ncRNA_intronic	3.02	6	5	15	1	1	0
27	rs6583822	10	94341201	G	A	0.4125	0.0134679	0.00235668	1.09853e-08	1	rs6583822	IDE	7367	intergenic	2.34	7	5	15	1	0	0
27	rs10736068	10	94393961	C	T	0.4235	0.0133038	0.0023332	1.18454e-08	0.925768	rs6583822	KIF11	0	intronic	1.312	6	4	15	1	0	0
27	rs7903302	10	94429511	C	T	0.4384	-0.0151385	0.00232588	7.57931e-11	0.724225	rs2901609	EIF2S2P3	10	upstream	9.208	5	9	15	1	0	0
27	rs35906730	10	94435673	A	G	0.4324	-0.015545	0.00234065	3.10891e-11	0.750804	rs2901609	EIF2S2P3	6172	intergenic	2.998	5	5	15	1	0	0
27	rs2901609	10	94475111	A	G	0.3777	-0.0162689	0.00239746	1.15385e-11	1	rs2901609	Y_RNA	4745	intergenic	1.981	7	5	15	1	0	0
28	rs12243578	10	114733456	T	C	0.3072	0.0111382	0.00176949	3.08284e-10	1	rs12243578	TCF7L2	0	intronic	0.204	7	4	5	1	0	0
28	rs35011184	10	114749734	A	G	0.2584	0.0131646	0.00158257	8.90721e-17	0.754802	rs56299331	TCF7L2	0	intronic	3.318	4	4	5	1	1	0
28	rs61875118	10	114750236	C	T	0.2584	0.0131166	0.00158167	1.10543e-16	0.754802	rs56299331	TCF7L2	0	intronic	0.466	4	4	5	1	1	0
28	rs61875119	10	114750380	A	G	0.2584	0.0129483	0.00158441	3.02527e-16	0.754802	rs56299331	TCF7L2	0	intronic	0.607	5	4	5	1	1	0
28	rs72826075	10	114750500	G	A	0.2584	0.0132683	0.00158232	5.05718e-17	0.754802	rs56299331	TCF7L2	0	intronic	3.62	5	4	5	1	0	0
28	rs17747324	10	114752503	C	T	0.2575	0.0131947	0.00158373	7.98806e-17	0.755349	rs56299331	TCF7L2	0	intronic	1.161	6	4	5	1	1	0
28	rs61875120	10	114753259	C	T	0.2515	0.0136821	0.00159944	1.18583e-17	0.778039	rs56299331	TCF7L2	0	intronic	0.197	7	4	5	1	1	0
28	rs34872471	10	114754071	C	T	0.3151	0.0134845	0.00146102	2.71767e-20	1	rs34872471	TCF7L2	0	intronic	0.666	5	4	5	1	1	0
28	rs7901695	10	114754088	C	T	0.3439	0.0119369	0.0014427	1.29552e-16	0.871106	rs34872471	TCF7L2	0	intronic	1.873	5	4	5	1	1	0
28	rs35198068	10	114754784	C	T	0.3171	0.0134715	0.00146132	3.00612e-20	0.99144	rs34872471	TCF7L2	0	intronic	0.082	7	4	5	1	1	0
28	rs7903146	10	114758349	T	C	0.3171	0.0133507	0.00146526	8.12465e-20	0.99144	rs34872471	TCF7L2	0	intronic	3.302	5	1	5	1	1	0
28	rs4267006	10	114758779	T	G	0.2505	0.0139203	0.00160321	3.86443e-18	0.803276	rs56299331	TCF7L2	0	intronic	1.035	6	4	5	1	1	0
28	rs4575195	10	114765747	A	C	0.3449	0.0116386	0.00143675	5.46731e-16	0.821282	rs34872471	TCF7L2	0	intronic	6.698	5	4	5	1	1	1
28	rs4132670	10	114767771	A	G	0.3449	0.0116618	0.0014392	5.36421e-16	0.821282	rs34872471	TCF7L2	0	intronic	0.077		1	7	1	1	1
28	rs55899248	10	114773608	G	A	0.2465	0.0132043	0.00160034	1.57158e-16	0.818917	rs56299331	TCF7L2	0	intronic	3.413	7	4	5	1	1	1
28	rs12244851	10	114773926	T	C	0.3469	0.0109884	0.00142567	1.28299e-14	0.812534	rs34872471	TCF7L2	0	intronic	1.217	5	4	5	1	1	1
28	rs36090025	10	114774433	C	A	0.3171	0.0124345	0.00144865	9.20199e-18	0.914979	rs34872471	TCF7L2	0	intronic	2.899	7	4	5	1	1	1
28	rs55972445	10	114782790	T	G	0.2465	0.0135408	0.00160224	2.88314e-17	0.818917	rs56299331	TCF7L2	0	intronic	1.657	5	4	5	1	1	1
28	rs7074440	10	114785424	A	G	0.3171	0.0124236	0.00144882	9.91247e-18	0.914979	rs34872471	TCF7L2	0	intronic	9.565	2b	5	5	1	1	1
28	rs56299331	10	114788436	T	C	0.2137	0.0125766	0.00167108	5.22934e-14	1	rs56299331	TCF7L2	0	intronic	0.698	3a	1	7	1	1	1
28	rs12243326	10	114788815	C	T	0.2853	0.0114599	0.00148468	1.17487e-14	0.758788	rs34872471	TCF7L2	0	intronic	8.549	5	2	7	1	1	1
28	rs12260037	10	114791490	T	C	0.2863	0.0115095	0.00148171	7.99351e-15	0.762149	rs34872471	TCF7L2	0	intronic	0.123	6	4	5	1	1	1
28	rs56087297	10	114799172	G	A	0.2853	0.0115558	0.00148471	7.06919e-15	0.766545	rs34872471	TCF7L2	0	intronic	0.946	6	4	5	1	1	1
28	rs61872786	10	114806697	A	G	0.2207	0.0120566	0.00164978	2.71168e-13	0.960915	rs56299331	TCF7L2	0	intronic	13.74	5	5	5	1	1	0
28	rs12255372	10	114808902	T	G	0.2922	0.0111299	0.00147303	4.16369e-14	0.737168	rs34872471	TCF7L2	0	intronic	0.73	7	4	5	1	1	0
28	rs12265291	10	114810240	C	T	0.4891	0.00956052	0.00160929	2.83595e-09	1	rs12265291	TCF7L2	0	intronic	3.021	5	2	5	1	1	0
28	rs11196211	10	114817009	C	A	0.2913	0.0115886	0.00147436	3.8382e-15	0.732882	rs34872471	TCF7L2	0	intronic	5.781	5	2	7	1	1	0
28	rs35519679	10	114818754	A	G	0.2545	0.010004	0.0015349	7.14015e-11	1	rs35519679	TCF7L2	0	intronic	0.558	4	1	7	1	0	0
29	rs72840788	10	121415685	A	G	0.2187	-0.00875316	0.00159644	4.18328e-08	0.994263	rs17617337	BAG3	0	intronic	0.73	4	1	5	1	0	0
29	rs17617337	10	121426884	T	C	0.2177	-0.00895491	0.00159228	1.86622e-08	1	rs17617337	BAG3	0	intronic	0.079	5	2	7	1	0	0
29	rs72842207	10	121433675	T	C	0.2177	-0.00883643	0.00159584	3.07398e-08	0.988516	rs17617337	BAG3	0	intronic	2.043	5	4	4	1	0	0
30	rs163184	11	2847069	G	T	0.493	0.00727677	0.00132726	4.19216e-08	0.673725	rs2237895	KCNQ1	0	intronic	7.692	4	2	7	1	0	0
30	rs2237895	11	2857194	C	A	0.4195	0.00791858	0.00134332	3.7514e-09	1	rs2237895	KCNQ1	0	intronic	0.273	5	5	15	1	0	0
30	rs234864	11	2857297	A	G	0.4523	0.00920122	0.00161122	1.12494e-08	0.865147	rs2237895	KCNQ1	0	intronic	4.273	5	5	15	1	0	0
31	rs7113303	11	92671756	T	C	0.3986	0.0156003	0.00255086	9.613e-10	0.984118	rs7113417	SNRPGP16	923	downstream	2.287	7	14	15	1	0	0
31	rs7128952	11	92671766	G	A	0.3986	0.0154704	0.00255087	1.32156e-09	0.984118	rs7113417	SNRPGP16	933	downstream	0.106	6	14	15	1	0	0
31	rs11020110	11	92671769	C	T	0.4066	0.0157257	0.00253015	5.12281e-10	0.936421	rs7113417	SNRPGP16	936	downstream	2.547	6	14	15	1	0	0
31	rs7113311	11	92671774	T	C	0.3966	0.0154029	0.00248111	5.36371e-10	0.984169	rs7113417	SNRPGP16	941	downstream	1.667	6	14	15	1	0	0
31	rs7128962	11	92671785	G	A	0.3976	0.0148297	0.0024525	1.47773e-09	0.988073	rs7113417	SNRPGP16	952	downstream	3.312	6	14	15	1	0	0
31	rs7113417	11	92671802	T	C	0.4006	0.0151733	0.00237735	1.74295e-10	1	rs7113417	SNRPGP16	969	downstream	0.673	7	14	15	1	0	0
31	rs11020115	11	92682742	A	G	0.3956	0.0150483	0.00236748	2.06751e-10	0.894533	rs7113417	SNRPGP16	11909	intergenic	0.836	6	5	15	1	0	0
31	rs11020127	11	92707560	C	A	0.4225	-0.00729987	0.00133309	4.35276e-08	1	rs11020127	MTNR1B	0	intronic	7.489	7	5	14	1	0	0
32	rs11168366	12	48421773	C	T	0.3688	-0.0147658	0.00232405	2.10497e-10	0.926498	rs11168375	RP1-228P16.4	2520	intergenic	2.441	5	2	14	1	0	0
32	rs189468509	12	48450056	G	A	0.1262	0.0245819	0.00388756	2.56184e-10	1	rs189468509	SENP1	0	intronic	3.714	6	5	5	1	0	1
32	rs182075612	12	48450129	T	C	0.1262	0.0199128	0.00330498	1.69013e-09	1	rs189468509	SENP1	0	intronic	2.467	6	5	5	1	0	1
32	rs11168375	12	48450203	T	G	0.3847	-0.0183966	0.00251399	2.52256e-13	1	rs11168375	SENP1	0	intronic	1.808	6	5	5	1	0	1
32	rs12425679	12	48549074	G	A	0.1431	0.0207639	0.00332659	4.32598e-10	0.861844	rs189468509	ASB8	0	intronic	2.026	7	4	5	1	1	1
32	rs75389698	12	48602937	T	G	0.2266	0.0175185	0.00278013	2.951e-10	1	rs75389698	OR10AD1	5766	intergenic	0.014	6	5	15	1	1	1
32	rs12827175	12	48623566	A	G	0.2356	0.0168888	0.00274159	7.26336e-10	0.950194	rs75389698	RP11-370I10.2	1314	intergenic	0.671	6	5	15	1	0	1
32	rs2634691	12	48708259	T	G	0.326	-0.0156203	0.00243051	1.30352e-10	0.977111	rs2956698	H1FNT	14503	intergenic	11.57		5	15	1	1	1
32	rs11168525	12	48715162	T	G	0.2416	0.0159211	0.00274338	6.49558e-09	0.867349	rs75389698	H1FNT	7600	intergenic	1.32	7	14	15	1	1	1
32	rs76340621	12	48715767	A	G	0.327	-0.0152298	0.00248301	8.58977e-10	0.98172	rs2956698	H1FNT	6995	intergenic	1.87	6	14	15	1	0	1
32	rs2956698	12	48717539	G	A	0.327	-0.0202495	0.00279035	3.95858e-13	1	rs2956698	H1FNT	5223	intergenic	0.946	7	14	15	1	0	1
32	rs75372686	12	48717555	T	C	0.3231	-0.0200598	0.00278854	6.30918e-13	0.963688	rs2956698	H1FNT	5207	intergenic	0.456	7	14	15	1	0	1
32	rs2450996	12	48718710	T	G	0.328	-0.0161934	0.0024519	3.99087e-11	0.986274	rs2956698	H1FNT	4052	intergenic	0.503		9	15	1	1	1
