## Supplementary Tables 1-49 for "Exploring novel risk loci for heart failure and the shared genetic etiology with blood lipids, blood pressure, and blood glucose: a large-scale multi-trait association analysis" (part 2 of 3)

### Sheet: S18 (continued)
Supplementary Table 18. All SNVs of HFBG in LD of independent significant SNVs with r2 greater or equal to the defined threshold indicated by MTAG analysis.
32	rs2468949	12	48718729	G	A	0.328	-0.0161129	0.00246396	6.17474e-11	0.986274	rs2956698	H1FNT	4033	intergenic	1.402		9	15	1	1	1
32	rs10783248	12	48718824	T	C	0.2425	0.0160886	0.00274718	4.72995e-09	0.863555	rs75389698	H1FNT	3938	intergenic	1.125	7	9	15	1	1	1
32	rs2468946	12	48719081	G	A	0.328	-0.0162907	0.00248129	5.18856e-11	0.986274	rs2956698	H1FNT	3681	intergenic	2.203		9	15	1	0	1
33	rs12876143	13	113366291	C	T	0.08549	0.0130388	0.00235968	3.28191e-08	1	rs12876143	ATP11A	0	intronic	8.77	3a	1	7	1	0	0
33	rs35745507	13	113369975	G	T	0.09046	0.012596	0.00228718	3.64557e-08	0.938537	rs12876143	ATP11A	0	intronic	1.143	5	4	5	1	0	0
34	rs4886858	15	77616031	G	A	0.2594	-0.0146213	0.00264351	3.18419e-08	1	rs4886858	PEAK1	0	intronic	0.07	7	5	15	1	1	1
35	rs28429148	16	53798319	A	G	0.4602	0.0196372	0.00232156	2.70528e-17	0.868687	rs9937521	FTO	0	intronic	0.365	5	5	15	1	0	1
35	rs8047395	16	53798523	A	G	0.4652	-0.00874916	0.00132243	3.6917e-11	0.715277	rs9937521	FTO	0	intronic	3.326	7	5	15	1	0	1
35	rs8047587	16	53798622	T	G	0.4622	0.0102126	0.00133198	1.75752e-14	0.91599	rs9937521	FTO	0	intronic	4.402	7	5	15	1	0	1
35	rs9937521	16	53799296	T	C	0.4433	0.0204654	0.00234394	2.51955e-18	1	rs9937521	FTO	0	intronic	2.202	6	5	15	1	0	1
35	rs28562191	16	53799303	T	C	0.4433	0.0203641	0.00234609	3.9569e-18	1	rs9937521	FTO	0	intronic	2.609	6	5	15	1	0	1
35	rs9937053	16	53799507	A	G	0.4433	0.0107508	0.00133338	7.45582e-16	1	rs9937521	FTO	0	intronic	1.043	6	5	15	1	0	1
35	rs9937354	16	53799847	A	G	0.4443	0.0108124	0.00133631	5.90567e-16	0.996483	rs9937521	FTO	0	intronic	1.023	5	5	15	1	0	1
35	rs9928094	16	53799905	G	A	0.4443	0.0105939	0.00133277	1.88332e-15	0.996483	rs9937521	FTO	0	intronic	7.182	7	5	15	1	0	1
35	rs9940278	16	53800200	T	C	0.4433	0.0105759	0.00133526	2.36577e-15	0.992971	rs9937521	FTO	0	intronic	0.187	6	5	15	1	0	1
35	rs12446228	16	53800387	G	A	0.3509	-0.00760956	0.00136548	2.5064e-08	0.991857	rs2042031	FTO	0	intronic	4.005	5	5	15	1	0	1
35	rs9939973	16	53800568	A	G	0.4433	0.0103061	0.00133887	1.38635e-14	0.992971	rs9937521	FTO	0	intronic	6.955	4	5	15	1	0	1
35	rs9940128	16	53800754	A	G	0.4433	0.0107887	0.00133341	5.91346e-16	0.992971	rs9937521	FTO	0	intronic	0.603	4	2	15	1	0	1
35	rs1421085	16	53800954	C	T	0.4324	0.0103149	0.00134635	1.83985e-14	0.955542	rs9937521	FTO	0	intronic	21.4	5	2	15	1	0	1
35	rs1421086	16	53801343	A	C	0.4443	0.0105595	0.00133526	2.61151e-15	0.989509	rs9937521	FTO	0	intronic	3.049	6	5	15	1	0	1
35	rs9923147	16	53801549	T	C	0.4433	0.0107697	0.00133345	6.65888e-16	0.992971	rs9937521	FTO	0	intronic	9.868	6	5	15	1	0	1
35	rs9923544	16	53801985	T	C	0.4433	0.0107652	0.00133345	6.8455e-16	0.992971	rs9937521	FTO	0	intronic	4.193	5	2	15	1	0	1
35	rs11642015	16	53802494	T	C	0.4324	0.0109338	0.00134428	4.16822e-16	0.955542	rs9937521	FTO	0	intronic	4.826	4	2	15	1	0	1
35	rs8055197	16	53803156	A	G	0.4632	-0.00859656	0.00132238	7.98727e-11	0.723372	rs9937521	FTO	0	intronic	6.966	5	2	15	1	0	1
35	rs62048402	16	53803223	A	G	0.4324	0.0109392	0.00134433	4.04309e-16	0.955542	rs9937521	FTO	0	intronic	7.001	5	2	15	1	0	1
35	rs1861866	16	53804340	T	C	0.4632	-0.00862504	0.00132238	6.92009e-11	0.723372	rs9937521	FTO	0	intronic	1.229	5	5	5	1	0	1
35	rs10852521	16	53804965	C	T	0.4612	-0.00784422	0.00132601	3.30591e-09	0.714424	rs9937521	FTO	0	intronic	4.76	5	5	5	1	0	1
35	rs11075985	16	53805207	A	C	0.4453	0.010787	0.0013333	5.94498e-16	0.992968	rs9937521	FTO	0	intronic	1.991	7	5	5	1	0	1
35	rs56094641	16	53806453	G	A	0.4344	0.0109739	0.00134425	3.25071e-16	0.948244	rs9937521	FTO	0	intronic	1.247	6	2	5	1	0	1
35	rs17817288	16	53807764	G	A	0.4722	-0.00870145	0.00132224	4.67826e-11	0.672876	rs9937521	FTO	0	intronic	11.85	5	2	7	1	0	1
35	rs1477196	16	53808258	G	A	0.3499	-0.00782416	0.00136718	1.04762e-08	0.987801	rs2042031	FTO	0	intronic	5.573	7	2	5	1	0	1
35	rs55872725	16	53809123	T	C	0.4324	0.0108917	0.00134419	5.36998e-16	0.955542	rs9937521	FTO	0	intronic	1.565	4	5	7	1	0	1
35	rs1121980	16	53809247	A	G	0.4433	0.0100867	0.00133808	4.76476e-14	0.992971	rs9937521	FTO	0	intronic	0.64	4	2	7	1	0	1
35	rs7187250	16	53810546	A	C	0.4145	0.0104557	0.00134888	9.0886e-15	0.890436	rs9937521	FTO	0	intronic	1.621	7	2	15	1	0	1
35	rs7193144	16	53810686	C	T	0.4135	0.00997532	0.0013515	1.57209e-13	0.894328	rs9937521	FTO	0	intronic	2.429	6	2	5	1	0	1
35	rs62033399	16	53810943	T	C	0.4135	0.0101298	0.00134779	5.65253e-14	0.894328	rs9937521	FTO	0	intronic	3.286	6	2	5	1	0	1
35	rs62033400	16	53811788	G	A	0.4155	0.0101859	0.00134925	4.37549e-14	0.893382	rs9937521	FTO	0	intronic	6.395	3a	5	5	1	0	1
35	rs8063057	16	53812433	C	T	0.4155	0.0105145	0.00134998	6.77362e-15	0.893382	rs9937521	FTO	0	intronic	2.528	7	5	15	1	0	1
35	rs8057044	16	53812614	A	G	0.492	0.00851744	0.00132212	1.17701e-10	0.715998	rs9937521	FTO	0	intronic	0.148	7	5	15	1	0	1
35	rs17817449	16	53813367	G	T	0.4145	0.00996091	0.00135095	1.66498e-13	0.890436	rs9937521	FTO	0	intronic	14.84	5	5	15	1	0	1
35	rs9972653	16	53814363	T	G	0.4135	0.0102987	0.0013471	2.08854e-14	0.887258	rs9937521	FTO	0	intronic	0.174	5	2	15	1	0	1
35	rs11075987	16	53815161	G	T	0.4821	-0.00777242	0.00132795	4.82903e-09	0.639424	rs9937521	FTO	0	intronic	7.828	4	2	15	1	0	1
35	rs17817497	16	53815435	C	T	0.4125	0.0105696	0.00134941	4.77425e-15	0.891164	rs9937521	FTO	0	intronic	5.702	4	2	15	1	0	1
35	rs8050136	16	53816275	A	C	0.4135	0.00993306	0.001351	1.9473e-13	0.887258	rs9937521	FTO	0	intronic	11.7	4	5	15	1	0	1
35	rs8051591	16	53816752	G	A	0.4145	0.0105426	0.00134606	4.79412e-15	0.890436	rs9937521	FTO	0	intronic	4.493	6	5	15	1	0	1
35	rs9935401	16	53816838	A	G	0.4145	0.010558	0.00134612	4.38938e-15	0.890436	rs9937521	FTO	0	intronic	3.992	7	5	15	1	0	1
35	rs9933509	16	53818167	C	T	0.4245	0.0105036	0.00134004	4.56837e-15	0.921624	rs9937521	FTO	0	intronic	4.204	5	5	15	1	0	1
35	rs3751812	16	53818460	T	G	0.4135	0.00995655	0.00135036	1.66489e-13	0.880733	rs9937521	FTO	0	intronic	15.74	3a	5	15	1	0	1
35	rs3751813	16	53818708	T	G	0.4443	-0.00885307	0.00133332	3.13985e-11	0.692613	rs2042031	FTO	0	intronic	10.57	7	2	15	1	0	1
35	rs3751814	16	53818724	A	G	0.4135	0.010533	0.00134899	5.80823e-15	0.887517	rs9937521	FTO	0	intronic	0.16	7	2	15	1	0	1
35	rs9931900	16	53818813	G	A	0.4245	0.0104156	0.00134033	7.78881e-15	0.921624	rs9937521	FTO	0	intronic	8.153	7	5	15	1	0	1
35	rs56313538	16	53818834	G	A	0.4135	0.0102073	0.001348	3.67054e-14	0.887517	rs9937521	FTO	0	intronic	4.693	7	5	15	1	0	1
35	rs9936385	16	53819169	C	T	0.4135	0.0101026	0.00135145	7.69736e-14	0.887517	rs9937521	FTO	0	intronic	5.486	5	5	15	1	0	1
35	rs9923312	16	53819367	A	G	0.4135	0.0105165	0.00134894	6.3838e-15	0.887517	rs9937521	FTO	0	intronic	11.93	7	5	15	1	0	1
35	rs11075988	16	53819771	A	G	0.4135	0.0102511	0.00134774	2.82388e-14	0.887517	rs9937521	FTO	0	intronic	2.657	7	5	15	1	0	1
35	rs11075989	16	53819877	T	C	0.4135	0.0103115	0.00134482	1.75238e-14	0.887517	rs9937521	FTO	0	intronic	2.342	6	5	15	1	0	1
35	rs11075990	16	53819893	G	A	0.4135	0.0106256	0.0013501	3.54037e-15	0.887517	rs9937521	FTO	0	intronic	0.609	6	5	15	1	0	1
35	rs11075992	16	53820066	C	T	0.4135	0.0105156	0.00134894	6.41837e-15	0.887517	rs9937521	FTO	0	intronic	6.281	5	5	15	1	0	1
35	rs9926289	16	53820503	A	G	0.4135	0.0105323	0.00134899	5.83033e-15	0.887517	rs9937521	FTO	0	intronic	14.49	7	5	15	1	0	1
35	rs9937709	16	53820813	G	A	0.4245	0.0102053	0.00133897	2.50174e-14	0.921624	rs9937521	FTO	0	intronic	3.888	6	5	15	1	0	1
35	rs17817712	16	53821125	G	A	0.4135	0.0102543	0.00134837	2.84941e-14	0.887517	rs9937521	FTO	0	intronic	3.065	7	5	15	1	0	1
35	rs7206410	16	53821297	C	T	0.4125	0.0105067	0.00134899	6.77639e-15	0.891417	rs9937521	FTO	0	intronic	5.759	6	5	15	1	0	1
35	rs7206629	16	53821413	C	T	0.4235	0.0104468	0.00134012	6.42029e-15	0.925407	rs9937521	FTO	0	intronic	7.422	4	5	15	1	0	1
35	rs7202116	16	53821615	G	A	0.4125	0.0105572	0.00134606	4.39747e-15	0.891417	rs9937521	FTO	0	intronic	16.13	2b	5	15	1	0	1
35	rs7202296	16	53821690	G	A	0.4125	0.0105166	0.00134899	6.39549e-15	0.891417	rs9937521	FTO	0	intronic	18.05	6	5	15	1	0	1
35	rs7201850	16	53821862	T	C	0.4235	0.0105628	0.00134119	3.38884e-15	0.925407	rs9937521	FTO	0	intronic	6.32	7	5	15	1	0	1
35	rs66908032	16	53822142	A	C	0.4125	0.0105268	0.00134915	6.06495e-15	0.891417	rs9937521	FTO	0	intronic	0.224	6	5	15	1	0	1
35	rs72803697	16	53822183	T	C	0.4125	0.010543	0.00134915	5.5154e-15	0.891417	rs9937521	FTO	0	intronic	8.842	7	5	15	1	0	1
35	rs62033403	16	53822237	G	A	0.4105	0.0102909	0.00134822	2.29516e-14	0.878924	rs9937521	FTO	0	intronic	3.051	6	5	15	1	0	1
35	rs62033404	16	53822239	G	A	0.4105	0.0102751	0.00134822	2.51242e-14	0.878924	rs9937521	FTO	0	intronic	3.025	7	5	15	1	0	1
35	rs62033405	16	53822387	T	C	0.4125	0.0102513	0.00134837	2.89902e-14	0.891417	rs9937521	FTO	0	intronic	2.525	7	5	15	1	0	1
35	rs7206122	16	53822440	A	G	0.4125	0.0102725	0.00134722	2.44028e-14	0.891417	rs9937521	FTO	0	intronic	0.007	6	5	15	1	0	1
35	rs7190396	16	53822502	G	T	0.4125	0.0102485	0.00134826	2.93337e-14	0.891417	rs9937521	FTO	0	intronic	0.431	7	5	15	1	0	1
35	rs7185735	16	53822651	G	A	0.4125	0.0104389	0.00134536	8.54934e-15	0.891417	rs9937521	FTO	0	intronic	5.09	7	5	15	1	0	1
35	rs2042031	16	53823718	A	G	0.3529	-0.0150728	0.00238498	2.61789e-10	1	rs2042031	FTO	0	intronic	1.251	6	5	15	1	0	1
35	rs79994966	16	53823727	C	T	0.4125	0.0101745	0.00134864	4.54705e-14	0.891417	rs9937521	FTO	0	intronic	0.322	6	5	15	1	0	1
35	rs28432761	16	53823878	C	T	0.4563	-0.0161336	0.0023142	3.13374e-12	0.670351	rs2042031	FTO	0	intronic	3.958	6	5	15	1	0	1
35	rs11647020	16	53823990	T	C	0.4563	-0.0160769	0.00230843	3.29704e-12	0.670351	rs2042031	FTO	0	intronic	0.466	7	5	15	1	0	1
35	rs11646715	16	53824007	A	G	0.4563	-0.00904578	0.0013262	9.05091e-12	0.670351	rs2042031	FTO	0	intronic	3.782	6	5	15	1	0	1
35	rs62033406	16	53824226	G	A	0.4384	0.010002	0.00134289	9.46549e-14	0.806105	rs9937521	FTO	0	intronic	3.188	6	5	15	1	0	1
35	rs9941349	16	53825488	T	C	0.4235	0.00989526	0.00134252	1.69805e-13	0.925407	rs9937521	FTO	0	intronic	4.368	7	5	15	1	0	1
35	rs56137030	16	53825905	A	G	0.4125	0.0198184	0.00234552	2.92648e-17	0.891417	rs9937521	FTO	0	intronic	3.794	7	5	15	1	0	1
35	rs28567725	16	53826028	C	T	0.4235	0.0102296	0.0013393	2.20543e-14	0.925407	rs9937521	FTO	0	intronic	2.144	7	1	15	1	0	1
35	rs10468280	16	53827479	G	A	0.4115	0.0105546	0.00134958	5.25424e-15	0.888263	rs9937521	FTO	0	intronic	1.353	7	5	15	1	0	1
35	rs62033408	16	53827962	G	A	0.4115	0.0105515	0.00134952	5.33767e-15	0.888263	rs9937521	FTO	0	intronic	11.23	4	5	15	1	0	1
35	rs17817964	16	53828066	T	C	0.4115	0.0105413	0.00134564	4.7372e-15	0.888263	rs9937521	FTO	0	intronic	13.11	2b	5	15	1	0	1
35	rs9930501	16	53830452	G	A	0.4384	0.00951815	0.0013309	8.57345e-13	0.873036	rs9937521	FTO	0	intronic	5.092	7	5	15	1	0	1
35	rs9930506	16	53830465	G	A	0.4384	0.00926312	0.00133571	4.06311e-12	0.873036	rs9937521	FTO	0	intronic	0.577	6	5	15	1	0	1
35	rs9932754	16	53830491	C	T	0.4384	0.00952979	0.00133087	8.03414e-13	0.873036	rs9937521	FTO	0	intronic	0.421	6	5	15	1	0	1
35	rs9922708	16	53831146	T	C	0.4374	0.00957238	0.00133106	6.4054e-13	0.876186	rs9937521	FTO	0	intronic	2.775	6	5	15	1	0	1
35	rs72805611	16	53831354	T	C	0.4205	0.0100194	0.00134344	8.78457e-14	0.822557	rs9937521	FTO	0	intronic	7.056	7	5	15	1	0	1
35	rs9922619	16	53831771	T	G	0.4374	0.00917955	0.00133464	6.07232e-12	0.876186	rs9937521	FTO	0	intronic	5.692	6	5	15	1	0	1
35	rs7188250	16	53834607	C	T	0.4215	0.00973602	0.00134401	4.35666e-13	0.819376	rs9937521	FTO	0	intronic	11.31	6	5	15	1	0	1
35	rs72805612	16	53834608	A	G	0.4195	0.00976937	0.00134324	3.51611e-13	0.826293	rs9937521	FTO	0	intronic	10.73	6	5	15	1	0	1
35	rs11075993	16	53837144	T	G	0.4215	0.00991515	0.00134221	1.49982e-13	0.818834	rs9937521	FTO	0	intronic	0.465	6	5	15	1	0	1
35	rs72805613	16	53837342	G	A	0.4215	0.00997249	0.00134217	1.0848e-13	0.818834	rs9937521	FTO	0	intronic	6.607	6	5	15	1	0	1
35	rs12149832	16	53842908	A	G	0.4185	0.00941237	0.00134436	2.53491e-12	0.817059	rs9937521	FTO	0	intronic	3.615	6	2	5	1	0	1
35	rs11649091	16	53845169	G	T	0.4443	0.00904589	0.00133278	1.14284e-11	0.749493	rs9937521	FTO	0	intronic	1.708	6	4	5	1	0	1
35	rs11642841	16	53845487	A	C	0.4076	0.00893297	0.00135014	3.68215e-11	0.652319	rs9937521	FTO	0	intronic	0.26	7	4	5	1	0	1
35	rs1861867	16	53848561	G	A	0.3777	-0.00770633	0.00135288	1.22466e-08	0.725615	rs2042031	FTO	0	intronic	1.201		4	5	1	0	1
36	rs2926772	16	88851668	G	T	0.3867	-0.0157997	0.00232702	1.12385e-11	1	rs2926772	PIEZO1	48	upstream	15.29	2b	1	1	1	0	0
37	rs12941550	17	17753828	A	C	0.4095	0.0131381	0.00236214	2.66762e-08	1	rs12941550	TOM1L2	0	intronic	0.274	2b	2	7	1	0	1
38	rs12452572	17	80702963	A	G	0.4831	0.0157575	0.00231306	9.59764e-12	1	rs12452572	FN3K:RP11-388C12.8	00:00:00	ncRNA_exonic	2.003	7	5	5	1	1	0
38	rs9891481	17	80709369	C	T	0.3986	-0.0179601	0.00235134	2.20217e-14	0.905417	rs72634342	FN3K	295	upstream:downstream	8.763	4	1	1	1	1	0
38	rs2459716	17	80714544	T	C	0.4016	-0.0179115	0.00237657	4.81931e-14	0.91655	rs72634342	TBCD	0	intronic	0.117	7	4	5	1	1	0
38	rs72634342	17	80716249	G	A	0.4225	-0.0191351	0.00234919	3.78035e-16	1	rs72634342	TBCD	0	intronic	3.817	7	4	5	1	0	0
38	rs11868810	17	80720173	C	T	0.4225	-0.0189159	0.00235484	9.52791e-16	1	rs72634342	TBCD	0	intronic	1.124	6	4	5	1	1	0
38	rs583164	17	80723505	G	T	0.4056	-0.0090511	0.00164379	3.66613e-08	0.891244	rs72634342	TBCD	0	intronic	5.083		4	4	1	1	0
38	rs590315	17	80723510	G	T	0.4056	-0.00909965	0.00164717	3.3061e-08	0.891244	rs72634342	TBCD	0	intronic	3.605	1f	4	4	1	1	0
38	rs3791174	17	80738264	A	G	0.4155	-0.00936459	0.00163965	1.12092e-08	0.842324	rs72634342	TBCD	0	intronic	0.752		4	5	1	1	0
38	rs35937711	17	80757091	T	C	0.4254	-0.00894646	0.00163401	4.37113e-08	0.804733	rs72634342	TBCD	0	intronic	1.883	7	4	5	1	1	0
38	rs658809	17	80759610	G	A	0.4563	-0.0166671	0.00234157	1.09578e-12	0.809687	rs72634342	TBCD	0	intronic	2.479	2b	4	5	1	0	0
38	rs8081253	17	80759801	T	C	0.3837	-0.0172047	0.00241076	9.56368e-13	0.673582	rs72634342	TBCD	0	intronic	1.692	3a	4	5	1	1	0
38	rs7221220	17	80863422	T	C	0.2833	0.0176401	0.00264072	2.38883e-11	1	rs7221220	TBCD	0	intronic	0.43	5	4	4	1	0	0
38	rs9903393	17	80926365	G	A	0.3022	0.0142712	0.00248227	8.9644e-09	0.77826	rs78072175	B3GNTL1	0	intronic	4.825	4	1	15	1	0	0
38	rs78072175	17	80928400	A	C	0.2903	0.0161103	0.00270226	2.49452e-09	1	rs78072175	B3GNTL1	0	intronic	3.433	4	4	15	1	0	0
39	rs61166126	19	17252974	C	T	0.3221	0.0145059	0.00249528	6.12351e-09	0.695559	rs11881955	MYO9B	0	intronic	0.964	6	4	5	1	0	0
39	rs11881955	19	17254508	G	A	0.4095	0.0141547	0.00236553	2.18116e-09	1	rs11881955	MYO9B	0	intronic	1.356	6	4	5	1	0	0
40	rs6000553	22	37469192	G	A	0.4225	0.0183538	0.00231244	2.07137e-15	1	rs6000553	TMPRSS6	0	intronic	3.229	7	4	14	1	0	0
HF: heart failure; BG: blood glucose; SNV:single-nucleotide variation; Chr: chromosome; Pos: position on hg19; A1: effect_allele; A2: non_effect_allele; Freq: allele frequency; Se: Standard error; IndSig SNV: independent significant SNV; CADD: combined annotation dependent depletion; RDB : RegulomeDB score; minChrState : The minimum 15-core chromatin state across 127 tissue/cell type; commonChrState : The most common 15-core chromatin state across 127 tissue/cell types; posMapFilt : Whether the SNV was used for positional mapping or not. 1 is used, otherwise 0. When positional mapping is not performed, all SNVs have 0; eqtlMapFilt : Whether the SNV was used for eQTL mapping or not. 1 is used, otherwise 0. When eQTL mapping is not performed, all SNVs have 0; ciMapFilt : Whether the SNV was used for chromatin interaction mapping or not. 1 is used, otherwise 0. When chromatin interaction mapping is not performed, all SNVs have 0.

### Sheet: S19
Supplementary Table 19. List of HFBL independent significant SNVs reported in GWAS catalog.
GenomicLocus	IndSigSNV	chr	bp	SNV	DateAddedToCatalog	PMID	FirstAuth	Date	Journal	Link	Study	Trait	InitialN	ReplicationN	Region	ReportedGene	MappedGene	UpGene	DownGene	SNV_Gene_ID	UpGeneDist	DownGeneDist	Strongest	SNVs	marged	SNV_ID_cur	Context	intergenic	RiskAF	P	Pmlog	Ptext	OrBeta	95CI	Platform	CNV
1	rs75460349	1	26987646	rs193084249	2020-09-18	32888494	Vuckovic D	2020-09-01	Cell	www.ncbi.nlm.nih.gov/pubmed/32888494	The Polygenic and Monogenic Basis of Blood Traits and Diseases.	Lymphocyte percentage of white cells	408112 British individuals	NA	1p36.11		RNU7-29P - ARID1A	ENSG00000252429	ENSG00000117713		58723	32081	rs193084249-G	rs193084249	0	193084249	intergenic_variant	1	0.023677	3e-10	9.52288		0.0467453	[0.032-0.061] unit decrease	Affymetrix [93095623] (imputed)	N
1	rs75460349	1	26987646	rs193084249	2020-07-21	32203549	Richardson TG	2020-03-23	PLoS Med	www.ncbi.nlm.nih.gov/pubmed/32203549	Evaluating the relationship between circulating lipoprotein lipids and apolipoproteins with risk of coronary heart disease: A multivariable Mendelian randomisation analysis.	HDL cholesterol levels	403943 European ancestry individuals	NA	1p36.11	ARID1A	RNU7-29P - ARID1A	ENSG00000252429	ENSG00000117713		58723	32081	rs193084249-A	rs193084249	0	193084249	intergenic_variant	1	0.976514	4e-38	37.3979		0.0828018	[0.07-0.095] unit increase	Affymetrix [NR] (imputed)	N
1	rs75460349	1	26987646	rs193084249	2019-02-14	29507422	Hoffmann TJ	2018-03-05	Nat Genet	www.ncbi.nlm.nih.gov/pubmed/29507422	A large electronic-health-record-based genome-wide study of serum lipids.	Total cholesterol levels	76627 European ancestry individuals 7795 Hispanic individuals 6855 East Asian ancestry individuals 2958 African American individuals 439 South Asian ancestry individuals	NA	1p36.11	NR	RNU7-29P - ARID1A	ENSG00000252429	ENSG00000117713		58723	32081	rs193084249-A	rs193084249	0	193084249	intergenic_variant	1	0.98	2e-06	5.69897	(EA)	0.087	unit decrease	Affymetrix [at least 7091467] (imputed)	N
1	rs75460349	1	26987646	rs193084249	2019-02-14	29507422	Hoffmann TJ	2018-03-05	Nat Genet	www.ncbi.nlm.nih.gov/pubmed/29507422	A large electronic-health-record-based genome-wide study of serum lipids.	Total cholesterol levels	76627 European ancestry individuals 7795 Hispanic individuals 6855 East Asian ancestry individuals 2958 African American individuals 439 South Asian ancestry individuals	NA	1p36.11	NR	RNU7-29P - ARID1A	ENSG00000252429	ENSG00000117713		58723	32081	rs193084249-A	rs193084249	0	193084249	intergenic_variant	1	NR	2e-06	5.69897		0.087	unit decrease	Affymetrix [at least 7091467] (imputed)	N
1	rs75460349	1	26987646	rs193084249	2019-02-14	29507422	Hoffmann TJ	2018-03-05	Nat Genet	www.ncbi.nlm.nih.gov/pubmed/29507422	A large electronic-health-record-based genome-wide study of serum lipids.	High density lipoprotein cholesterol levels	76627 European ancestry individuals 7795 Hispanic individuals 6855 East Asian ancestry individuals 2958 African American individuals 439 South Asian ancestry individuals	NA	1p36.11	NR	RNU7-29P - ARID1A	ENSG00000252429	ENSG00000117713		58723	32081	rs193084249-A	rs193084249	0	193084249	intergenic_variant	1	0.98	2e-14	13.699	(EA)	0.113	unit increase	Affymetrix [at least 7091467] (imputed)	N
1	rs75460349	1	26987646	rs193084249	2019-02-14	29507422	Hoffmann TJ	2018-03-05	Nat Genet	www.ncbi.nlm.nih.gov/pubmed/29507422	A large electronic-health-record-based genome-wide study of serum lipids.	High density lipoprotein cholesterol levels	76627 European ancestry individuals 7795 Hispanic individuals 6855 East Asian ancestry individuals 2958 African American individuals 439 South Asian ancestry individuals	NA	1p36.11	NR	RNU7-29P - ARID1A	ENSG00000252429	ENSG00000117713		58723	32081	rs193084249-A	rs193084249	0	193084249	intergenic_variant	1	NR	2e-14	13.699		0.114	unit increase	Affymetrix [at least 7091467] (imputed)	N
1	rs75460349	1	26987646	rs193084249	2019-02-14	29507422	Hoffmann TJ	2018-03-05	Nat Genet	www.ncbi.nlm.nih.gov/pubmed/29507422	A large electronic-health-record-based genome-wide study of serum lipids.	Low density lipoprotein cholesterol levels	76627 European ancestry individuals 7795 Hispanic individuals 6855 East Asian ancestry individuals 2958 African American individuals 439 South Asian ancestry individuals	NA	1p36.11	NR	RNU7-29P - ARID1A	ENSG00000252429	ENSG00000117713		58723	32081	rs193084249-A	rs193084249	0	193084249	intergenic_variant	1	0.98	3e-10	9.52288	(EA)	0.117	unit decrease	Affymetrix [at least 7091467] (imputed)	N
1	rs75460349	1	26987646	rs193084249	2019-02-14	29507422	Hoffmann TJ	2018-03-05	Nat Genet	www.ncbi.nlm.nih.gov/pubmed/29507422	A large electronic-health-record-based genome-wide study of serum lipids.	Low density lipoprotein cholesterol levels	76627 European ancestry individuals 7795 Hispanic individuals 6855 East Asian ancestry individuals 2958 African American individuals 439 South Asian ancestry individuals	NA	1p36.11	NR	RNU7-29P - ARID1A	ENSG00000252429	ENSG00000117713		58723	32081	rs193084249-A	rs193084249	0	193084249	intergenic_variant	1	NR	3e-10	9.52288		0.116	unit decrease	Affymetrix [at least 7091467] (imputed)	N
1	rs75460349	1	26987646	rs193084249	2019-02-14	29507422	Hoffmann TJ	2018-03-05	Nat Genet	www.ncbi.nlm.nih.gov/pubmed/29507422	A large electronic-health-record-based genome-wide study of serum lipids.	Triglycerides	76627 European ancestry individuals 7795 Hispanic individuals 6855 East Asian ancestry individuals 2958 African American individuals 439 South Asian ancestry individuals	NA	1p36.11	NR	RNU7-29P - ARID1A	ENSG00000252429	ENSG00000117713		58723	32081	rs193084249-A	rs193084249	0	193084249	intergenic_variant	1	0.98	2e-08	7.69897	(EA)	0.092	unit decrease	Affymetrix [at least 7091467] (imputed)	N
1	rs75460349	1	26987646	rs193084249	2019-02-14	29507422	Hoffmann TJ	2018-03-05	Nat Genet	www.ncbi.nlm.nih.gov/pubmed/29507422	A large electronic-health-record-based genome-wide study of serum lipids.	Triglycerides	76627 European ancestry individuals 7795 Hispanic individuals 6855 East Asian ancestry individuals 2958 African American individuals 439 South Asian ancestry individuals	NA	1p36.11	NR	RNU7-29P - ARID1A	ENSG00000252429	ENSG00000117713		58723	32081	rs193084249-A	rs193084249	0	193084249	intergenic_variant	1	NR	2e-08	7.69897		0.092	unit decrease	Affymetrix [at least 7091467] (imputed)	N
1	rs75460349	1	26987646	rs193084249	2021-08-13	34128465	Liu Y	2021-06-15	Elife	www.ncbi.nlm.nih.gov/pubmed/34128465	Genetic architecture of 11 organ traits derived from abdominal MRI using deep learning.	Liver volume	32860 European ancestry individuals	NA	1p36.11	ARID1A	RNU7-29P - ARID1A	ENSG00000252429	ENSG00000117713		58723	32081	rs193084249-?	rs193084249	0	193084249	intergenic_variant	1	NR	7e-10	9.1549		0.143	NR L increase	Affymetrix [9390170] (imputed)	N
1	rs75460349	1	26987646	rs193084249	2022-04-27	35213538	Richardson TG	2022-02-25	PLoS Biol	www.ncbi.nlm.nih.gov/pubmed/35213538	Characterising metabolomic signatures of lipid-modifying therapies through drug target mendelian randomisation.	Free cholesterol levels in medium HDL	115082 European ancestry individuals	NA	1p36.11		RNU7-29P - ARID1A	ENSG00000252429	ENSG00000117713		58723	32081	rs193084249-A	rs193084249	0	193084249	intergenic_variant	1	0.976638	2e-14	13.699		0.0968817	[0.072-0.122] unit increase	NR [11722792] (imputed)	N
1	rs75460349	1	26987646	rs193084249	2022-04-27	35213538	Richardson TG	2022-02-25	PLoS Biol	www.ncbi.nlm.nih.gov/pubmed/35213538	Characterising metabolomic signatures of lipid-modifying therapies through drug target mendelian randomisation.	Total lipid levels in medium HDL	115082 European ancestry individuals	NA	1p36.11		RNU7-29P - ARID1A	ENSG00000252429	ENSG00000117713		58723	32081	rs193084249-A	rs193084249	0	193084249	intergenic_variant	1	0.976638	3e-15	14.5229		0.101858	[0.077-0.127] unit increase	NR [11722792] (imputed)	N
1	rs75460349	1	26987646	rs193084249	2022-04-27	35213538	Richardson TG	2022-02-25	PLoS Biol	www.ncbi.nlm.nih.gov/pubmed/35213538	Characterising metabolomic signatures of lipid-modifying therapies through drug target mendelian randomisation.	Phospholipid levels in medium HDL	115082 European ancestry individuals	NA	1p36.11		RNU7-29P - ARID1A	ENSG00000252429	ENSG00000117713		58723	32081	rs193084249-A	rs193084249	0	193084249	intergenic_variant	1	0.976638	2e-13	12.699		0.0955372	[0.07-0.121] unit increase	NR [11722792] (imputed)	N
1	rs75460349	1	26987646	rs193084249	2022-04-27	35213538	Richardson TG	2022-02-25	PLoS Biol	www.ncbi.nlm.nih.gov/pubmed/35213538	Characterising metabolomic signatures of lipid-modifying therapies through drug target mendelian randomisation.	Free cholesterol to total lipids ratio in medium HDL	115082 European ancestry individuals	NA	1p36.11		RNU7-29P - ARID1A	ENSG00000252429	ENSG00000117713		58723	32081	rs193084249-A	rs193084249	0	193084249	intergenic_variant	1	0.976638	4e-08	7.39794		0.0678549	[0.044-0.092] unit increase	NR [11722792] (imputed)	N
1	rs75460349	1	26987646	rs193084249	2022-04-27	35213538	Richardson TG	2022-02-25	PLoS Biol	www.ncbi.nlm.nih.gov/pubmed/35213538	Characterising metabolomic signatures of lipid-modifying therapies through drug target mendelian randomisation.	Apolipoprotein A1 levels	115082 European ancestry individuals	NA	1p36.11		RNU7-29P - ARID1A	ENSG00000252429	ENSG00000117713		58723	32081	rs193084249-A	rs193084249	0	193084249	intergenic_variant	1	0.976638	4e-14	13.3979		0.0963647	[0.071-0.121] unit increase	NR [11722792] (imputed)	N
1	rs75460349	1	26987646	rs193084249	2022-04-27	35213538	Richardson TG	2022-02-25	PLoS Biol	www.ncbi.nlm.nih.gov/pubmed/35213538	Characterising metabolomic signatures of lipid-modifying therapies through drug target mendelian randomisation.	Phospholipid levels in HDL	115082 European ancestry individuals	NA	1p36.11		RNU7-29P - ARID1A	ENSG00000252429	ENSG00000117713		58723	32081	rs193084249-A	rs193084249	0	193084249	intergenic_variant	1	0.976638	2e-13	12.699		0.0926364	[0.068-0.117] unit increase	NR [11722792] (imputed)	N
1	rs75460349	1	26987646	rs193084249	2022-04-27	35213538	Richardson TG	2022-02-25	PLoS Biol	www.ncbi.nlm.nih.gov/pubmed/35213538	Characterising metabolomic signatures of lipid-modifying therapies through drug target mendelian randomisation.	Concentration of HDL particles	115082 European ancestry individuals	NA	1p36.11		RNU7-29P - ARID1A	ENSG00000252429	ENSG00000117713		58723	32081	rs193084249-A	rs193084249	0	193084249	intergenic_variant	1	0.976638	4e-13	12.3979		0.0949527	[0.069-0.121] unit increase	NR [11722792] (imputed)	N
1	rs75460349	1	26987646	rs193084249	2022-04-27	35213538	Richardson TG	2022-02-25	PLoS Biol	www.ncbi.nlm.nih.gov/pubmed/35213538	Characterising metabolomic signatures of lipid-modifying therapies through drug target mendelian randomisation.	Free cholesterol levels in HDL	115082 European ancestry individuals	NA	1p36.11		RNU7-29P - ARID1A	ENSG00000252429	ENSG00000117713		58723	32081	rs193084249-A	rs193084249	0	193084249	intergenic_variant	1	0.976638	4e-11	10.3979		0.0814865	[0.057-0.106] unit increase	NR [11722792] (imputed)	N
1	rs75460349	1	26987646	rs193084249	2022-04-27	35213538	Richardson TG	2022-02-25	PLoS Biol	www.ncbi.nlm.nih.gov/pubmed/35213538	Characterising metabolomic signatures of lipid-modifying therapies through drug target mendelian randomisation.	Total lipid levels in HDL	115082 European ancestry individuals	NA	1p36.11		RNU7-29P - ARID1A	ENSG00000252429	ENSG00000117713		58723	32081	rs193084249-A	rs193084249	0	193084249	intergenic_variant	1	0.976638	2e-14	13.699		0.095511	[0.071-0.12] unit increase	NR [11722792] (imputed)	N
1	rs75460349	1	26987646	rs193084249	2022-04-27	35213538	Richardson TG	2022-02-25	PLoS Biol	www.ncbi.nlm.nih.gov/pubmed/35213538	Characterising metabolomic signatures of lipid-modifying therapies through drug target mendelian randomisation.	Concentration of medium HDL particles	115082 European ancestry individuals	NA	1p36.11		RNU7-29P - ARID1A	ENSG00000252429	ENSG00000117713		58723	32081	rs193084249-A	rs193084249	0	193084249	intergenic_variant	1	0.976638	3e-16	15.5229		0.104793	[0.08-0.13] unit increase	NR [11722792] (imputed)	N
1	rs75460349	1	26987646	rs193084249	2022-04-27	35213538	Richardson TG	2022-02-25	PLoS Biol	www.ncbi.nlm.nih.gov/pubmed/35213538	Characterising metabolomic signatures of lipid-modifying therapies through drug target mendelian randomisation.	Free cholesterol levels in large HDL	115082 European ancestry individuals	NA	1p36.11		RNU7-29P - ARID1A	ENSG00000252429	ENSG00000117713		58723	32081	rs193084249-A	rs193084249	0	193084249	intergenic_variant	1	0.976638	6e-10	9.22185		0.0756645	[0.052-0.1] unit increase	NR [11722792] (imputed)	N
1	rs75460349	1	26987646	rs193084249	2022-04-27	35213538	Richardson TG	2022-02-25	PLoS Biol	www.ncbi.nlm.nih.gov/pubmed/35213538	Characterising metabolomic signatures of lipid-modifying therapies through drug target mendelian randomisation.	Total lipid levels in large HDL	115082 European ancestry individuals	NA	1p36.11		RNU7-29P - ARID1A	ENSG00000252429	ENSG00000117713		58723	32081	rs193084249-A	rs193084249	0	193084249	intergenic_variant	1	0.976638	3e-12	11.5229		0.0852072	[0.061-0.109] unit increase	NR [11722792] (imputed)	N
1	rs75460349	1	26987646	rs193084249	2022-04-27	35213538	Richardson TG	2022-02-25	PLoS Biol	www.ncbi.nlm.nih.gov/pubmed/35213538	Characterising metabolomic signatures of lipid-modifying therapies through drug target mendelian randomisation.	Concentration of large HDL particles	115082 European ancestry individuals	NA	1p36.11		RNU7-29P - ARID1A	ENSG00000252429	ENSG00000117713		58723	32081	rs193084249-A	rs193084249	0	193084249	intergenic_variant	1	0.976638	9e-12	11.0458		0.0833175	[0.059-0.107] unit increase	NR [11722792] (imputed)	N
1	rs75460349	1	26987646	rs193084249	2022-10-24	34321204	Harrison S	2021-07-28	Sci Adv	www.ncbi.nlm.nih.gov/pubmed/34321204	Testosterone and socioeconomic position: Mendelian randomization in 306.248 men and women in UK Biobank.	Sex hormone-binding globulin levels	104632 British ancestry post-menopausal women	NA	1p36.11		RNU7-29P - ARID1A	ENSG00000252429	ENSG00000117713		58723	32081	rs193084249-G	rs193084249	0	193084249	intergenic_variant	1	0.02	3e-14	13.5229		4.09	[3.04-5.14] nmol/L decrease	Affymetrix [NR] (imputed)	N
1	rs75460349	1	26987646	rs193084249	2022-04-27	35213538	Richardson TG	2022-02-25	PLoS Biol	www.ncbi.nlm.nih.gov/pubmed/35213538	Characterising metabolomic signatures of lipid-modifying therapies through drug target mendelian randomisation.	Free cholesterol to total lipids ratio in very large HDL	115056 European ancestry individuals	NA	1p36.11		RNU7-29P - ARID1A	ENSG00000252429	ENSG00000117713		58723	32081	rs193084249-A	rs193084249	0	193084249	intergenic_variant	1	0.976637	6e-09	8.22185		0.0718665	[0.048-0.096] unit decrease	NR [11722792] (imputed)	N
1	rs75460349	1	26987646	rs193084249	2022-04-27	35213538	Richardson TG	2022-02-25	PLoS Biol	www.ncbi.nlm.nih.gov/pubmed/35213538	Characterising metabolomic signatures of lipid-modifying therapies through drug target mendelian randomisation.	HDL cholesterol levels	115082 European ancestry individuals	NA	1p36.11		RNU7-29P - ARID1A	ENSG00000252429	ENSG00000117713		58723	32081	rs193084249-A	rs193084249	0	193084249	intergenic_variant	1	0.976638	7e-18	17.1549		0.107336	[0.083-0.132] unit increase	NR [11722792] (imputed)	N
1	rs75460349	1	26987646	rs193084249	2021-12-14	34594039	Sakaue S	2021-09-30	Nat Genet	www.ncbi.nlm.nih.gov/pubmed/34594039	A cross-population atlas of genetic associations for 220 human phenotypes.	HDL cholesterol	315133 European ancestry individuals 74970 East Asian ancestry individuals	NA	1p36.11		RNU7-29P - ARID1A	ENSG00000252429	ENSG00000117713		58723	32081	rs193084249-G	rs193084249	0	193084249	intergenic_variant	1	NR	3e-29	28.5229		0.0856	[0.071-0.1] unit decrease	Affymetrix. Illumina [20525311] (imputed)	N
1	rs75460349	1	26987646	rs193084249	2020-09-18	32888494	Vuckovic D	2020-09-01	Cell	www.ncbi.nlm.nih.gov/pubmed/32888494	The Polygenic and Monogenic Basis of Blood Traits and Diseases.	Neutrophil percentage of white cells	408112 British individuals	NA	1p36.11		RNU7-29P - ARID1A	ENSG00000252429	ENSG00000117713		58723	32081	rs193084249-G	rs193084249	0	193084249	intergenic_variant	1	0.023681	3e-09	8.52288		0.0439355	[0.029-0.058] unit increase	Affymetrix [93095623] (imputed)	N
1	rs75460349	1	26987646	rs193084249	2019-06-21	31015401	Wu Y	2019-04-23	Nat Commun	www.ncbi.nlm.nih.gov/pubmed/31015401	Genome-wide association study of medication-use and associated disease in the UK Biobank.	Medication use (agents acting on the renin-angiotensin system)	62752 European ancestry cases 174778 European ancestry controls	NA	1p36.11	snoU13	RNU7-29P - ARID1A	ENSG00000252429	ENSG00000117713		58723	32081	rs193084249-G	rs193084249	0	193084249	intergenic_variant	1	0.0222331	4e-11	10.3979		0.135676	[0.096-0.176] unit increase	Affymetrix [7288503] (imputed)	N
1	rs75460349	1	26987646	rs193084249	2023-05-31	36764567	Davyson E	2023-02-09	Biol Psychiatry	www.ncbi.nlm.nih.gov/pubmed/36764567	Metabolomic Investigation of Major Depressive Disorder Identifies a Potentially Causal Association With Polyunsaturated Fatty Acids.	Cholesteryl esters in HDL (UKB data field 23418)	88329 European ancestry individuals	NA	1p36.11		RNU7-29P - ARID1A	ENSG00000252429	ENSG00000117713		58723	32081	rs193084249-G	rs193084249	0	193084249	intergenic_variant	1	0.023407	2e-15	14.699		0.115244	[0.087-0.144] unit decrease	NR [16366144] (imputed)	N
1	rs75460349	1	26987646	rs193084249	2023-05-31	36764567	Davyson E	2023-02-09	Biol Psychiatry	www.ncbi.nlm.nih.gov/pubmed/36764567	Metabolomic Investigation of Major Depressive Disorder Identifies a Potentially Causal Association With Polyunsaturated Fatty Acids.	Phospholipids in HDL (UKB data field 23414)	88329 European ancestry individuals	NA	1p36.11		RNU7-29P - ARID1A	ENSG00000252429	ENSG00000117713		58723	32081	rs193084249-G	rs193084249	0	193084249	intergenic_variant	1	0.023407	1e-11	11		0.0982434	[0.07-0.127] unit decrease	NR [16366144] (imputed)	N
1	rs75460349	1	26987646	rs193084249	2023-05-31	36764567	Davyson E	2023-02-09	Biol Psychiatry	www.ncbi.nlm.nih.gov/pubmed/36764567	Metabolomic Investigation of Major Depressive Disorder Identifies a Potentially Causal Association With Polyunsaturated Fatty Acids.	Cholesterol in medium HDL (UKB data field 23568)	88329 European ancestry individuals	NA	1p36.11		RNU7-29P - ARID1A	ENSG00000252429	ENSG00000117713		58723	32081	rs193084249-G	rs193084249	0	193084249	intergenic_variant	1	0.023407	3e-16	15.5229		0.120998	[0.092-0.15] unit decrease	NR [16366144] (imputed)	N
1	rs75460349	1	26987646	rs193084249	2023-05-31	36764567	Davyson E	2023-02-09	Biol Psychiatry	www.ncbi.nlm.nih.gov/pubmed/36764567	Metabolomic Investigation of Major Depressive Disorder Identifies a Potentially Causal Association With Polyunsaturated Fatty Acids.	Free cholesterol in medium HDL (UKB data field 23570)	88329 European ancestry individuals	NA	1p36.11		RNU7-29P - ARID1A	ENSG00000252429	ENSG00000117713		58723	32081	rs193084249-G	rs193084249	0	193084249	intergenic_variant	1	0.023407	2e-12	11.699		0.102651	[0.074-0.131] unit decrease	NR [16366144] (imputed)	N
1	rs75460349	1	26987646	rs193084249	2023-05-31	36764567	Davyson E	2023-02-09	Biol Psychiatry	www.ncbi.nlm.nih.gov/pubmed/36764567	Metabolomic Investigation of Major Depressive Disorder Identifies a Potentially Causal Association With Polyunsaturated Fatty Acids.	Cholesteryl esters in medium HDL (UKB data field 23569)	88329 European ancestry individuals	NA	1p36.11		RNU7-29P - ARID1A	ENSG00000252429	ENSG00000117713		58723	32081	rs193084249-G	rs193084249	0	193084249	intergenic_variant	1	0.023407	4e-17	16.3979		0.124865	[0.096-0.154] unit decrease	NR [16366144] (imputed)	N
1	rs75460349	1	26987646	rs193084249	2023-05-31	36764567	Davyson E	2023-02-09	Biol Psychiatry	www.ncbi.nlm.nih.gov/pubmed/36764567	Metabolomic Investigation of Major Depressive Disorder Identifies a Potentially Causal Association With Polyunsaturated Fatty Acids.	Concentration of medium HDL particles (UKB data field 23565)	88329 European ancestry individuals	NA	1p36.11		RNU7-29P - ARID1A	ENSG00000252429	ENSG00000117713		58723	32081	rs193084249-G	rs193084249	0	193084249	intergenic_variant	1	0.023407	5e-14	13.301		0.111391	[0.082-0.14] unit decrease	NR [16366144] (imputed)	N
1	rs75460349	1	26987646	rs193084249	2023-05-31	36764567	Davyson E	2023-02-09	Biol Psychiatry	www.ncbi.nlm.nih.gov/pubmed/36764567	Metabolomic Investigation of Major Depressive Disorder Identifies a Potentially Causal Association With Polyunsaturated Fatty Acids.	Total lipids in medium HDL (UKB data field 23566)	88329 European ancestry individuals	NA	1p36.11		RNU7-29P - ARID1A	ENSG00000252429	ENSG00000117713		58723	32081	rs193084249-G	rs193084249	0	193084249	intergenic_variant	1	0.023407	2e-13	12.699		0.109398	[0.08-0.139] unit decrease	NR [16366144] (imputed)	N
1	rs75460349	1	26987646	rs193084249	2023-05-31	36764567	Davyson E	2023-02-09	Biol Psychiatry	www.ncbi.nlm.nih.gov/pubmed/36764567	Metabolomic Investigation of Major Depressive Disorder Identifies a Potentially Causal Association With Polyunsaturated Fatty Acids.	Phospholipids in medium HDL (UKB data field 23567)	88329 European ancestry individuals	NA	1p36.11		RNU7-29P - ARID1A	ENSG00000252429	ENSG00000117713		58723	32081	rs193084249-G	rs193084249	0	193084249	intergenic_variant	1	0.023407	4e-12	11.3979		0.103978	[0.075-0.133] unit decrease	NR [16366144] (imputed)	N
1	rs75460349	1	26987646	rs193084249	2022-04-27	35213538	Richardson TG	2022-02-25	PLoS Biol	www.ncbi.nlm.nih.gov/pubmed/35213538	Characterising metabolomic signatures of lipid-modifying therapies through drug target mendelian randomisation.	Total concentration of lipoprotein particles	115082 European ancestry individuals	NA	1p36.11		RNU7-29P - ARID1A	ENSG00000252429	ENSG00000117713		58723	32081	rs193084249-A	rs193084249	0	193084249	intergenic_variant	1	0.976638	2e-10	9.69897		0.0836892	[0.058-0.109] unit increase	NR [11722792] (imputed)	N
1	rs75460349	1	26987646	rs193084249	2021-12-14	34594039	Sakaue S	2021-09-30	Nat Genet	www.ncbi.nlm.nih.gov/pubmed/34594039	A cross-population atlas of genetic associations for 220 human phenotypes.	Medication use (agents acting on the renin-angiotensin system)	62752 European ancestry cases 174778 European ancestry controls 45820 East Asian ancestry cases 132906 East Asian ancestry controls	NA	1p36.11		RNU7-29P - ARID1A	ENSG00000252429	ENSG00000117713		58723	32081	rs193084249-G	rs193084249	0	193084249	intergenic_variant	1	NR	3e-11	10.5229		0.1357	[0.096-0.176] unit increase	Affymetrix. Illumina [15248280] (imputed)	N
1	rs75460349	1	26987646	rs193084249	2021-12-14	34594039	Sakaue S	2021-09-30	Nat Genet	www.ncbi.nlm.nih.gov/pubmed/34594039	A cross-population atlas of genetic associations for 220 human phenotypes.	Medication use (HMG CoA reductase inhibitors)	73475 European ancestry cases 216910 European ancestry controls 33295 East Asian ancestry cases 145431 East Asian ancestry controls	NA	1p36.11		RNU7-29P - ARID1A	ENSG00000252429	ENSG00000117713		58723	32081	rs193084249-G	rs193084249	0	193084249	intergenic_variant	1	NR	2e-15	14.699		0.1506	[0.11-0.19] unit increase	Affymetrix. Illumina [15248280] (imputed)	N
1	rs75460349	1	26987646	rs193084249	2023-05-31	36764567	Davyson E	2023-02-09	Biol Psychiatry	www.ncbi.nlm.nih.gov/pubmed/36764567	Metabolomic Investigation of Major Depressive Disorder Identifies a Potentially Causal Association With Polyunsaturated Fatty Acids.	Concentration of HDL particles (UKB data field 23430)	88329 European ancestry individuals	NA	1p36.11		RNU7-29P - ARID1A	ENSG00000252429	ENSG00000117713		58723	32081	rs193084249-G	rs193084249	0	193084249	intergenic_variant	1	0.023407	1e-11	11		0.101571	[0.072-0.131] unit decrease	NR [16366144] (imputed)	N
1	rs75460349	1	26987646	rs193084249	2023-05-31	36764567	Davyson E	2023-02-09	Biol Psychiatry	www.ncbi.nlm.nih.gov/pubmed/36764567	Metabolomic Investigation of Major Depressive Disorder Identifies a Potentially Causal Association With Polyunsaturated Fatty Acids.	Total lipids in HDL (UKB data field 23426)	88329 European ancestry individuals	NA	1p36.11		RNU7-29P - ARID1A	ENSG00000252429	ENSG00000117713		58723	32081	rs193084249-G	rs193084249	0	193084249	intergenic_variant	1	0.023407	4e-12	11.3979		0.100376	[0.072-0.129] unit decrease	NR [16366144] (imputed)	N
1	rs75460349	1	26987646	rs193084249	2023-05-31	36764567	Davyson E	2023-02-09	Biol Psychiatry	www.ncbi.nlm.nih.gov/pubmed/36764567	Metabolomic Investigation of Major Depressive Disorder Identifies a Potentially Causal Association With Polyunsaturated Fatty Acids.	Apolipoprotein A1 levels (UKB data field 23440)	88329 European ancestry individuals	NA	1p36.11		RNU7-29P - ARID1A	ENSG00000252429	ENSG00000117713		58723	32081	rs193084249-G	rs193084249	0	193084249	intergenic_variant	1	0.023407	3e-12	11.5229		0.102626	[0.074-0.131] unit decrease	NR [16366144] (imputed)	N
1	rs75460349	1	26987646	rs193084249	2023-05-31	36764567	Davyson E	2023-02-09	Biol Psychiatry	www.ncbi.nlm.nih.gov/pubmed/36764567	Metabolomic Investigation of Major Depressive Disorder Identifies a Potentially Causal Association With Polyunsaturated Fatty Acids.	HDL cholesterol levels (UKB data field 23406)	88329 European ancestry individuals	NA	1p36.11		RNU7-29P - ARID1A	ENSG00000252429	ENSG00000117713		58723	32081	rs193084249-G	rs193084249	0	193084249	intergenic_variant	1	0.023407	4e-14	13.3979		0.109402	[0.081-0.138] unit decrease	NR [16366144] (imputed)	N
1	rs75460349	1	26987646	rs193084249	2023-05-31	36764567	Davyson E	2023-02-09	Biol Psychiatry	www.ncbi.nlm.nih.gov/pubmed/36764567	Metabolomic Investigation of Major Depressive Disorder Identifies a Potentially Causal Association With Polyunsaturated Fatty Acids.	Phospholipids in large HDL (UKB data field 23560)	88329 European ancestry individuals	NA	1p36.11		RNU7-29P - ARID1A	ENSG00000252429	ENSG00000117713		58723	32081	rs193084249-G	rs193084249	0	193084249	intergenic_variant	1	0.023407	1e-09	9		0.0867879	[0.059-0.115] unit decrease	NR [16366144] (imputed)	N
1	rs34397747	1	26994762	rs34232231	2020-09-18	32888494	Vuckovic D	2020-09-01	Cell	www.ncbi.nlm.nih.gov/pubmed/32888494	The Polygenic and Monogenic Basis of Blood Traits and Diseases.	Plateletcrit	408112 British individuals	NA	1p36.11		RNU7-29P - ARID1A	ENSG00000252429	ENSG00000117713		65839	24965	rs34232231-G	rs34232231	0	34232231	intergenic_variant	1	0.096447	3e-09	8.52288		0.0256924	[0.017-0.034] unit increase	Affymetrix [93095623] (imputed)	N
1	rs34397747	1	26994762	rs34232231	2023-07-12	37365406	Hindley G	2023-06-26	Nat Hum Behav	www.ncbi.nlm.nih.gov/pubmed/37365406	Multivariate genetic analysis of personality and cognitive traits reveals abundant pleiotropy.	Personality traits or cognitive traits (multivariate analysis)	337125 British ancestry individuals	NA	1p36.11		RNU7-29P - ARID1A	ENSG00000252429	ENSG00000117713		65839	24965	rs34232231-?	rs34232231	0	34232231	intergenic_variant	1	NR	9e-10	9.04576		NA		NR [12926669] (imputed)	N
1	rs34397747	1	27001711	rs34175245	2021-06-29	33462484	Sinnott-Armstrong N	2021-01-18	Nat Genet	www.ncbi.nlm.nih.gov/pubmed/33462484	Genetics of 35 blood and urine biomarkers in the UK Biobank.	Apolipoprotein A1 levels	311601 European ancestry individuals 5550 African ancestry individuals 6682 South Asian ancestry individuals	NA	1p36.11	NR	RNU7-29P - ARID1A	ENSG00000252429	ENSG00000117713		72788	18016	rs34175245-G	rs34175245	0	34175245	intergenic_variant	1	NR	2e-18	17.699		0.0394	[0.031-0.048] unit decrease	Affymetrix [9000000] (imputed)	N
1	rs34397747	1	27001711	rs34175245	2021-06-29	33462484	Sinnott-Armstrong N	2021-01-18	Nat Genet	www.ncbi.nlm.nih.gov/pubmed/33462484	Genetics of 35 blood and urine biomarkers in the UK Biobank.	Aspartate aminotransferase to alanine aminotransferase ratio	341165 European ancestry individuals 5981 African ancestry individuals 7309 South Asian ancestry individuals	NA	1p36.11	NR	RNU7-29P - ARID1A	ENSG00000252429	ENSG00000117713		72788	18016	rs34175245-G	rs34175245	0	34175245	intergenic_variant	1	NR	1e-17	17		0.0366	[0.028-0.045] unit decrease	Affymetrix [9000000] (imputed)	N
1	rs34397747	1	27001711	rs34175245	2021-06-29	33462484	Sinnott-Armstrong N	2021-01-18	Nat Genet	www.ncbi.nlm.nih.gov/pubmed/33462484	Genetics of 35 blood and urine biomarkers in the UK Biobank.	Creatinine levels	342376 European ancestry individuals 6016 African ancestry individuals 7339 South Asian ancestry individuals	NA	1p36.11	NR	RNU7-29P - ARID1A	ENSG00000252429	ENSG00000117713		72788	18016	rs34175245-G	rs34175245	0	34175245	intergenic_variant	1	NR	4e-12	11.3979		0.0297	[0.021-0.038] unit decrease	Affymetrix [9000000] (imputed)	N
1	rs34397747	1	27001711	rs34175245	2021-06-29	33462484	Sinnott-Armstrong N	2021-01-18	Nat Genet	www.ncbi.nlm.nih.gov/pubmed/33462484	Genetics of 35 blood and urine biomarkers in the UK Biobank.	Apolipoprotein B levels	340860 European ancestry individuals 5962 African ancestry individuals 7275 South Asian ancestry individuals	NA	1p36.11	NR	RNU7-29P - ARID1A	ENSG00000252429	ENSG00000117713		72788	18016	rs34175245-G	rs34175245	0	34175245	intergenic_variant	1	NR	5e-18	17.301		0.0371	[0.029-0.046] unit increase	Affymetrix [9000000] (imputed)	N
1	rs34397747	1	27001711	rs34175245	2021-06-29	33462484	Sinnott-Armstrong N	2021-01-18	Nat Genet	www.ncbi.nlm.nih.gov/pubmed/33462484	Genetics of 35 blood and urine biomarkers in the UK Biobank.	Estimated glomerular filtration rate	342376 European ancestry individuals 6016 African ancestry individuals 7339 South Asian ancestry individuals	NA	1p36.11	NR	RNU7-29P - ARID1A	ENSG00000252429	ENSG00000117713		72788	18016	rs34175245-G	rs34175245	0	34175245	intergenic_variant	1	NR	5e-12	11.301		0.0296	[0.021-0.038] unit increase	Affymetrix [9000000] (imputed)	N
1	rs34397747	1	27001711	rs34175245	2021-06-29	33462484	Sinnott-Armstrong N	2021-01-18	Nat Genet	www.ncbi.nlm.nih.gov/pubmed/33462484	Genetics of 35 blood and urine biomarkers in the UK Biobank.	Gamma glutamyl transferase levels	342339 European ancestry individuals 6015 African ancestry individuals 7336 South Asian ancestry individuals	NA	1p36.11	NR	RNU7-29P - ARID1A	ENSG00000252429	ENSG00000117713		72788	18016	rs34175245-G	rs34175245	0	34175245	intergenic_variant	1	NR	4e-12	11.3979		0.0297	[0.021-0.038] unit decrease	Affymetrix [9000000] (imputed)	N
1	rs34397747	1	27001711	rs34175245	2021-06-29	33462484	Sinnott-Armstrong N	2021-01-18	Nat Genet	www.ncbi.nlm.nih.gov/pubmed/33462484	Genetics of 35 blood and urine biomarkers in the UK Biobank.	High density lipoprotein cholesterol levels	313372 European ancestry individuals 5573 African ancestry individuals 6689 South Asian ancestry individuals	NA	1p36.11	NR	RNU7-29P - ARID1A	ENSG00000252429	ENSG00000117713		72788	18016	rs34175245-G	rs34175245	0	34175245	intergenic_variant	1	NR	5e-20	19.301		0.041	[0.032-0.05] unit decrease	Affymetrix [9000000] (imputed)	N
1	rs34397747	1	27001711	rs34175245	2021-06-29	33462484	Sinnott-Armstrong N	2021-01-18	Nat Genet	www.ncbi.nlm.nih.gov/pubmed/33462484	Genetics of 35 blood and urine biomarkers in the UK Biobank.	Insulin-like growth factor 1 levels	340567 European ancestry individuals 5974 African ancestry individuals 7283 South Asian ancestry individuals	NA	1p36.11	NR	RNU7-29P - ARID1A	ENSG00000252429	ENSG00000117713		72788	18016	rs34175245-G	rs34175245	0	34175245	intergenic_variant	1	NR	8e-23	22.0969		0.0423	[0.034-0.051] unit decrease	Affymetrix [9000000] (imputed)	N
1	rs34397747	1	27001711	rs34175245	2021-06-29	33462484	Sinnott-Armstrong N	2021-01-18	Nat Genet	www.ncbi.nlm.nih.gov/pubmed/33462484	Genetics of 35 blood and urine biomarkers in the UK Biobank.	Triglyceride levels	342233 European ancestry individuals 6014 African ancestry individuals 7330 South Asian ancestry individuals	NA	1p36.11	NR	RNU7-29P - ARID1A	ENSG00000252429	ENSG00000117713		72788	18016	rs34175245-G	rs34175245	0	34175245	intergenic_variant	1	NR	2e-11	10.699		0.0288	[0.02-0.037] unit increase	Affymetrix [9000000] (imputed)	N
1	rs34397747	1	27001711	rs34175245	2021-06-29	33462484	Sinnott-Armstrong N	2021-01-18	Nat Genet	www.ncbi.nlm.nih.gov/pubmed/33462484	Genetics of 35 blood and urine biomarkers in the UK Biobank.	Urate levels	342087 European ancestry individuals 6011 African ancestry individuals 7328 South Asian ancestry individuals	NA	1p36.11	NR	RNU7-29P - ARID1A	ENSG00000252429	ENSG00000117713		72788	18016	rs34175245-G	rs34175245	0	34175245	intergenic_variant	1	NR	4e-16	15.3979		0.0349	[0.026-0.043] unit increase	Affymetrix [9000000] (imputed)	N
1	rs34397747	1	27001711	rs34175245	2021-06-29	33462484	Sinnott-Armstrong N	2021-01-18	Nat Genet	www.ncbi.nlm.nih.gov/pubmed/33462484	Genetics of 35 blood and urine biomarkers in the UK Biobank.	Sex hormone-binding globulin levels	310323 European ancestry individuals 5523 African ancestry individuals 6638 South Asian ancestry individuals	NA	1p36.11	NR	RNU7-29P - ARID1A	ENSG00000252429	ENSG00000117713		72788	18016	rs34175245-G	rs34175245	0	34175245	intergenic_variant	1	NR	8e-42	41.0969		0.061	[0.052-0.07] unit decrease	Affymetrix [9000000] (imputed)	N
1	rs34397747	1	27008267	rs34217609	2022-04-27	35213538	Richardson TG	2022-02-25	PLoS Biol	www.ncbi.nlm.nih.gov/pubmed/35213538	Characterising metabolomic signatures of lipid-modifying therapies through drug target mendelian randomisation.	Phospholipids to total lipids ratio in very small VLDL	115082 European ancestry individuals	NA	1p36.11		RNU7-29P - ARID1A	ENSG00000252429	ENSG00000117713		79344	11460	rs34217609-T	rs34217609	0	34217609	regulatory_region_variant	1	0.916138	6e-15	14.2218		0.0567444	[0.043-0.071] unit decrease	NR [11722792] (imputed)	N
1	rs34397747	1	27019744	rs12738345	2021-02-17	33356394	Gill D	2020-12-28	Hypertension	www.ncbi.nlm.nih.gov/pubmed/33356394	Urate. Blood Pressure. and Cardiovascular Disease: Evidence From Mendelian Randomization and Meta-Analysis of Clinical Trials.	Urate levels	454183 European ancestry individuals	NA	1p36.11	NR	ARID1A			ENSG00000117713	NA	NA	rs12738345-T	rs12738345	0	12738345	5_prime_UTR_variant	0	0.92	3e-21	20.5229		0.0319	[0.025-0.039] unit decrease	NR [NR]	N
1	rs34397747	1	27020133	rs35738294	2019-02-08	30595370	Kichaev G	2018-12-27	Am J Hum Genet	www.ncbi.nlm.nih.gov/pubmed/30595370	Leveraging Polygenic Functional Enrichment to Improve GWAS Power.	Hair color	approximately 452000 European ancestry individuals	NA	1p36.11		ARID1A			ENSG00000117713	NA	NA	rs35738294-?	rs35738294	0	35738294	non_coding_transcript_exon_variant	0	NR	2e-08	7.69897		NA		NR [~ 8900000] (imputed)	N
1	rs75460349	1	27021913	rs114165349	2020-07-21	32203549	Richardson TG	2020-03-23	PLoS Med	www.ncbi.nlm.nih.gov/pubmed/32203549	Evaluating the relationship between circulating lipoprotein lipids and apolipoproteins with risk of coronary heart disease: A multivariable Mendelian randomisation analysis.	Triglyceride levels	441016 European ancestry individuals	NA	1p36.11	ARID1A	ARID1A			ENSG00000117713	NA	NA	rs114165349-G	rs114165349	0	114165349	intron_variant	0	0.976844	4e-35	34.3979		0.0822141	[0.069-0.095] unit decrease	Affymetrix [NR] (imputed)	N
1	rs75460349	1	27021913	rs114165349	2020-07-21	32203549	Richardson TG	2020-03-23	PLoS Med	www.ncbi.nlm.nih.gov/pubmed/32203549	Evaluating the relationship between circulating lipoprotein lipids and apolipoproteins with risk of coronary heart disease: A multivariable Mendelian randomisation analysis.	Apolipoprotein B levels	439214 European ancestry individuals	NA	1p36.11	ARID1A	ARID1A			ENSG00000117713	NA	NA	rs114165349-G	rs114165349	0	114165349	intron_variant	0	0.976853	1e-38	38		0.0900792	[0.076-0.104] unit decrease	Affymetrix [NR] (imputed)	N
1	rs75460349	1	27021913	rs114165349	2020-07-21	32203549	Richardson TG	2020-03-23	PLoS Med	www.ncbi.nlm.nih.gov/pubmed/32203549	Evaluating the relationship between circulating lipoprotein lipids and apolipoproteins with risk of coronary heart disease: A multivariable Mendelian randomisation analysis.	LDL cholesterol levels	440546 European ancestry individuals	NA	1p36.11	ARID1A	ARID1A			ENSG00000117713	NA	NA	rs114165349-G	rs114165349	0	114165349	intron_variant	0	0.976828	8e-16	15.0969		0.0560406	[0.042-0.07] unit decrease	Affymetrix [NR] (imputed)	N
1	rs75460349	1	27021913	rs114165349	2020-07-09	32154731	Ripatti P	2020-03-10	Circ Genom Precis Med	www.ncbi.nlm.nih.gov/pubmed/32154731	Polygenic Hyperlipidemias and Coronary Artery Disease Risk.	Triglyceride levels	324694 British ancestry individuals	NA	1p36.11	PIGV	ARID1A			ENSG00000117713	NA	NA	rs114165349-?	rs114165349	0	114165349	intron_variant	0	NR	5e-22	21.301		0.0836	[0.068-0.099] unit increase	Affymetrix [5701386] (imputed)	N
1	rs75460349	1	27021913	rs114165349	2020-07-14	32154731	Ripatti P	2020-03-10	Circ Genom Precis Med	www.ncbi.nlm.nih.gov/pubmed/32154731	Polygenic Hyperlipidemias and Coronary Artery Disease Risk.	Low density lipoprotein cholesterol levels	324708 British ancestry individuals	NA	1p36.11	PIGV	ARID1A			ENSG00000117713	NA	NA	rs114165349-?	rs114165349	0	114165349	intron_variant	0	NR	4e-27	26.3979		0.0905	[0.076-0.105] unit increase	Affymetrix [5701386] (imputed)	N
1	rs75460349	1	27021913	rs114165349	2019-07-05	30698716	de Vries PS	2019-01-29	Am J Epidemiol	www.ncbi.nlm.nih.gov/pubmed/30698716	Multi-Ancestry Genome-Wide Association Study of Lipid Levels Incorporating Gene-Alcohol Interactions.	LDL cholesterol levels x alcohol consumption (drinkers vs non-drinkers) interaction (2df)	56505 European ancestry current drinkers 9870 African American current drinkers 2491 Asian ancestry current drinkers 2528 Hispanic current drinkers 33388 European ancestry non-drinkers 11119 African American non-drinkers 9959 Asian ancestry non-drinkers 1466 Hispanic non-drinkers	107.548 European ancestry current drinkers. 2.028 African American or Afro-Caribbean current drinkers. 41.240 Asian ancestry current drinkers. 6.622 Hispanic individuals. 1.984 Brazilian ancestry individuals. 29.438 European ancestry non-drinkers. 2.447 African American or Afro-Caribbean non-drinkers. 67.191 Asian ancestry non-drinkers. 7.092 Hispanic non-drinkers. 1.668 Brazilian ancestry non-drinkers	1p36.11	ARID1A	ARID1A			ENSG00000117713	NA	NA	rs114165349-C	rs114165349	0	114165349	intron_variant	0	NR	7e-14	13.1549	(EA)	NA		Affymetrix. Illumina [NR] (imputed)	N
1	rs75460349	1	27021913	rs114165349	2019-07-05	30698716	de Vries PS	2019-01-29	Am J Epidemiol	www.ncbi.nlm.nih.gov/pubmed/30698716	Multi-Ancestry Genome-Wide Association Study of Lipid Levels Incorporating Gene-Alcohol Interactions.	LDL cholesterol levels x alcohol consumption (drinkers vs non-drinkers) interaction (2df)	56505 European ancestry current drinkers 9870 African American current drinkers 2491 Asian ancestry current drinkers 2528 Hispanic current drinkers 33388 European ancestry non-drinkers 11119 African American non-drinkers 9959 Asian ancestry non-drinkers 1466 Hispanic non-drinkers	107.548 European ancestry current drinkers. 2.028 African American or Afro-Caribbean current drinkers. 41.240 Asian ancestry current drinkers. 6.622 Hispanic individuals. 1.984 Brazilian ancestry individuals. 29.438 European ancestry non-drinkers. 2.447 African American or Afro-Caribbean non-drinkers. 67.191 Asian ancestry non-drinkers. 7.092 Hispanic non-drinkers. 1.668 Brazilian ancestry non-drinkers	1p36.11	ARID1A	ARID1A			ENSG00000117713	NA	NA	rs114165349-C	rs114165349	0	114165349	intron_variant	0	NR	4e-13	12.3979		NA		Affymetrix. Illumina [NR] (imputed)	N
1	rs75460349	1	27021913	rs114165349	2019-07-05	30698716	de Vries PS	2019-01-29	Am J Epidemiol	www.ncbi.nlm.nih.gov/pubmed/30698716	Multi-Ancestry Genome-Wide Association Study of Lipid Levels Incorporating Gene-Alcohol Interactions.	LDL cholesterol levels x alcohol consumption (regular vs non-regular drinkers) interaction (2df)	44831 European ancestry regular drinkers 3976 African American regular drinkers 1288 Asian ancestry regular drinkers 827 Hispanic regular drinkers 11674 European ancestry non-regular drinkers 5894 African American non-regular drinkers 1203 Asian ancestry non-regular drinkers 1701 Hispanic non-regular drinkers	71.281 European ancestry regular drinkers. 711 African American or Afro-Caribbean regular drinkers. 35.088 Asian ancestry regular drinkers. 3.742 Hispanic regular drinkers. 36.267 European ancestry non-regular drinkers. 1.317 African American or Afro-Caribbean non-regular drinkers. 6.152 Asian ancestry non-regular drinkers. 2.880 Hispanic non-regular drinkers	1p36.11	ARID1A	ARID1A			ENSG00000117713	NA	NA	rs114165349-C	rs114165349	0	114165349	intron_variant	0	NR	2e-14	13.699		NA		Affymetrix. Illumina [NR] (imputed)	N
1	rs75460349	1	27021913	rs114165349	2019-07-05	30698716	de Vries PS	2019-01-29	Am J Epidemiol	www.ncbi.nlm.nih.gov/pubmed/30698716	Multi-Ancestry Genome-Wide Association Study of Lipid Levels Incorporating Gene-Alcohol Interactions.	HDL cholesterol levels	89893 European ancestry individuals 20989 African American individuals 12450 Asian ancestry individuals 3994 HIspanic individuals	136.986 European ancestry individuals. 4.475 African American or Afro-Caribbean individuals. 108.431 Asian ancestry individuals. 13.714 Hispanic individuals. 3.652 Brazilian ancestry individuals	1p36.11	ARID1A	ARID1A			ENSG00000117713	NA	NA	rs114165349-C	rs114165349	0	114165349	intron_variant	0	NR	2e-07	6.69897		0.03519	NR unit decrease	Affymetrix. Illumina [NR] (imputed)	N
1	rs75460349	1	27021913	rs114165349	2020-02-12	31589552	Lind L	2019-10-07	Metab Syndr Relat Disord	www.ncbi.nlm.nih.gov/pubmed/31589552	Genome-Wide Association Study of the Metabolic Syndrome in UK Biobank.	Metabolic syndrome	291107 European ancestry individuals	NA	1p36.11	ARID1A	ARID1A			ENSG00000117713	NA	NA	rs114165349-C	rs114165349	0	114165349	intron_variant	0	0.0235174	2e-12	11.699		0.147253	[0.11-0.19] unit increase	Affymetrix [9463307] (imputed)	N
1	rs75460349	1	27021913	rs114165349	2019-07-05	30698716	de Vries PS	2019-01-29	Am J Epidemiol	www.ncbi.nlm.nih.gov/pubmed/30698716	Multi-Ancestry Genome-Wide Association Study of Lipid Levels Incorporating Gene-Alcohol Interactions.	HDL cholesterol levels x alcohol consumption (regular vs non-regular drinkers) interaction (2df)	44831 European ancestry regular drinkers 3976 African American regular drinkers 1288 Asian ancestry regular drinkers 827 Hispanic regular drinkers 11674 European ancestry non-regular drinkers 5894 African American non-regular drinkers 1203 Asian ancestry non-regular drinkers 1701 Hispanic non-regular drinkers	71.281 European ancestry regular drinkers. 711 African American or Afro-Caribbean regular drinkers. 35.088 Asian ancestry regular drinkers. 3.742 Hispanic regular drinkers. 36.267 European ancestry non-regular drinkers. 1.317 African American or Afro-Caribbean non-regular drinkers. 6.152 Asian ancestry non-regular drinkers. 2.880 Hispanic non-regular drinkers	1p36.11	ARID1A	ARID1A			ENSG00000117713	NA	NA	rs114165349-C	rs114165349	0	114165349	intron_variant	0	NR	4e-19	18.3979	(EA)	NA		Affymetrix. Illumina [NR] (imputed)	N
1	rs75460349	1	27021913	rs114165349	2019-07-05	30698716	de Vries PS	2019-01-29	Am J Epidemiol	www.ncbi.nlm.nih.gov/pubmed/30698716	Multi-Ancestry Genome-Wide Association Study of Lipid Levels Incorporating Gene-Alcohol Interactions.	HDL cholesterol levels	89893 European ancestry individuals 20989 African American individuals 12450 Asian ancestry individuals 3994 HIspanic individuals	136.986 European ancestry individuals. 4.475 African American or Afro-Caribbean individuals. 108.431 Asian ancestry individuals. 13.714 Hispanic individuals. 3.652 Brazilian ancestry individuals	1p36.11	ARID1A	ARID1A			ENSG00000117713	NA	NA	rs114165349-C	rs114165349	0	114165349	intron_variant	0	NR	5e-07	6.30103	(EA)	0.03911	NR unit decrease	Affymetrix. Illumina [NR] (imputed)	N
1	rs75460349	1	27021913	rs114165349	2019-07-05	30698716	de Vries PS	2019-01-29	Am J Epidemiol	www.ncbi.nlm.nih.gov/pubmed/30698716	Multi-Ancestry Genome-Wide Association Study of Lipid Levels Incorporating Gene-Alcohol Interactions.	HDL cholesterol levels x alcohol consumption (drinkers vs non-drinkers) interaction (2df)	56505 European ancestry current drinkers 9870 African American current drinkers 2491 Asian ancestry current drinkers 2528 Hispanic current drinkers 33388 European ancestry non-drinkers 11119 African American non-drinkers 9959 Asian ancestry non-drinkers 1466 Hispanic non-drinkers	107.548 European ancestry current drinkers. 2.028 African American or Afro-Caribbean current drinkers. 41.240 Asian ancestry current drinkers. 6.622 Hispanic individuals. 1.984 Brazilian ancestry individuals. 29.438 European ancestry non-drinkers. 2.447 African American or Afro-Caribbean non-drinkers. 67.191 Asian ancestry non-drinkers. 7.092 Hispanic non-drinkers. 1.668 Brazilian ancestry non-drinkers	1p36.11	ARID1A	ARID1A			ENSG00000117713	NA	NA	rs114165349-C	rs114165349	0	114165349	intron_variant	0	NR	4e-154	153.398		NA		Affymetrix. Illumina [NR] (imputed)	N
1	rs75460349	1	27021913	rs114165349	2019-05-21	30595370	Kichaev G	2018-12-27	Am J Hum Genet	www.ncbi.nlm.nih.gov/pubmed/30595370	Leveraging Polygenic Functional Enrichment to Improve GWAS Power.	Height	approximately 458000 European ancestry individuals	NA	1p36.11		ARID1A			ENSG00000117713	NA	NA	rs114165349-?	rs114165349	0	114165349	intron_variant	0	NR	3e-20	19.5229		NA		NR [~ 8900000] (imputed)	N
1	rs75460349	1	27021913	rs114165349	2019-07-05	30698716	de Vries PS	2019-01-29	Am J Epidemiol	www.ncbi.nlm.nih.gov/pubmed/30698716	Multi-Ancestry Genome-Wide Association Study of Lipid Levels Incorporating Gene-Alcohol Interactions.	HDL cholesterol levels in current drinkers	56505 European ancestry individuals 9870 African American individuals 2491 Asian ancestry individuals 2528 Hispanic individuals	107.548 European ancestry individuals. 2.028 African American or Afro-Caribbean individuals. 41.240 Asian ancestry individuals. 6.622 Hispanic individuals. 1.984 Brazilian ancestry individuals	1p36.11	ARID1A	ARID1A			ENSG00000117713	NA	NA	rs114165349-C	rs114165349	0	114165349	intron_variant	0	NR	6e-09	8.22185	(EA)	0.023	NR unit decrease	Affymetrix. Illumina [NR] (imputed)	N
1	rs75460349	1	27021913	rs114165349	2019-07-05	30698716	de Vries PS	2019-01-29	Am J Epidemiol	www.ncbi.nlm.nih.gov/pubmed/30698716	Multi-Ancestry Genome-Wide Association Study of Lipid Levels Incorporating Gene-Alcohol Interactions.	HDL cholesterol levels in current drinkers	56505 European ancestry individuals 9870 African American individuals 2491 Asian ancestry individuals 2528 Hispanic individuals	107.548 European ancestry individuals. 2.028 African American or Afro-Caribbean individuals. 41.240 Asian ancestry individuals. 6.622 Hispanic individuals. 1.984 Brazilian ancestry individuals	1p36.11	ARID1A	ARID1A			ENSG00000117713	NA	NA	rs114165349-C	rs114165349	0	114165349	intron_variant	0	NR	4e-08	7.39794		0.021	NR unit decrease	Affymetrix. Illumina [NR] (imputed)	N
1	rs75460349	1	27021913	rs114165349	2019-07-05	30698716	de Vries PS	2019-01-29	Am J Epidemiol	www.ncbi.nlm.nih.gov/pubmed/30698716	Multi-Ancestry Genome-Wide Association Study of Lipid Levels Incorporating Gene-Alcohol Interactions.	Triglyceride levels x alcohol consumption (drinkers vs non-drinkers) interaction (2df)	56505 European ancestry current drinkers 9870 African American current drinkers 2491 Asian ancestry current drinkers 2528 Hispanic current drinkers 33388 European ancestry non-drinkers 11119 African American non-drinkers 9959 Asian ancestry non-drinkers 1466 Hispanic non-drinkers	107.548 European ancestry current drinkers. 2.028 African American or Afro-Caribbean current drinkers. 41.240 Asian ancestry current drinkers. 6.622 Hispanic individuals. 1.984 Brazilian ancestry individuals. 29.438 European ancestry non-drinkers. 2.447 African American or Afro-Caribbean non-drinkers. 67.191 Asian ancestry non-drinkers. 7.092 Hispanic non-drinkers. 1.668 Brazilian ancestry non-drinkers	1p36.11	ARID1A	ARID1A			ENSG00000117713	NA	NA	rs114165349-C	rs114165349	0	114165349	intron_variant	0	NR	7e-07	6.1549		NA		Affymetrix. Illumina [NR] (imputed)	N
1	rs75460349	1	27021913	rs114165349	2019-07-05	30698716	de Vries PS	2019-01-29	Am J Epidemiol	www.ncbi.nlm.nih.gov/pubmed/30698716	Multi-Ancestry Genome-Wide Association Study of Lipid Levels Incorporating Gene-Alcohol Interactions.	Triglyceride levels x alcohol consumption (regular vs non-regular drinkers) interaction (2df)	44831 European ancestry regular drinkers 3976 African American regular drinkers 1288 Asian ancestry regular drinkers 827 Hispanic regular drinkers 11674 European ancestry non-regular drinkers 5894 African American non-regular drinkers 1203 Asian ancestry non-regular drinkers 1701 Hispanic non-regular drinkers	71.281 European ancestry regular drinkers. 711 African American or Afro-Caribbean regular drinkers. 35.088 Asian ancestry regular drinkers. 3.742 Hispanic regular drinkers. 36.267 European ancestry non-regular drinkers. 1.317 African American or Afro-Caribbean non-regular drinkers. 6.152 Asian ancestry non-regular drinkers. 2.880 Hispanic non-regular drinkers	1p36.11	ARID1A	ARID1A			ENSG00000117713	NA	NA	rs114165349-C	rs114165349	0	114165349	intron_variant	0	NR	1e-06	6	(EA)	NA		Affymetrix. Illumina [NR] (imputed)	N
1	rs75460349	1	27021913	rs114165349	2019-07-05	30698716	de Vries PS	2019-01-29	Am J Epidemiol	www.ncbi.nlm.nih.gov/pubmed/30698716	Multi-Ancestry Genome-Wide Association Study of Lipid Levels Incorporating Gene-Alcohol Interactions.	HDL cholesterol levels x alcohol consumption (regular vs non-regular drinkers) interaction (2df)	44831 European ancestry regular drinkers 3976 African American regular drinkers 1288 Asian ancestry regular drinkers 827 Hispanic regular drinkers 11674 European ancestry non-regular drinkers 5894 African American non-regular drinkers 1203 Asian ancestry non-regular drinkers 1701 Hispanic non-regular drinkers	71.281 European ancestry regular drinkers. 711 African American or Afro-Caribbean regular drinkers. 35.088 Asian ancestry regular drinkers. 3.742 Hispanic regular drinkers. 36.267 European ancestry non-regular drinkers. 1.317 African American or Afro-Caribbean non-regular drinkers. 6.152 Asian ancestry non-regular drinkers. 2.880 Hispanic non-regular drinkers	1p36.11	ARID1A	ARID1A			ENSG00000117713	NA	NA	rs114165349-C	rs114165349	0	114165349	intron_variant	0	NR	2e-18	17.699		NA		Affymetrix. Illumina [NR] (imputed)	N
1	rs75460349	1	27021913	rs114165349	2019-07-05	30698716	de Vries PS	2019-01-29	Am J Epidemiol	www.ncbi.nlm.nih.gov/pubmed/30698716	Multi-Ancestry Genome-Wide Association Study of Lipid Levels Incorporating Gene-Alcohol Interactions.	Triglyceride levels x alcohol consumption (drinkers vs non-drinkers) interaction (2df)	56505 European ancestry current drinkers 9870 African American current drinkers 2491 Asian ancestry current drinkers 2528 Hispanic current drinkers 33388 European ancestry non-drinkers 11119 African American non-drinkers 9959 Asian ancestry non-drinkers 1466 Hispanic non-drinkers	107.548 European ancestry current drinkers. 2.028 African American or Afro-Caribbean current drinkers. 41.240 Asian ancestry current drinkers. 6.622 Hispanic individuals. 1.984 Brazilian ancestry individuals. 29.438 European ancestry non-drinkers. 2.447 African American or Afro-Caribbean non-drinkers. 67.191 Asian ancestry non-drinkers. 7.092 Hispanic non-drinkers. 1.668 Brazilian ancestry non-drinkers	1p36.11	ARID1A	ARID1A			ENSG00000117713	NA	NA	rs114165349-C	rs114165349	0	114165349	intron_variant	0	NR	1e-06	6	(EA)	NA		Affymetrix. Illumina [NR] (imputed)	N
1	rs75460349	1	27021913	rs114165349	2019-07-05	30698716	de Vries PS	2019-01-29	Am J Epidemiol	www.ncbi.nlm.nih.gov/pubmed/30698716	Multi-Ancestry Genome-Wide Association Study of Lipid Levels Incorporating Gene-Alcohol Interactions.	LDL cholesterol levels x alcohol consumption (regular vs non-regular drinkers) interaction (2df)	44831 European ancestry regular drinkers 3976 African American regular drinkers 1288 Asian ancestry regular drinkers 827 Hispanic regular drinkers 11674 European ancestry non-regular drinkers 5894 African American non-regular drinkers 1203 Asian ancestry non-regular drinkers 1701 Hispanic non-regular drinkers	71.281 European ancestry regular drinkers. 711 African American or Afro-Caribbean regular drinkers. 35.088 Asian ancestry regular drinkers. 3.742 Hispanic regular drinkers. 36.267 European ancestry non-regular drinkers. 1.317 African American or Afro-Caribbean non-regular drinkers. 6.152 Asian ancestry non-regular drinkers. 2.880 Hispanic non-regular drinkers	1p36.11	ARID1A	ARID1A			ENSG00000117713	NA	NA	rs114165349-C	rs114165349	0	114165349	intron_variant	0	NR	4e-15	14.3979	(EA)	NA		Affymetrix. Illumina [NR] (imputed)	N
1	rs75460349	1	27021913	rs114165349	2019-07-05	30698716	de Vries PS	2019-01-29	Am J Epidemiol	www.ncbi.nlm.nih.gov/pubmed/30698716	Multi-Ancestry Genome-Wide Association Study of Lipid Levels Incorporating Gene-Alcohol Interactions.	HDL cholesterol levels x alcohol consumption (drinkers vs non-drinkers) interaction (2df)	56505 European ancestry current drinkers 9870 African American current drinkers 2491 Asian ancestry current drinkers 2528 Hispanic current drinkers 33388 European ancestry non-drinkers 11119 African American non-drinkers 9959 Asian ancestry non-drinkers 1466 Hispanic non-drinkers	107.548 European ancestry current drinkers. 2.028 African American or Afro-Caribbean current drinkers. 41.240 Asian ancestry current drinkers. 6.622 Hispanic individuals. 1.984 Brazilian ancestry individuals. 29.438 European ancestry non-drinkers. 2.447 African American or Afro-Caribbean non-drinkers. 67.191 Asian ancestry non-drinkers. 7.092 Hispanic non-drinkers. 1.668 Brazilian ancestry non-drinkers	1p36.11	ARID1A	ARID1A			ENSG00000117713	NA	NA	rs114165349-C	rs114165349	0	114165349	intron_variant	0	NR	7e-156	155.155	(EA)	NA		Affymetrix. Illumina [NR] (imputed)	N
1	rs75460349	1	27021913	rs114165349	2019-07-05	30698716	de Vries PS	2019-01-29	Am J Epidemiol	www.ncbi.nlm.nih.gov/pubmed/30698716	Multi-Ancestry Genome-Wide Association Study of Lipid Levels Incorporating Gene-Alcohol Interactions.	Triglyceride levels x alcohol consumption (regular vs non-regular drinkers) interaction (2df)	44831 European ancestry regular drinkers 3976 African American regular drinkers 1288 Asian ancestry regular drinkers 827 Hispanic regular drinkers 11674 European ancestry non-regular drinkers 5894 African American non-regular drinkers 1203 Asian ancestry non-regular drinkers 1701 Hispanic non-regular drinkers	71.281 European ancestry regular drinkers. 711 African American or Afro-Caribbean regular drinkers. 35.088 Asian ancestry regular drinkers. 3.742 Hispanic regular drinkers. 36.267 European ancestry non-regular drinkers. 1.317 African American or Afro-Caribbean non-regular drinkers. 6.152 Asian ancestry non-regular drinkers. 2.880 Hispanic non-regular drinkers	1p36.11	ARID1A	ARID1A			ENSG00000117713	NA	NA	rs114165349-C	rs114165349	0	114165349	intron_variant	0	NR	2e-06	5.69897		NA		Affymetrix. Illumina [NR] (imputed)	N
1	rs75460349	1	27021913	rs114165349	2020-11-24	33067605	Folkersen L	2020-10-16	Nat Metab	www.ncbi.nlm.nih.gov/pubmed/33067605	Genomic and drug target evaluation of 90 cardiovascular proteins in 30.931 individuals.	Osteoprotegerin levels	21758 European ancestry individuals	9.173 individuals	1p36.11		ARID1A			ENSG00000117713	NA	NA	rs114165349-C	rs114165349	0	114165349	intron_variant	0	0.038	3e-20	19.5229		0.2144	unit decrease	Affymetrix. Illumina [20300000] (imputed)	N
1	rs75460349	1	27021913	rs114165349	2020-11-24	33067605	Folkersen L	2020-10-16	Nat Metab	www.ncbi.nlm.nih.gov/pubmed/33067605	Genomic and drug target evaluation of 90 cardiovascular proteins in 30.931 individuals.	Membrane-bound aminopeptidase P levels	21758 European ancestry individuals	9.173 individuals	1p36.11		ARID1A			ENSG00000117713	NA	NA	rs114165349-C	rs114165349	0	114165349	intron_variant	0	0.036	3e-22	21.5229		0.4218	unit increase	Affymetrix. Illumina [20300000] (imputed)	N
1	rs75460349	1	27021913	rs114165349	2020-12-14	32042192	Ruth KS	2020-02-10	Nat Med	www.ncbi.nlm.nih.gov/pubmed/32042192	Using human genetics to understand the disease impacts of testosterone in men and women.	Sex hormone-binding globulin levels adjusted for BMI	180094 European ancestry men	NA	1p36.11	NR	ARID1A			ENSG00000117713	NA	NA	rs114165349-G	rs114165349	0	114165349	intron_variant	0	0.976837	1e-135	135		0.0898475	[0.082-0.097] unit increase	Affymetrix [16582621] (imputed)	N
1	rs75460349	1	27021913	rs114165349	2020-12-14	32042192	Ruth KS	2020-02-10	Nat Med	www.ncbi.nlm.nih.gov/pubmed/32042192	Using human genetics to understand the disease impacts of testosterone in men and women.	Sex hormone-binding globulin levels	180726 European ancestry men	NA	1p36.11	NR	ARID1A			ENSG00000117713	NA	NA	rs114165349-G	rs114165349	0	114165349	intron_variant	0	0.976837	4e-111	110.398		0.0871136	[0.079-0.095] unit increase	Affymetrix [16582614] (imputed)	N
1	rs75460349	1	27021913	rs114165349	2020-12-14	32042192	Ruth KS	2020-02-10	Nat Med	www.ncbi.nlm.nih.gov/pubmed/32042192	Using human genetics to understand the disease impacts of testosterone in men and women.	Sex hormone-binding globulin levels adjusted for BMI	188908 European ancestry women	NA	1p36.11	NR	ARID1A			ENSG00000117713	NA	NA	rs114165349-G	rs114165349	0	114165349	intron_variant	0	0.976296	3e-82	81.5229		0.0740086	[0.066-0.082] unit increase	Affymetrix [16585854] (imputed)	N
1	rs75460349	1	27021913	rs114165349	2023-03-08	36653479	Kiiskinen T	2023-01-18	Nat Med	www.ncbi.nlm.nih.gov/pubmed/36653479	Genetic predictors of lifelong medication-use patterns in cardiometabolic diseases.	Medication use for hyperlipidemia (number of purchases)	567671 European ancestry individuals	NA	1p36.11		ARID1A			ENSG00000117713	NA	NA	rs114165349-?	rs114165349	0	114165349	intron_variant	0	NR	1e-33	33		0.043661	[0.037-0.051] unit increase	Affymetrix. Illumina [NR] (imputed)	N
1	rs75460349	1	27021913	rs114165349	2022-04-27	35213538	Richardson TG	2022-02-25	PLoS Biol	www.ncbi.nlm.nih.gov/pubmed/35213538	Characterising metabolomic signatures of lipid-modifying therapies through drug target mendelian randomisation.	Cholesteryl ester levels in medium HDL	115082 European ancestry individuals	NA	1p36.11		ARID1A			ENSG00000117713	NA	NA	rs114165349-G	rs114165349	0	114165349	intron_variant	0	0.977045	4e-21	20.3979		0.120716	[0.096-0.146] unit increase	NR [11722792] (imputed)	N
1	rs75460349	1	27021913	rs114165349	2022-04-27	35213538	Richardson TG	2022-02-25	PLoS Biol	www.ncbi.nlm.nih.gov/pubmed/35213538	Characterising metabolomic signatures of lipid-modifying therapies through drug target mendelian randomisation.	Ratio of apolipoprotein B to apolipoprotein A1 levels	115082 European ancestry individuals	NA	1p36.11		ARID1A			ENSG00000117713	NA	NA	rs114165349-G	rs114165349	0	114165349	intron_variant	0	0.977045	5e-13	12.301		0.0984068	[0.072-0.125] unit decrease	NR [11722792] (imputed)	N
1	rs75460349	1	27021913	rs114165349	2022-06-06	34906840	Trinder M	2021-12-06	Atherosclerosis	www.ncbi.nlm.nih.gov/pubmed/34906840	Polygenic architecture and cardiovascular risk of familial combined hyperlipidemia.	Familial combined hyperlipidemia defined by Dutch criteria	17485 British ancestry cases 331737 British ancestry controls	NA	1p36.11		ARID1A			ENSG00000117713	NA	NA	rs114165349-G	rs114165349	0	114165349	intron_variant	0	0.976512	2e-11	10.699		0.232975	[0.17-0.3] unit decrease	Affymetrix [8802648] (imputed)	N
1	rs75460349	1	27021913	rs114165349	2022-06-06	34906840	Trinder M	2021-12-06	Atherosclerosis	www.ncbi.nlm.nih.gov/pubmed/34906840	Polygenic architecture and cardiovascular risk of familial combined hyperlipidemia.	Familial combined hyperlipidemia defined by Mexico criteria	5153 British ancestry cases 344069 British ancestry controls	NA	1p36.11		ARID1A			ENSG00000117713	NA	NA	rs114165349-G	rs114165349	0	114165349	intron_variant	0	0.976512	6e-06	5.22185		0.27834	[0.16-0.39] unit decrease	Affymetrix [8802648] (imputed)	N
1	rs75460349	1	27021913	rs114165349	2022-04-27	35213538	Richardson TG	2022-02-25	PLoS Biol	www.ncbi.nlm.nih.gov/pubmed/35213538	Characterising metabolomic signatures of lipid-modifying therapies through drug target mendelian randomisation.	Cholesteryl ester levels in HDL	115082 European ancestry individuals	NA	1p36.11		ARID1A			ENSG00000117713	NA	NA	rs114165349-G	rs114165349	0	114165349	intron_variant	0	0.977045	7e-20	19.1549		0.113551	[0.089-0.138] unit increase	NR [11722792] (imputed)	N
1	rs75460349	1	27021913	rs114165349	2022-06-06	34906840	Trinder M	2021-12-06	Atherosclerosis	www.ncbi.nlm.nih.gov/pubmed/34906840	Polygenic architecture and cardiovascular risk of familial combined hyperlipidemia.	Familial combined hyperlipidemia defined by Consensus criteria	39961 British ancestry cases 309261 British ancestry controls	NA	1p36.11		ARID1A			ENSG00000117713	NA	NA	rs114165349-G	rs114165349	0	114165349	intron_variant	0	0.976512	4e-17	16.3979		0.205279	[0.16-0.25] unit decrease	Affymetrix [8802648] (imputed)	N
1	rs75460349	1	27021913	rs114165349	2022-06-13	35192695	Haas CB	2022-02-22	Endocrinology	www.ncbi.nlm.nih.gov/pubmed/35192695	Cross-ancestry genome-wide association studies of sex hormone concentrations in pre- and postmenopausal women.	Sex hormone-binding globulin levels	196901 European ancestry individuals	NA	1p36.11		ARID1A			ENSG00000117713	NA	NA	rs114165349-C	rs114165349	0	114165349	intron_variant	0	0.0222082	5e-60	59.301		0.17372	[0.15-0.19] unit decrease	NR [NR] (imputed)	N
1	rs75460349	1	27021913	rs114165349	2022-04-27	35213538	Richardson TG	2022-02-25	PLoS Biol	www.ncbi.nlm.nih.gov/pubmed/35213538	Characterising metabolomic signatures of lipid-modifying therapies through drug target mendelian randomisation.	Cholesterol levels in large VLDL	115082 European ancestry individuals	NA	1p36.11		ARID1A			ENSG00000117713	NA	NA	rs114165349-G	rs114165349	0	114165349	intron_variant	0	0.977045	5e-14	13.301		0.102038	[0.076-0.129] unit decrease	NR [11722792] (imputed)	N
1	rs75460349	1	27021913	rs114165349	2022-04-27	35213538	Richardson TG	2022-02-25	PLoS Biol	www.ncbi.nlm.nih.gov/pubmed/35213538	Characterising metabolomic signatures of lipid-modifying therapies through drug target mendelian randomisation.	Free cholesterol levels in large VLDL	115082 European ancestry individuals	NA	1p36.11		ARID1A			ENSG00000117713	NA	NA	rs114165349-G	rs114165349	0	114165349	intron_variant	0	0.977045	8e-16	15.0969		0.107766	[0.082-0.134] unit decrease	NR [11722792] (imputed)	N
1	rs75460349	1	27021913	rs114165349	2022-04-27	35213538	Richardson TG	2022-02-25	PLoS Biol	www.ncbi.nlm.nih.gov/pubmed/35213538	Characterising metabolomic signatures of lipid-modifying therapies through drug target mendelian randomisation.	Cholesteryl ester levels in large VLDL	115082 European ancestry individuals	NA	1p36.11		ARID1A			ENSG00000117713	NA	NA	rs114165349-G	rs114165349	0	114165349	intron_variant	0	0.977045	9e-12	11.0458		0.0932372	[0.066-0.12] unit decrease	NR [11722792] (imputed)	N
1	rs75460349	1	27021913	rs114165349	2022-04-27	35213538	Richardson TG	2022-02-25	PLoS Biol	www.ncbi.nlm.nih.gov/pubmed/35213538	Characterising metabolomic signatures of lipid-modifying therapies through drug target mendelian randomisation.	Total lipid levels in medium VLDL	115082 European ancestry individuals	NA	1p36.11		ARID1A			ENSG00000117713	NA	NA	rs114165349-G	rs114165349	0	114165349	intron_variant	0	0.977045	4e-10	9.39794		0.0860533	[0.059-0.113] unit decrease	NR [11722792] (imputed)	N
1	rs75460349	1	27021913	rs114165349	2022-04-27	35213538	Richardson TG	2022-02-25	PLoS Biol	www.ncbi.nlm.nih.gov/pubmed/35213538	Characterising metabolomic signatures of lipid-modifying therapies through drug target mendelian randomisation.	Triglyceride levels in medium VLDL	115082 European ancestry individuals	NA	1p36.11		ARID1A			ENSG00000117713	NA	NA	rs114165349-G	rs114165349	0	114165349	intron_variant	0	0.977045	4e-14	13.3979		0.101382	[0.075-0.128] unit decrease	NR [11722792] (imputed)	N
1	rs75460349	1	27021913	rs114165349	2022-04-27	35213538	Richardson TG	2022-02-25	PLoS Biol	www.ncbi.nlm.nih.gov/pubmed/35213538	Characterising metabolomic signatures of lipid-modifying therapies through drug target mendelian randomisation.	Concentration of medium VLDL particles	115082 European ancestry individuals	NA	1p36.11		ARID1A			ENSG00000117713	NA	NA	rs114165349-G	rs114165349	0	114165349	intron_variant	0	0.977045	4e-08	7.39794		0.0761172	[0.049-0.103] unit decrease	NR [11722792] (imputed)	N
1	rs75460349	1	27021913	rs114165349	2022-11-17	34887591	Graham SE	2021-12-09	Nature	www.ncbi.nlm.nih.gov/pubmed/34887591	The power of genetic diversity in genome-wide association studies of lipids.	Triglyceride levels	1320016 European ancestry individuals	NA	1p36.11		ARID1A			ENSG00000117713	NA	NA	rs114165349-C	rs114165349	0	114165349	intron_variant	0	0.0232723	2e-33	32.699		0.0684903	[0.06-0.077] unit increase	NR [52000000] (imputed)	N
1	rs75460349	1	27021913	rs114165349	2022-10-24	34321204	Harrison S	2021-07-28	Sci Adv	www.ncbi.nlm.nih.gov/pubmed/34321204	Testosterone and socioeconomic position: Mendelian randomization in 306.248 men and women in UK Biobank.	Sex hormone-binding globulin levels	158000 British ancestry women	NA	1p36.11		ARID1A			ENSG00000117713	NA	NA	rs114165349-C	rs114165349	0	114165349	intron_variant	0	0.02	6e-23	22.2218		4.51	[3.61-5.41] nmol/L decrease	Affymetrix [NR] (imputed)	N
1	rs75460349	1	27021913	rs114165349	2023-01-17	36269708	Selvaraj MS	2022-10-21	PLoS One	www.ncbi.nlm.nih.gov/pubmed/36269708	Genome-wide discovery for diabetes-dependent triglycerides-associated loci.	Triglyceride levels in non-type 2 diabetes	402944 European ancestry individuals	NA	1p36.11		ARID1A			ENSG00000117713	NA	NA	rs114165349-?	rs114165349	0	114165349	intron_variant	0	NR	2e-34	33.699		NA		Affymetrix [NR] (imputed)	N
1	rs75460349	1	27021913	rs114165349	2022-11-17	34887591	Graham SE	2021-12-09	Nature	www.ncbi.nlm.nih.gov/pubmed/34887591	The power of genetic diversity in genome-wide association studies of lipids.	Total cholesterol levels	1320016 European ancestry individuals	NA	1p36.11		ARID1A			ENSG00000117713	NA	NA	rs114165349-C	rs114165349	0	114165349	intron_variant	0	0.0230826	2e-29	28.699		0.0603377	[0.052-0.069] unit increase	NR [52000000] (imputed)	N
1	rs75460349	1	27021913	rs114165349	2022-11-17	34887591	Graham SE	2021-12-09	Nature	www.ncbi.nlm.nih.gov/pubmed/34887591	The power of genetic diversity in genome-wide association studies of lipids.	Triglyceride levels	40963 South Asian ancestry individuals 48057 Hispanic individuals 99432 Admixed African or African ancestry individuals 146492 East Asian ancestry individuals 1320016 European ancestry individuals	NA	1p36.11		ARID1A			ENSG00000117713	NA	NA	rs114165349-?	rs114165349	0	114165349	intron_variant	0	NR	8e-44	43.0969		NA		NR [52000000] (imputed)	N
1	rs75460349	1	27021913	rs114165349	2022-04-27	35213538	Richardson TG	2022-02-25	PLoS Biol	www.ncbi.nlm.nih.gov/pubmed/35213538	Characterising metabolomic signatures of lipid-modifying therapies through drug target mendelian randomisation.	Total lipid levels in VLDL	115082 European ancestry individuals	NA	1p36.11		ARID1A			ENSG00000117713	NA	NA	rs114165349-G	rs114165349	0	114165349	intron_variant	0	0.977045	7e-14	13.1549		0.101542	[0.075-0.128] unit decrease	NR [11722792] (imputed)	N
1	rs75460349	1	27021913	rs114165349	2022-04-27	35213538	Richardson TG	2022-02-25	PLoS Biol	www.ncbi.nlm.nih.gov/pubmed/35213538	Characterising metabolomic signatures of lipid-modifying therapies through drug target mendelian randomisation.	Phospholipid levels in VLDL	115082 European ancestry individuals	NA	1p36.11		ARID1A			ENSG00000117713	NA	NA	rs114165349-G	rs114165349	0	114165349	intron_variant	0	0.977045	1e-12	12		0.0971022	[0.07-0.124] unit decrease	NR [11722792] (imputed)	N
1	rs75460349	1	27021913	rs114165349	2021-06-29	33462484	Sinnott-Armstrong N	2021-01-18	Nat Genet	www.ncbi.nlm.nih.gov/pubmed/33462484	Genetics of 35 blood and urine biomarkers in the UK Biobank.	Total bilirubin levels	341077 European ancestry individuals 5978 African ancestry individuals 7313 South Asian ancestry individuals	NA	1p36.11	NR	ARID1A			ENSG00000117713	NA	NA	rs114165349-C	rs114165349	0	114165349	intron_variant	0	NR	1e-24	24		0.0824	[0.067-0.098] unit increase	Affymetrix [9000000] (imputed)	N
1	rs75460349	1	27021913	rs114165349	2022-04-27	35213538	Richardson TG	2022-02-25	PLoS Biol	www.ncbi.nlm.nih.gov/pubmed/35213538	Characterising metabolomic signatures of lipid-modifying therapies through drug target mendelian randomisation.	Concentration of VLDL particles	115082 European ancestry individuals	NA	1p36.11		ARID1A			ENSG00000117713	NA	NA	rs114165349-G	rs114165349	0	114165349	intron_variant	0	0.977045	4e-11	10.3979		0.09079	[0.064-0.118] unit decrease	NR [11722792] (imputed)	N
1	rs75460349	1	27021913	rs114165349	2022-04-27	35213538	Richardson TG	2022-02-25	PLoS Biol	www.ncbi.nlm.nih.gov/pubmed/35213538	Characterising metabolomic signatures of lipid-modifying therapies through drug target mendelian randomisation.	Cholesteryl ester levels in very large VLDL	115082 European ancestry individuals	NA	1p36.11		ARID1A			ENSG00000117713	NA	NA	rs114165349-G	rs114165349	0	114165349	intron_variant	0	0.977045	8e-12	11.0969		0.0932516	[0.067-0.12] unit decrease	NR [11722792] (imputed)	N
1	rs75460349	1	27021913	rs114165349	2022-04-27	35213538	Richardson TG	2022-02-25	PLoS Biol	www.ncbi.nlm.nih.gov/pubmed/35213538	Characterising metabolomic signatures of lipid-modifying therapies through drug target mendelian randomisation.	Cholesterol levels in very large VLDL	115082 European ancestry individuals	NA	1p36.11		ARID1A			ENSG00000117713	NA	NA	rs114165349-G	rs114165349	0	114165349	intron_variant	0	0.977045	7e-14	13.1549		0.101061	[0.075-0.128] unit decrease	NR [11722792] (imputed)	N
1	rs75460349	1	27021913	rs114165349	2022-04-27	35213538	Richardson TG	2022-02-25	PLoS Biol	www.ncbi.nlm.nih.gov/pubmed/35213538	Characterising metabolomic signatures of lipid-modifying therapies through drug target mendelian randomisation.	Cholesterol levels in medium HDL	115082 European ancestry individuals	NA	1p36.11		ARID1A			ENSG00000117713	NA	NA	rs114165349-G	rs114165349	0	114165349	intron_variant	0	0.977045	8e-20	19.0969		0.116131	[0.091-0.141] unit increase	NR [11722792] (imputed)	N
1	rs75460349	1	27021913	rs114165349	2022-04-27	35213538	Richardson TG	2022-02-25	PLoS Biol	www.ncbi.nlm.nih.gov/pubmed/35213538	Characterising metabolomic signatures of lipid-modifying therapies through drug target mendelian randomisation.	Free cholesterol levels in VLDL	115082 European ancestry individuals	NA	1p36.11		ARID1A			ENSG00000117713	NA	NA	rs114165349-G	rs114165349	0	114165349	intron_variant	0	0.977045	4e-11	10.3979		0.0905172	[0.064-0.117] unit decrease	NR [11722792] (imputed)	N
1	rs75460349	1	27021913	rs114165349	2021-12-14	34594039	Sakaue S	2021-09-30	Nat Genet	www.ncbi.nlm.nih.gov/pubmed/34594039	A cross-population atlas of genetic associations for 220 human phenotypes.	Alanine aminotransferase levels	344136 European ancestry individuals 150545 East Asian ancestry individuals	NA	1p36.11		ARID1A			ENSG00000117713	NA	NA	rs114165349-C	rs114165349	0	114165349	intron_variant	0	NR	4e-31	30.3979		0.0861	[0.072-0.101] unit increase	Affymetrix. Illumina [20538387] (imputed)	N
1	rs75460349	1	27021913	rs114165349	2021-03-22	33339817	Nielsen JB	2020-12-18	Nat Commun	www.ncbi.nlm.nih.gov/pubmed/33339817	Loss-of-function genomic variants highlight potential therapeutic targets for cardiovascular disease.	Total cholesterol levels	76081 European ancestry individuals 127395 Japanese ancestry individuals	NA	1p36.11	ARID1A	ARID1A			ENSG00000117713	NA	NA	rs114165349-?	rs114165349	0	114165349	intron_variant	0	NR	2e-08	7.69897		0.0995	[0.065-0.134] unit decrease	Illumina [31500000] (imputed)	N
1	rs75460349	1	27021913	rs114165349	2020-09-18	32888494	Vuckovic D	2020-09-01	Cell	www.ncbi.nlm.nih.gov/pubmed/32888494	The Polygenic and Monogenic Basis of Blood Traits and Diseases.	Neutrophil count	408112 British individuals	NA	1p36.11	ARID1A. RP5-968P14.2	ARID1A			ENSG00000117713	NA	NA	rs114165349-C	rs114165349	0	114165349	intron_variant	0	0.023298	2e-09	8.69897		0.044421	[0.03-0.059] unit increase	Affymetrix [93095623] (imputed)	N
1	rs75460349	1	27021913	rs114165349	2020-09-18	32888494	Vuckovic D	2020-09-01	Cell	www.ncbi.nlm.nih.gov/pubmed/32888494	The Polygenic and Monogenic Basis of Blood Traits and Diseases.	Plateletcrit	408112 British individuals	NA	1p36.11	ARID1A. RP5-968P14.2	ARID1A			ENSG00000117713	NA	NA	rs114165349-C	rs114165349	0	114165349	intron_variant	0	0.023299	7e-15	14.1549		0.0665255	[0.05-0.083] unit increase	Affymetrix [93095623] (imputed)	N
1	rs75460349	1	27021913	rs114165349	2020-09-18	32888494	Vuckovic D	2020-09-01	Cell	www.ncbi.nlm.nih.gov/pubmed/32888494	The Polygenic and Monogenic Basis of Blood Traits and Diseases.	Platelet count	408112 British individuals	NA	1p36.11	ARID1A. RP5-968P14.2	ARID1A			ENSG00000117713	NA	NA	rs114165349-C	rs114165349	0	114165349	intron_variant	0	0.023304	4e-24	23.3979		0.0758382	[0.061-0.091] unit increase	Affymetrix [93095623] (imputed)	N
1	rs75460349	1	27021913	rs114165349	2023-05-31	36764567	Davyson E	2023-02-09	Biol Psychiatry	www.ncbi.nlm.nih.gov/pubmed/36764567	Metabolomic Investigation of Major Depressive Disorder Identifies a Potentially Causal Association With Polyunsaturated Fatty Acids.	Triglycerides in very large VLDL (UKB data field 23494)	88329 European ancestry individuals	NA	1p36.11		ARID1A			ENSG00000117713	NA	NA	rs114165349-C	rs114165349	0	114165349	intron_variant	0	0.0229601	3e-13	12.5229		0.111292	[0.081-0.141] unit increase	NR [16366144] (imputed)	N
1	rs75460349	1	27021913	rs114165349	2023-05-31	36764567	Davyson E	2023-02-09	Biol Psychiatry	www.ncbi.nlm.nih.gov/pubmed/36764567	Metabolomic Investigation of Major Depressive Disorder Identifies a Potentially Causal Association With Polyunsaturated Fatty Acids.	Free cholesterol in very large VLDL (UKB data field 23493)	88329 European ancestry individuals	NA	1p36.11		ARID1A			ENSG00000117713	NA	NA	rs114165349-C	rs114165349	0	114165349	intron_variant	0	0.0229601	4e-13	12.3979		0.112145	[0.082-0.142] unit increase	NR [16366144] (imputed)	N
1	rs75460349	1	27021913	rs114165349	2023-05-31	36764567	Davyson E	2023-02-09	Biol Psychiatry	www.ncbi.nlm.nih.gov/pubmed/36764567	Metabolomic Investigation of Major Depressive Disorder Identifies a Potentially Causal Association With Polyunsaturated Fatty Acids.	Triglycerides to phosphoglycerides ratio (UKB data field 23435)	88268 European ancestry individuals	NA	1p36.11		ARID1A			ENSG00000117713	NA	NA	rs114165349-C	rs114165349	0	114165349	intron_variant	0	0.0229703	3e-18	17.5229		0.129309	[0.1-0.16] unit increase	NR [16366159] (imputed)	N
1	rs75460349	1	27021913	rs114165349	2023-05-31	36764567	Davyson E	2023-02-09	Biol Psychiatry	www.ncbi.nlm.nih.gov/pubmed/36764567	Metabolomic Investigation of Major Depressive Disorder Identifies a Potentially Causal Association With Polyunsaturated Fatty Acids.	Total lipids in very large VLDL (UKB data field 23489)	88329 European ancestry individuals	NA	1p36.11		ARID1A			ENSG00000117713	NA	NA	rs114165349-C	rs114165349	0	114165349	intron_variant	0	0.0229601	3e-13	12.5229		0.111898	[0.082-0.142] unit increase	NR [16366144] (imputed)	N
1	rs75460349	1	27021913	rs114165349	2023-05-31	36764567	Davyson E	2023-02-09	Biol Psychiatry	www.ncbi.nlm.nih.gov/pubmed/36764567	Metabolomic Investigation of Major Depressive Disorder Identifies a Potentially Causal Association With Polyunsaturated Fatty Acids.	Average diameter for VLDL particles (UKB data field 23431)	88329 European ancestry individuals	NA	1p36.11		ARID1A			ENSG00000117713	NA	NA	rs114165349-C	rs114165349	0	114165349	intron_variant	0	0.0229601	4e-12	11.3979		0.103375	[0.074-0.133] unit increase	NR [16366144] (imputed)	N
1	rs75460349	1	27021913	rs114165349	2023-05-31	36764567	Davyson E	2023-02-09	Biol Psychiatry	www.ncbi.nlm.nih.gov/pubmed/36764567	Metabolomic Investigation of Major Depressive Disorder Identifies a Potentially Causal Association With Polyunsaturated Fatty Acids.	Triglycerides in large VLDL (UKB data field 23501)	88329 European ancestry individuals	NA	1p36.11		ARID1A			ENSG00000117713	NA	NA	rs114165349-C	rs114165349	0	114165349	intron_variant	0	0.0229601	8e-14	13.0969		0.114511	[0.084-0.145] unit increase	NR [16366144] (imputed)	N
1	rs75460349	1	27021913	rs114165349	2023-05-31	36764567	Davyson E	2023-02-09	Biol Psychiatry	www.ncbi.nlm.nih.gov/pubmed/36764567	Metabolomic Investigation of Major Depressive Disorder Identifies a Potentially Causal Association With Polyunsaturated Fatty Acids.	Concentration of large VLDL particles (UKB data field 23495)	88329 European ancestry individuals	NA	1p36.11		ARID1A			ENSG00000117713	NA	NA	rs114165349-C	rs114165349	0	114165349	intron_variant	0	0.0229601	1e-13	13		0.114098	[0.084-0.144] unit increase	NR [16366144] (imputed)	N
1	rs75460349	1	27021913	rs114165349	2023-05-31	36764567	Davyson E	2023-02-09	Biol Psychiatry	www.ncbi.nlm.nih.gov/pubmed/36764567	Metabolomic Investigation of Major Depressive Disorder Identifies a Potentially Causal Association With Polyunsaturated Fatty Acids.	Total lipids in large VLDL (UKB data field 23496)	88329 European ancestry individuals	NA	1p36.11		ARID1A			ENSG00000117713	NA	NA	rs114165349-C	rs114165349	0	114165349	intron_variant	0	0.0229601	1e-13	13		0.114509	[0.084-0.145] unit increase	NR [16366144] (imputed)	N
1	rs75460349	1	27021913	rs114165349	2023-05-31	36764567	Davyson E	2023-02-09	Biol Psychiatry	www.ncbi.nlm.nih.gov/pubmed/36764567	Metabolomic Investigation of Major Depressive Disorder Identifies a Potentially Causal Association With Polyunsaturated Fatty Acids.	Total lipids in VLDL (UKB data field 23424)	88329 European ancestry individuals	NA	1p36.11		ARID1A			ENSG00000117713	NA	NA	rs114165349-C	rs114165349	0	114165349	intron_variant	0	0.0229601	7e-12	11.1549		0.106948	[0.076-0.137] unit increase	NR [16366144] (imputed)	N
1	rs75460349	1	27021913	rs114165349	2023-05-31	36764567	Davyson E	2023-02-09	Biol Psychiatry	www.ncbi.nlm.nih.gov/pubmed/36764567	Metabolomic Investigation of Major Depressive Disorder Identifies a Potentially Causal Association With Polyunsaturated Fatty Acids.	Cholesterol in very large VLDL (UKB data field 23491)	88329 European ancestry individuals	NA	1p36.11		ARID1A			ENSG00000117713	NA	NA	rs114165349-C	rs114165349	0	114165349	intron_variant	0	0.0229601	7e-12	11.1549		0.106574	[0.076-0.137] unit increase	NR [16366144] (imputed)	N
1	rs75460349	1	27021913	rs114165349	2023-05-31	36764567	Davyson E	2023-02-09	Biol Psychiatry	www.ncbi.nlm.nih.gov/pubmed/36764567	Metabolomic Investigation of Major Depressive Disorder Identifies a Potentially Causal Association With Polyunsaturated Fatty Acids.	Phospholipids in very large VLDL (UKB data field 23490)	88329 European ancestry individuals	NA	1p36.11		ARID1A			ENSG00000117713	NA	NA	rs114165349-C	rs114165349	0	114165349	intron_variant	0	0.0229601	3e-13	12.5229		0.112458	[0.082-0.143] unit increase	NR [16366144] (imputed)	N
1	rs75460349	1	27021913	rs114165349	2023-05-31	36764567	Davyson E	2023-02-09	Biol Psychiatry	www.ncbi.nlm.nih.gov/pubmed/36764567	Metabolomic Investigation of Major Depressive Disorder Identifies a Potentially Causal Association With Polyunsaturated Fatty Acids.	Triglycerides to total lipids in large HDL percentage (UKB data field 23638)	88329 European ancestry individuals	NA	1p36.11		ARID1A			ENSG00000117713	NA	NA	rs114165349-C	rs114165349	0	114165349	intron_variant	0	0.0229601	9e-12	11.0458		0.102833	[0.073-0.132] unit increase	NR [16366144] (imputed)	N
1	rs75460349	1	27021913	rs114165349	2023-05-31	36764567	Davyson E	2023-02-09	Biol Psychiatry	www.ncbi.nlm.nih.gov/pubmed/36764567	Metabolomic Investigation of Major Depressive Disorder Identifies a Potentially Causal Association With Polyunsaturated Fatty Acids.	Triglycerides to total lipids in small HDL percentage (UKB data field 23648)	88329 European ancestry individuals	NA	1p36.11		ARID1A			ENSG00000117713	NA	NA	rs114165349-C	rs114165349	0	114165349	intron_variant	0	0.0229601	7e-16	15.1549		0.122383	[0.093-0.152] unit increase	NR [16366144] (imputed)	N
1	rs75460349	1	27021913	rs114165349	2022-11-17	34887591	Graham SE	2021-12-09	Nature	www.ncbi.nlm.nih.gov/pubmed/34887591	The power of genetic diversity in genome-wide association studies of lipids.	Low density lipoprotein cholesterol levels	40963 South Asian ancestry individuals 48057 Hispanic individuals 99432 Admixed African or African ancestry individuals 146492 East Asian ancestry individuals 1320016 European ancestry individuals	NA	1p36.11		ARID1A			ENSG00000117713	NA	NA	rs114165349-?	rs114165349	0	114165349	intron_variant	0	NR	2e-67	66.699		NA		NR [52000000] (imputed)	N
1	rs75460349	1	27021913	rs114165349	2020-12-14	32042192	Ruth KS	2020-02-10	Nat Med	www.ncbi.nlm.nih.gov/pubmed/32042192	Using human genetics to understand the disease impacts of testosterone in men and women.	Sex hormone-binding globulin levels adjusted for BMI	368929 European ancestry individuals	NA	1p36.11	NR	ARID1A			ENSG00000117713	NA	NA	rs114165349-G	rs114165349	0	114165349	intron_variant	0	0.976559	2e-204	203.699		0.0812431	[0.076-0.087] unit increase	Affymetrix [16582909] (imputed)	N
1	rs75460349	1	27021913	rs114165349	2020-12-14	32042192	Ruth KS	2020-02-10	Nat Med	www.ncbi.nlm.nih.gov/pubmed/32042192	Using human genetics to understand the disease impacts of testosterone in men and women.	Bioavailable testosterone levels	188507 European ancestry women	NA	1p36.11	NR	ARID1A			ENSG00000117713	NA	NA	rs114165349-C	rs114165349	0	114165349	intron_variant	0	0.023696	4e-28	27.3979		0.0930986	[0.077-0.109] unit increase	Affymetrix [16585745] (imputed)	N
1	rs75460349	1	27021913	rs114165349	2020-12-14	32042192	Ruth KS	2020-02-10	Nat Med	www.ncbi.nlm.nih.gov/pubmed/32042192	Using human genetics to understand the disease impacts of testosterone in men and women.	Bioavailable testosterone levels	382988 European ancestry individuals	NA	1p36.11	NR	ARID1A			ENSG00000117713	NA	NA	rs114165349-C	rs114165349	0	114165349	intron_variant	0	0.023414	4e-16	15.3979		0.053148	[0.04-0.066] unit increase	Affymetrix [16583148] (imputed)	N
1	rs75460349	1	27021913	rs114165349	2020-12-14	32042192	Ruth KS	2020-02-10	Nat Med	www.ncbi.nlm.nih.gov/pubmed/32042192	Using human genetics to understand the disease impacts of testosterone in men and women.	Sex hormone-binding globulin levels	189473 European ancestry women	NA	1p36.11	NR	ARID1A			ENSG00000117713	NA	NA	rs114165349-G	rs114165349	0	114165349	intron_variant	0	0.976296	1e-52	52		0.0695129	[0.06-0.079] unit increase	Affymetrix [16585866] (imputed)	N
1	rs75460349	1	27021913	rs114165349	2020-12-14	32042192	Ruth KS	2020-02-10	Nat Med	www.ncbi.nlm.nih.gov/pubmed/32042192	Using human genetics to understand the disease impacts of testosterone in men and women.	Sex hormone-binding globulin levels	370125 European ancestry individuals	NA	1p36.11	NR	ARID1A			ENSG00000117713	NA	NA	rs114165349-G	rs114165349	0	114165349	intron_variant	0	0.976559	7e-150	149.155		0.0782265	[0.072-0.084] unit increase	Affymetrix [16582965] (imputed)	N
1	rs75460349	1	27021913	rs114165349	2020-12-14	32042192	Ruth KS	2020-02-10	Nat Med	www.ncbi.nlm.nih.gov/pubmed/32042192	Using human genetics to understand the disease impacts of testosterone in men and women.	Total testosterone levels	194453 European ancestry men	NA	1p36.11	NR	ARID1A			ENSG00000117713	NA	NA	rs114165349-G	rs114165349	0	114165349	intron_variant	0	0.976894	7e-51	50.1549		0.147891	[0.13-0.17] unit increase	Affymetrix [16577313] (imputed)	N
1	rs75460349	1	27021913	rs114165349	2021-12-14	34594039	Sakaue S	2021-09-30	Nat Genet	www.ncbi.nlm.nih.gov/pubmed/34594039	A cross-population atlas of genetic associations for 220 human phenotypes.	Triglycerides	343992 European ancestry individuals 111667 East Asian ancestry individuals	NA	1p36.11		ARID1A			ENSG00000117713	NA	NA	rs114165349-C	rs114165349	0	114165349	intron_variant	0	NR	4e-29	28.3979		0.0863	[0.071-0.101] unit increase	Affymetrix. Illumina [20531459] (imputed)	N
1	rs75460349	1	27021913	rs114165349	2022-04-27	35213538	Richardson TG	2022-02-25	PLoS Biol	www.ncbi.nlm.nih.gov/pubmed/35213538	Characterising metabolomic signatures of lipid-modifying therapies through drug target mendelian randomisation.	Total lipid levels in small VLDL	115082 European ancestry individuals	NA	1p36.11		ARID1A			ENSG00000117713	NA	NA	rs114165349-G	rs114165349	0	114165349	intron_variant	0	0.977045	1e-12	12		0.0972894	[0.071-0.124] unit decrease	NR [11722792] (imputed)	N
1	rs75460349	1	27021913	rs114165349	2022-06-13	35192695	Haas CB	2022-02-22	Endocrinology	www.ncbi.nlm.nih.gov/pubmed/35192695	Cross-ancestry genome-wide association studies of sex hormone concentrations in pre- and postmenopausal women.	Sex hormone-binding globulin levels in postmenopausal women	92911 European ancestry individuals	NA	1p36.11		ARID1A			ENSG00000117713	NA	NA	rs114165349-C	rs114165349	0	114165349	intron_variant	0	0.0222082	2e-30	29.699		0.178551	[0.15-0.21] unit decrease	NR [NR] (imputed)	N
1	rs75460349	1	27021913	rs114165349	2022-04-27	35213538	Richardson TG	2022-02-25	PLoS Biol	www.ncbi.nlm.nih.gov/pubmed/35213538	Characterising metabolomic signatures of lipid-modifying therapies through drug target mendelian randomisation.	Phospholipid levels in small VLDL	115082 European ancestry individuals	NA	1p36.11		ARID1A			ENSG00000117713	NA	NA	rs114165349-G	rs114165349	0	114165349	intron_variant	0	0.977045	1e-08	8		0.0787302	[0.052-0.106] unit decrease	NR [11722792] (imputed)	N
1	rs75460349	1	27021913	rs114165349	2022-04-27	35213538	Richardson TG	2022-02-25	PLoS Biol	www.ncbi.nlm.nih.gov/pubmed/35213538	Characterising metabolomic signatures of lipid-modifying therapies through drug target mendelian randomisation.	VLDL cholesterol levels	115082 European ancestry individuals	NA	1p36.11		ARID1A			ENSG00000117713	NA	NA	rs114165349-G	rs114165349	0	114165349	intron_variant	0	0.977045	5e-08	7.30103		0.0754643	[0.048-0.103] unit decrease	NR [11722792] (imputed)	N
1	rs75460349	1	27021913	rs114165349	2022-06-13	35192695	Haas CB	2022-02-22	Endocrinology	www.ncbi.nlm.nih.gov/pubmed/35192695	Cross-ancestry genome-wide association studies of sex hormone concentrations in pre- and postmenopausal women.	Sex hormone-binding globulin levels in premenopausal women	43477 European ancestry individuals	NA	1p36.11		ARID1A			ENSG00000117713	NA	NA	rs114165349-C	rs114165349	0	114165349	intron_variant	0	0.0222082	4e-24	23.3979		0.227986	[0.18-0.27] unit decrease	NR [NR] (imputed)	N
1	rs75460349	1	27021913	rs114165349	2022-04-27	35213538	Richardson TG	2022-02-25	PLoS Biol	www.ncbi.nlm.nih.gov/pubmed/35213538	Characterising metabolomic signatures of lipid-modifying therapies through drug target mendelian randomisation.	Concentration of small VLDL particles	115082 European ancestry individuals	NA	1p36.11		ARID1A			ENSG00000117713	NA	NA	rs114165349-G	rs114165349	0	114165349	intron_variant	0	0.977045	3e-14	13.5229		0.103426	[0.077-0.13] unit decrease	NR [11722792] (imputed)	N
1	rs75460349	1	27021913	rs114165349	2022-06-13	35192695	Haas CB	2022-02-22	Endocrinology	www.ncbi.nlm.nih.gov/pubmed/35192695	Cross-ancestry genome-wide association studies of sex hormone concentrations in pre- and postmenopausal women.	Sex hormone-binding globulin levels	4522 African ancestry individuals 196901 European ancestry individuals	NA	1p36.11		ARID1A			ENSG00000117713	NA	NA	rs114165349-?	rs114165349	0	114165349	intron_variant	0	NR	5e-60	59.301		16.343	z score decrease	NR [NR] (imputed)	N
1	rs75460349	1	27021913	rs114165349	2022-11-17	34887591	Graham SE	2021-12-09	Nature	www.ncbi.nlm.nih.gov/pubmed/34887591	The power of genetic diversity in genome-wide association studies of lipids.	Non-HDL cholesterol levels	1320016 European ancestry individuals	NA	1p36.11		ARID1A			ENSG00000117713	NA	NA	rs114165349-C	rs114165349	0	114165349	intron_variant	0	0.0236289	8e-57	56.0969		0.0978267	[0.088-0.108] unit increase	NR [52000000] (imputed)	N
1	rs75460349	1	27021913	rs114165349	2022-11-17	34887591	Graham SE	2021-12-09	Nature	www.ncbi.nlm.nih.gov/pubmed/34887591	The power of genetic diversity in genome-wide association studies of lipids.	Low density lipoprotein cholesterol levels	1320016 European ancestry individuals	NA	1p36.11		ARID1A			ENSG00000117713	NA	NA	rs114165349-C	rs114165349	0	114165349	intron_variant	0	0.0232506	6e-55	54.2218		0.0835384	[0.074-0.093] unit increase	NR [52000000] (imputed)	N
1	rs75460349	1	27021913	rs114165349	2022-11-17	34887591	Graham SE	2021-12-09	Nature	www.ncbi.nlm.nih.gov/pubmed/34887591	The power of genetic diversity in genome-wide association studies of lipids.	Non-HDL cholesterol levels	40963 South Asian ancestry individuals 48057 Hispanic individuals 99432 Admixed African or African ancestry individuals 146492 East Asian ancestry individuals 1320016 European ancestry individuals	NA	1p36.11		ARID1A			ENSG00000117713	NA	NA	rs114165349-?	rs114165349	0	114165349	intron_variant	0	NR	1e-70	70		NA		NR [52000000] (imputed)	N
1	rs75460349	1	27021913	rs114165349	2021-12-14	34594039	Sakaue S	2021-09-30	Nat Genet	www.ncbi.nlm.nih.gov/pubmed/34594039	A cross-population atlas of genetic associations for 220 human phenotypes.	Serum uric acid levels	343836 European ancestry individuals 129405 East Asian ancestry individuals	NA	1p36.11		ARID1A			ENSG00000117713	NA	NA	rs114165349-C	rs114165349	0	114165349	intron_variant	0	NR	8e-33	32.0969		0.0805	[0.067-0.094] unit increase	Affymetrix. Illumina [20535231] (imputed)	N
1	rs75460349	1	27021913	rs114165349	2021-12-14	34594039	Sakaue S	2021-09-30	Nat Genet	www.ncbi.nlm.nih.gov/pubmed/34594039	A cross-population atlas of genetic associations for 220 human phenotypes.	Total bilirubin levels	342829 European ancestry individuals 124341 East Asian ancestry individuals	NA	1p36.11		ARID1A			ENSG00000117713	NA	NA	rs114165349-C	rs114165349	0	114165349	intron_variant	0	NR	1e-22	22		0.0749	[0.06-0.09] unit increase	Affymetrix. Illumina [20535842] (imputed)	N
1	rs75460349	1	27021913	rs114165349	2022-11-17	34887591	Graham SE	2021-12-09	Nature	www.ncbi.nlm.nih.gov/pubmed/34887591	The power of genetic diversity in genome-wide association studies of lipids.	Total cholesterol levels	40963 South Asian ancestry individuals 48057 Hispanic individuals 99432 Admixed African or African ancestry individuals 146492 East Asian ancestry individuals 1320016 European ancestry individuals	NA	1p36.11		ARID1A			ENSG00000117713	NA	NA	rs114165349-?	rs114165349	0	114165349	intron_variant	0	NR	6e-36	35.2218		NA		NR [52000000] (imputed)	N
1	rs75460349	1	27021913	rs114165349	2023-05-31	36764567	Davyson E	2023-02-09	Biol Psychiatry	www.ncbi.nlm.nih.gov/pubmed/36764567	Metabolomic Investigation of Major Depressive Disorder Identifies a Potentially Causal Association With Polyunsaturated Fatty Acids.	Triglycerides in medium LDL (UKB data field 23543)	88329 European ancestry individuals	NA	1p36.11		ARID1A			ENSG00000117713	NA	NA	rs114165349-C	rs114165349	0	114165349	intron_variant	0	0.0229601	7e-11	10.1549		0.101398	[0.071-0.132] unit increase	NR [16366144] (imputed)	N
1	rs75460349	1	27021913	rs114165349	2023-05-31	36764567	Davyson E	2023-02-09	Biol Psychiatry	www.ncbi.nlm.nih.gov/pubmed/36764567	Metabolomic Investigation of Major Depressive Disorder Identifies a Potentially Causal Association With Polyunsaturated Fatty Acids.	Concentration of very large VLDL particles (UKB data field 23488)	88329 European ancestry individuals	NA	1p36.11		ARID1A			ENSG00000117713	NA	NA	rs114165349-C	rs114165349	0	114165349	intron_variant	0	0.0229601	2e-13	12.699		0.112789	[0.083-0.143] unit increase	NR [16366144] (imputed)	N
1	rs75460349	1	27021913	rs114165349	2023-05-31	36764567	Davyson E	2023-02-09	Biol Psychiatry	www.ncbi.nlm.nih.gov/pubmed/36764567	Metabolomic Investigation of Major Depressive Disorder Identifies a Potentially Causal Association With Polyunsaturated Fatty Acids.	Free cholesterol in large VLDL (UKB data field 23500)	88329 European ancestry individuals	NA	1p36.11		ARID1A			ENSG00000117713	NA	NA	rs114165349-C	rs114165349	0	114165349	intron_variant	0	0.0229601	2e-13	12.699		0.113366	[0.083-0.144] unit increase	NR [16366144] (imputed)	N
1	rs75460349	1	27021913	rs114165349	2023-05-31	36764567	Davyson E	2023-02-09	Biol Psychiatry	www.ncbi.nlm.nih.gov/pubmed/36764567	Metabolomic Investigation of Major Depressive Disorder Identifies a Potentially Causal Association With Polyunsaturated Fatty Acids.	Triglycerides in medium VLDL (UKB data field 23508)	88329 European ancestry individuals	NA	1p36.11		ARID1A			ENSG00000117713	NA	NA	rs114165349-C	rs114165349	0	114165349	intron_variant	0	0.0229601	2e-12	11.699		0.10892	[0.079-0.139] unit increase	NR [16366144] (imputed)	N
1	rs75460349	1	27021913	rs114165349	2023-05-31	36764567	Davyson E	2023-02-09	Biol Psychiatry	www.ncbi.nlm.nih.gov/pubmed/36764567	Metabolomic Investigation of Major Depressive Disorder Identifies a Potentially Causal Association With Polyunsaturated Fatty Acids.	Triglycerides in small LDL (UKB data field 23550)	88329 European ancestry individuals	NA	1p36.11		ARID1A			ENSG00000117713	NA	NA	rs114165349-C	rs114165349	0	114165349	intron_variant	0	0.0229601	1e-12	12		0.109807	[0.08-0.14] unit increase	NR [16366144] (imputed)	N
1	rs75460349	1	27021913	rs114165349	2023-05-31	36764567	Davyson E	2023-02-09	Biol Psychiatry	www.ncbi.nlm.nih.gov/pubmed/36764567	Metabolomic Investigation of Major Depressive Disorder Identifies a Potentially Causal Association With Polyunsaturated Fatty Acids.	Triglycerides in small VLDL (UKB data field 23515)	88329 European ancestry individuals	NA	1p36.11		ARID1A			ENSG00000117713	NA	NA	rs114165349-C	rs114165349	0	114165349	intron_variant	0	0.0229601	2e-12	11.699		0.108971	[0.079-0.139] unit increase	NR [16366144] (imputed)	N
1	rs75460349	1	27021913	rs114165349	2023-05-31	36764567	Davyson E	2023-02-09	Biol Psychiatry	www.ncbi.nlm.nih.gov/pubmed/36764567	Metabolomic Investigation of Major Depressive Disorder Identifies a Potentially Causal Association With Polyunsaturated Fatty Acids.	Total triglycerides levels (UKB data field 23407)	88329 European ancestry individuals	NA	1p36.11		ARID1A			ENSG00000117713	NA	NA	rs114165349-C	rs114165349	0	114165349	intron_variant	0	0.0229601	2e-12	11.699		0.108504	[0.078-0.139] unit increase	NR [16366144] (imputed)	N
1	rs75460349	1	27021913	rs114165349	2023-05-31	36764567	Davyson E	2023-02-09	Biol Psychiatry	www.ncbi.nlm.nih.gov/pubmed/36764567	Metabolomic Investigation of Major Depressive Disorder Identifies a Potentially Causal Association With Polyunsaturated Fatty Acids.	Triglycerides in VLDL (UKB data field 23408)	88329 European ancestry individuals	NA	1p36.11		ARID1A			ENSG00000117713	NA	NA	rs114165349-C	rs114165349	0	114165349	intron_variant	0	0.0229601	3e-13	12.5229		0.111784	[0.082-0.142] unit increase	NR [16366144] (imputed)	N
1	rs75460349	1	27021913	rs114165349	2023-05-31	36764567	Davyson E	2023-02-09	Biol Psychiatry	www.ncbi.nlm.nih.gov/pubmed/36764567	Metabolomic Investigation of Major Depressive Disorder Identifies a Potentially Causal Association With Polyunsaturated Fatty Acids.	Cholesterol in large VLDL (UKB data field 23498)	88329 European ancestry individuals	NA	1p36.11		ARID1A			ENSG00000117713	NA	NA	rs114165349-C	rs114165349	0	114165349	intron_variant	0	0.0229601	4e-12	11.3979		0.108069	[0.078-0.139] unit increase	NR [16366144] (imputed)	N
1	rs75460349	1	27021913	rs114165349	2023-05-31	36764567	Davyson E	2023-02-09	Biol Psychiatry	www.ncbi.nlm.nih.gov/pubmed/36764567	Metabolomic Investigation of Major Depressive Disorder Identifies a Potentially Causal Association With Polyunsaturated Fatty Acids.	Phospholipids in large VLDL (UKB data field 23497)	88329 European ancestry individuals	NA	1p36.11		ARID1A			ENSG00000117713	NA	NA	rs114165349-C	rs114165349	0	114165349	intron_variant	0	0.0229601	1e-13	13		0.114169	[0.084-0.144] unit increase	NR [16366144] (imputed)	N
1	rs75460349	1	27021913	rs114165349	2023-05-31	36764567	Davyson E	2023-02-09	Biol Psychiatry	www.ncbi.nlm.nih.gov/pubmed/36764567	Metabolomic Investigation of Major Depressive Disorder Identifies a Potentially Causal Association With Polyunsaturated Fatty Acids.	Cholesteryl esters in large HDL (UKB data field 23562)	88329 European ancestry individuals	NA	1p36.11		ARID1A			ENSG00000117713	NA	NA	rs114165349-C	rs114165349	0	114165349	intron_variant	0	0.0229601	3e-10	9.52288		0.0895295	[0.062-0.117] unit decrease	NR [16366144] (imputed)	N
1	rs75460349	1	27021913	rs114165349	2023-06-26	37277458	Vosberg DE	2023-06-05	Sci Rep	www.ncbi.nlm.nih.gov/pubmed/37277458	The genetics of a "femaleness/maleness" score in cardiometabolic traits in the UK biobank.	Multi-trait sex score	161906 European ancestry females	NA	1p36.11		ARID1A			ENSG00000117713	NA	NA	rs114165349-?	rs114165349	0	114165349	intron_variant	0	NR	3e-13	12.5229		NA		Affymetrix [8642454] (imputed)	N
1	rs75460349	1	27021913	rs114165349	2023-06-26	37277458	Vosberg DE	2023-06-05	Sci Rep	www.ncbi.nlm.nih.gov/pubmed/37277458	The genetics of a "femaleness/maleness" score in cardiometabolic traits in the UK biobank.	Multi-trait sex score	141980 European ancestry males	NA	1p36.11		ARID1A			ENSG00000117713	NA	NA	rs114165349-?	rs114165349	0	114165349	intron_variant	0	NR	3e-09	8.52288		NA		Affymetrix [8644321] (imputed)	N
1	rs34397747	1	27026987	rs4579782	2021-02-19	33547301	Chen VL	2021-02-05	Nat Commun	www.ncbi.nlm.nih.gov/pubmed/33547301	Genome-wide association study of serum liver enzymes implicates diverse metabolic and liver pathology.	Alanine aminotransferase levels	390812 European ancestry individuals	134.154 East Asian ancestry individuals	1p36.11	ARID1A	ARID1A			ENSG00000117713	NA	NA	rs4579782-G	rs4579782	0	4579782	intron_variant	0	0.082	3e-08	7.52288		5.54	z-score increase	Affymetrix [4312306] (imputed)	N
1	rs34397747	1	27036698	rs190077222	2022-08-04	35710981	Liu H	2022-06-16	Nat Genet	www.ncbi.nlm.nih.gov/pubmed/35710981	Epigenomic and transcriptomic analyses define core cell types. genes and targetable mechanisms for kidney disease.	Estimated glomerular filtration rate (creatinine)	1205871 European ancestry individuals 168300 East Asian ancestry individuals 63553 African ancestry individuals 23509 Hispanic or Latin American individuals 22103 African American individuals 21791 Central Asian or South Asian ancestry individuals 1502 Middle Eastern ancestry individuals 939 other admixed ancestry individuals 602 Native American ancestry individuals 150 Asian ancestry individuals 339 individuals	NA	1p36.11		ARID1A			ENSG00000117713	NA	NA	rs190077222-A	rs190077222	0	190077222	intron_variant	0	0.0802	3e-15	14.5229		7.91	z score increase	Affymetrix. Illumina [12653804] (imputed)	N
1	rs34397747	1	27051223	rs35617712	2023-02-09	36224396	Yengo L	2022-10-12	Nature	www.ncbi.nlm.nih.gov/pubmed/36224396	A saturated map of common genetic variants associated with human height.	Height	5314291 European ancestry Hispanic or Latin American East Asian ancestry African ancestry South Asian ancestry individuals	NA	1p36.11		ARID1A			ENSG00000117713	NA	NA	rs35617712-G	rs35617712	0	35617712	intron_variant	0	0.0699	1e-75	75		0.0225	[0.02-0.025] unit increase	Affymetrix. Illumina [1385132] (imputed)	N
1	rs34397747	1	27075099	rs374614943	2022-04-27	35213538	Richardson TG	2022-02-25	PLoS Biol	www.ncbi.nlm.nih.gov/pubmed/35213538	Characterising metabolomic signatures of lipid-modifying therapies through drug target mendelian randomisation.	Cholesteryl ester levels in small HDL	115082 European ancestry individuals	NA	1p36.11		ARID1A			ENSG00000117713	NA	NA	rs374614943-CT	rs374614943	0	374614943	intron_variant	0	0.914627	3e-10	9.52288		0.0476243	[0.033-0.062] unit increase	NR [11722792] (imputed)	N
1	rs34397747	1	27075099	rs374614943	2022-04-27	35213538	Richardson TG	2022-02-25	PLoS Biol	www.ncbi.nlm.nih.gov/pubmed/35213538	Characterising metabolomic signatures of lipid-modifying therapies through drug target mendelian randomisation.	Cholesterol levels in small HDL	115082 European ancestry individuals	NA	1p36.11		ARID1A			ENSG00000117713	NA	NA	rs374614943-CT	rs374614943	0	374614943	intron_variant	0	0.914627	1e-08	8		0.0431224	[0.028-0.058] unit increase	NR [11722792] (imputed)	N
1	rs34397747	1	27083048	rs71636776	2023-05-31	36764567	Davyson E	2023-02-09	Biol Psychiatry	www.ncbi.nlm.nih.gov/pubmed/36764567	Metabolomic Investigation of Major Depressive Disorder Identifies a Potentially Causal Association With Polyunsaturated Fatty Acids.	Phospholipids to total lipids in very small VLDL percentage (UKB data field 23604)	88329 European ancestry individuals	NA	1p36.11		ARID1A			ENSG00000117713	NA	NA	rs71636776-A	rs71636776	0	71636776	intron_variant	0	0.080241	3e-14	13.5229		0.0649651	[0.048-0.082] unit increase	NR [16366144] (imputed)	N
1	rs34397747	1	27083048	rs71636776	2023-05-31	36764567	Davyson E	2023-02-09	Biol Psychiatry	www.ncbi.nlm.nih.gov/pubmed/36764567	Metabolomic Investigation of Major Depressive Disorder Identifies a Potentially Causal Association With Polyunsaturated Fatty Acids.	Cholesterol to total lipids in IDL percentage (UKB data field 23610)	88329 European ancestry individuals	NA	1p36.11		ARID1A			ENSG00000117713	NA	NA	rs71636776-A	rs71636776	0	71636776	intron_variant	0	0.080241	1e-10	10		0.0552708	[0.039-0.072] unit decrease	NR [16366144] (imputed)	N
1	rs34397747	1	27083048	rs71636776	2023-05-31	36764567	Davyson E	2023-02-09	Biol Psychiatry	www.ncbi.nlm.nih.gov/pubmed/36764567	Metabolomic Investigation of Major Depressive Disorder Identifies a Potentially Causal Association With Polyunsaturated Fatty Acids.	Cholesteryl esters to total lipids in IDL percentage (UKB data field 23611)	88329 European ancestry individuals	NA	1p36.11		ARID1A			ENSG00000117713	NA	NA	rs71636776-A	rs71636776	0	71636776	intron_variant	0	0.080241	7e-10	9.1549		0.0525428	[0.036-0.069] unit decrease	NR [16366144] (imputed)	N
1	rs34397747	1	27092322	rs34397747	2020-07-21	32203549	Richardson TG	2020-03-23	PLoS Med	www.ncbi.nlm.nih.gov/pubmed/32203549	Evaluating the relationship between circulating lipoprotein lipids and apolipoproteins with risk of coronary heart disease: A multivariable Mendelian randomisation analysis.	Apolipoprotein A1 levels	393193 European ancestry individuals	NA	1p36.11	ARID1A	ARID1A			ENSG00000117713	NA	NA	rs34397747-T	rs34397747	0	34397747	non_coding_transcript_exon_variant	0	0.915688	2e-28	27.699		0.0393519	[0.032-0.046] unit increase	Affymetrix [NR] (imputed)	N
1	rs71636785	1	27104612	rs71636778	2017-08-30	27863252	Astle WJ	2016-11-17	Cell	www.ncbi.nlm.nih.gov/pubmed/27863252	The Allelic Landscape of Human Blood Cell Trait Variation and Links to Common Complex Disease.	Granulocyte percentage of myeloid white cells	169545 European ancestry individuals	NA	1p36.11	ARID1A	ARID1A			ENSG00000117713	NA	NA	rs71636778-C	rs71636778	0	71636778	non_coding_transcript_exon_variant	0	0.1647	2e-12	11.699		0.0340067	[0.025-0.043] unit decrease	Affymetrix [~ 2500000] (imputed)	N
1	rs71636785	1	27104612	rs71636778	2017-08-30	27863252	Astle WJ	2016-11-17	Cell	www.ncbi.nlm.nih.gov/pubmed/27863252	The Allelic Landscape of Human Blood Cell Trait Variation and Links to Common Complex Disease.	Monocyte percentage of white cells	170494 European ancestry individuals	NA	1p36.11	ARID1A	ARID1A			ENSG00000117713	NA	NA	rs71636778-C	rs71636778	0	71636778	non_coding_transcript_exon_variant	0	0.1647	6e-12	11.2218		0.0329687	[0.024-0.042] unit increase	Affymetrix [~ 2500000] (imputed)	N
1	rs34397747	1	27122152	rs112535818	2019-03-12	30670697	Kilpelainen TO	2019-01-22	Nat Commun	www.ncbi.nlm.nih.gov/pubmed/30670697	Multi-ancestry study of blood lipid levels identifies four loci interacting with physical activity.	HDL cholesterol x physical activity interaction (2df test)	7395 African American inactive individuals 13092 African American active individuals 2753 Asian ancestry inactive individuals 3650 Asian ancestry active individuals 22963 European ancestry inactive individuals 61939 European ancestry active individuals 2829 Hispanic or Latin American inactive individuals 6358 Hispanic or Latin American active individuals	1.886 African American inactive individuals. 1.892 African American active individuals. 1.217 South African Black ancestry inactive individuals. 389 South African Black ancestry active individuals. 2.494 East Asian ancestry inactive individuals. 1.947 East Asian ancestry active individuals. 724 South Asian ancestry inactive individuals. 1.425 South Asian ancestry active individuals. 41.042 European ancestry inactive individuals. 66.575 European ancestry active individuals. 2.619 Hispanic inactive individuals. 8.802 Hispanic active individuals	1p36.11	NR	PIGV			ENSG00000060642	NA	NA	rs112535818-C	rs112535818	0	112535818	intron_variant	0	0.9143	9e-15	14.0458		NA		Affymetrix. Illumina [at least 2500000] (imputed)	N
1	rs34397747	1	27122152	rs112535818	2019-01-30	30531825	Morgan MD	2018-12-10	Nat Commun	www.ncbi.nlm.nih.gov/pubmed/30531825	Genome-wide study of hair colour in UK Biobank explains most of the SNV heritability.	Blond vs. brown/black hair color	39397 British ancestry blond hair individuals 283920 British ancestry brown or black hair individuals	NA	1p36.11	PIGV	PIGV			ENSG00000060642	NA	NA	rs112535818-G	rs112535818	0	112535818	intron_variant	0	0.08082	1e-08	8		1.082	NR	Affymetrix [9154080] (imputed)	N
1	rs34397747	1	27134421	rs35538083	2020-03-03	28369058	Folkersen L	2017-04-03	PLoS Genet	www.ncbi.nlm.nih.gov/pubmed/28369058	Mapping of 79 loci for 83 plasma protein biomarkers in cardiovascular disease.	Blood protein levels in cardiovascular risk	3394 European ancestry individuals	2.639 individuals	1p36.11	PIGV	PIGV - RN7SL165P	ENSG00000060642	ENSG00000241188		7271	6892	rs35538083-T	rs35538083	0	35538083	intergenic_variant	1	0.93	4e-08	7.39794	(xaa‐pro aminopeptidase 2)	0.27	unit decrease	Illumina [5270624] (imputed)	N
1	rs34397747	1	27138393	rs12748152	2017-06-27	28090653	Liu Y	2017-01-16	Clin Pharmacol Ther	www.ncbi.nlm.nih.gov/pubmed/28090653	Genome-Wide Study Links PNPLA3 Variant With Elevated Hepatic Transaminase After Acute Lymphoblastic Leukemia Therapy.	Alanine aminotransferase (ALT) levels after remission induction therapy in actute lymphoblastic leukemia (ALL)	up to 488 European ancestry cases up to 111 African American cases up to 60 Hispanic cases up to 56 other ancestry cases	NA	1p36.11	PIGV	PIGV - RN7SL165P	ENSG00000060642	ENSG00000241188		11243	2920	rs12748152-C	rs12748152	0	12748152	upstream_gene_variant	1	NR	1e-08	8	(AA)	6.25	[1.47-25]	Affymetrix. Illumina [NR] (imputed)	N
1	rs34397747	1	27138393	rs12748152	2019-09-19	30926973	Bentley AR	2019-03-29	Nat Genet	www.ncbi.nlm.nih.gov/pubmed/30926973	Multi-ancestry genome-wide gene-smoking interaction study of 387.272 individuals identifies new loci associated with serum lipids.	HDL cholesterol levels	up to 23761 African ancestry individuals 13171 Asian ancestry individuals up to 90272 European ancestry individuals 6620 Hispanic individuals	NA	1p36.11		PIGV - RN7SL165P	ENSG00000060642	ENSG00000241188		11243	2920	rs12748152-T	rs12748152	0	12748152	upstream_gene_variant	1	0.0804	2e-06	5.69897	(EA)	0.0122	[0.0071-0.0173] unit decrease	Affymetrix. Illumina. Perlegen [NR] (imputed)	N
1	rs34397747	1	27138393	rs12748152	2016-07-08	25961943	Surakka I	2015-05-11	Nat Genet	www.ncbi.nlm.nih.gov/pubmed/25961943	The impact of low-frequency and rare variants on lipid levels.	HDL cholesterol	up to 62166 European ancestry individuals	NA	1p36.11	PIGV. NROB2	PIGV - RN7SL165P	ENSG00000060642	ENSG00000241188		11243	2920	rs12748152-C	rs12748152	0	12748152	upstream_gene_variant	1	0.91	1e-06	6		0.05	[0.03-0.07] mmol/l increase	Affymetrix. Illumina. Perlegen [up to 9657952] (imputed)	N
1	rs34397747	1	27138393	rs12748152	2014-05-12	24097068	Willer CJ	2013-10-06	Nat Genet	www.ncbi.nlm.nih.gov/pubmed/24097068	Discovery and refinement of loci associated with lipid levels.	LDL cholesterol	94595 European ancestry individuals	93.982 European ancestry individuals	1p36.11	PIGV. NR0B2	PIGV - RN7SL165P	ENSG00000060642	ENSG00000241188		11243	2920	rs12748152-T	rs12748152	0	12748152	upstream_gene_variant	1	0.09	3e-12	11.5229		0.05	[NR] unit increase	NR [NR] (imputed)	N
1	rs34397747	1	27138393	rs12748152	2014-05-12	24097068	Willer CJ	2013-10-06	Nat Genet	www.ncbi.nlm.nih.gov/pubmed/24097068	Discovery and refinement of loci associated with lipid levels.	HDL cholesterol	94595 European ancestry individuals	93.982 European ancestry individuals	1p36.11	PIGV. NR0B2	PIGV - RN7SL165P	ENSG00000060642	ENSG00000241188		11243	2920	rs12748152-T	rs12748152	0	12748152	upstream_gene_variant	1	0.09	1e-15	15		0.051	[NR] unit decrease	NR [NR] (imputed)	N
1	rs34397747	1	27138393	rs12748152	2014-05-12	24097068	Willer CJ	2013-10-06	Nat Genet	www.ncbi.nlm.nih.gov/pubmed/24097068	Discovery and refinement of loci associated with lipid levels.	Triglycerides	94595 European ancestry individuals	93.982 European ancestry individuals	1p36.11	PIGV. NR0B2	PIGV - RN7SL165P	ENSG00000060642	ENSG00000241188		11243	2920	rs12748152-T	rs12748152	0	12748152	upstream_gene_variant	1	0.09	1e-09	9		0.037	[NR] mg/dL increase	NR [NR] (imputed)	N
1	rs34397747	1	27138393	rs12748152	2017-06-26	28334899	Spracklen CN	2017-02-21	Hum Mol Genet	www.ncbi.nlm.nih.gov/pubmed/28334899	Association analyses of East Asian individuals and trans-ancestry analyses with European individuals reveal new loci associated with cholesterol and triglyceride levels.	LDL cholesterol levels	32285 East Asian ancestry individuals 173082 European ancestry individuals	8.478 Chinese ancestry individuals	1p36.11	PIGV. NROB2	PIGV - RN7SL165P	ENSG00000060642	ENSG00000241188		11243	2920	rs12748152-T	rs12748152	0	12748152	upstream_gene_variant	1	0.0712	3e-12	11.5229	(Trans-ethnic initial)	0.0499	[0.037-0.063] unit increase (EA Beta value)	Affymetrix. Illumina [~ 1900000] (imputed)	N
1	rs34397747	1	27138393	rs12748152	2017-06-26	28334899	Spracklen CN	2017-02-21	Hum Mol Genet	www.ncbi.nlm.nih.gov/pubmed/28334899	Association analyses of East Asian individuals and trans-ancestry analyses with European individuals reveal new loci associated with cholesterol and triglyceride levels.	Triglyceride levels	28183 East Asian ancestry individuals 177861 European ancestry individuals	10.857 Chinese ancestry individuals	1p36.11	PIGV. NROB2	PIGV - RN7SL165P	ENSG00000060642	ENSG00000241188		11243	2920	rs12748152-T	rs12748152	0	12748152	upstream_gene_variant	1	0.0712	1e-09	9	(Trans-ethnic initial)	0.0372	[0.026-0.049] unit increase (EA Beta values)	Affymetrix. Illumina [up to 1900000] (imputed)	N
1	rs34397747	1	27138393	rs12748152	2017-06-26	28334899	Spracklen CN	2017-02-21	Hum Mol Genet	www.ncbi.nlm.nih.gov/pubmed/28334899	Association analyses of East Asian individuals and trans-ancestry analyses with European individuals reveal new loci associated with cholesterol and triglyceride levels.	HDL cholesterol levels	34930 East Asian ancestry individuals 187167 European ancestry individuals	8.741 Chinese ancestry individuals	1p36.11	PIGV. NROB2	PIGV - RN7SL165P	ENSG00000060642	ENSG00000241188		11243	2920	rs12748152-T	rs12748152	0	12748152	upstream_gene_variant	1	0.0712	9e-16	15.0458	(Trans-ethnic initial)	0.0506	[0.038-0.063] unit decrease (EA Beta values)	Affymetrix. Illumina [~ 1900000] (imputed)	N
1	rs34397747	1	27138393	rs12748152	2019-02-14	29507422	Hoffmann TJ	2018-03-05	Nat Genet	www.ncbi.nlm.nih.gov/pubmed/29507422	A large electronic-health-record-based genome-wide study of serum lipids.	High density lipoprotein cholesterol levels	76627 European ancestry individuals 7795 Hispanic individuals 6855 East Asian ancestry individuals 2958 African American individuals 439 South Asian ancestry individuals	NA	1p36.11	NR	PIGV - RN7SL165P	ENSG00000060642	ENSG00000241188		11243	2920	rs12748152-C	rs12748152	0	12748152	upstream_gene_variant	1	0.925	5e-13	12.301	(EA)	0.051	unit increase	Affymetrix [at least 7091467] (imputed)	N
1	rs34397747	1	27138393	rs12748152	2019-02-14	29507422	Hoffmann TJ	2018-03-05	Nat Genet	www.ncbi.nlm.nih.gov/pubmed/29507422	A large electronic-health-record-based genome-wide study of serum lipids.	High density lipoprotein cholesterol levels	76627 European ancestry individuals 7795 Hispanic individuals 6855 East Asian ancestry individuals 2958 African American individuals 439 South Asian ancestry individuals	NA	1p36.11	NR	PIGV - RN7SL165P	ENSG00000060642	ENSG00000241188		11243	2920	rs12748152-C	rs12748152	0	12748152	upstream_gene_variant	1	NR	3e-14	13.5229		0.052	unit increase	Affymetrix [at least 7091467] (imputed)	N
1	rs34397747	1	27138393	rs12748152	2019-02-14	29507422	Hoffmann TJ	2018-03-05	Nat Genet	www.ncbi.nlm.nih.gov/pubmed/29507422	A large electronic-health-record-based genome-wide study of serum lipids.	Triglycerides	76627 European ancestry individuals 7795 Hispanic individuals 6855 East Asian ancestry individuals 2958 African American individuals 439 South Asian ancestry individuals	NA	1p36.11	NR	PIGV - RN7SL165P	ENSG00000060642	ENSG00000241188		11243	2920	rs12748152-C	rs12748152	0	12748152	upstream_gene_variant	1	0.925	7e-06	5.1549	(EA)	0.035	unit decrease	Affymetrix [at least 7091467] (imputed)	N
1	rs34397747	1	27138393	rs12748152	2019-02-14	29507422	Hoffmann TJ	2018-03-05	Nat Genet	www.ncbi.nlm.nih.gov/pubmed/29507422	A large electronic-health-record-based genome-wide study of serum lipids.	Triglycerides	76627 European ancestry individuals 7795 Hispanic individuals 6855 East Asian ancestry individuals 2958 African American individuals 439 South Asian ancestry individuals	NA	1p36.11	NR	PIGV - RN7SL165P	ENSG00000060642	ENSG00000241188		11243	2920	rs12748152-C	rs12748152	0	12748152	upstream_gene_variant	1	NR	9e-07	6.04576		0.037	unit decrease	Affymetrix [at least 7091467] (imputed)	N
1	rs34397747	1	27138393	rs12748152	2021-09-21	33230300	Surendran P	2020-11-23	Nat Genet	www.ncbi.nlm.nih.gov/pubmed/33230300	Discovery of rare variants associated with blood pressure regulation through meta-analysis of 1.3 million individuals.	Systolic blood pressure	810865 European ancestry individuals	354.096 European ancestry individuals	1p36.11		PIGV - RN7SL165P	ENSG00000060642	ENSG00000241188		11243	2920	rs12748152-T	rs12748152	0	12748152	upstream_gene_variant	1	0.0831	1e-10	10		0.259224	[0.18-0.34] mmHg increase	Affymetrix. Illumina [242865] (imputed)	N
1	rs34397747	1	27138393	rs12748152	2021-09-21	33230300	Surendran P	2020-11-23	Nat Genet	www.ncbi.nlm.nih.gov/pubmed/33230300	Discovery of rare variants associated with blood pressure regulation through meta-analysis of 1.3 million individuals.	Diastolic blood pressure	810865 European ancestry individuals	354.096 European ancestry individuals	1p36.11		PIGV - RN7SL165P	ENSG00000060642	ENSG00000241188		11243	2920	rs12748152-T	rs12748152	0	12748152	upstream_gene_variant	1	0.0834	2e-13	12.699		0.185915	[0.14-0.24] mmHg increase	Affymetrix. Illumina [242866] (imputed)	N
1	rs71636785	1	27158844	rs34924059	2020-09-18	32888494	Vuckovic D	2020-09-01	Cell	www.ncbi.nlm.nih.gov/pubmed/32888494	The Polygenic and Monogenic Basis of Blood Traits and Diseases.	Monocyte percentage of white cells	408112 British individuals	NA	1p36.11	ZDHHC18	ZDHHC18			ENSG00000204160	NA	NA	rs34924059-T	rs34924059	0	34924059	intron_variant	0	0.163564	2e-31	30.699		0.0348976	[0.029-0.041] unit increase	Affymetrix [93095623] (imputed)	N
1	rs71636785	1	27169200	rs71636784	2019-02-08	30595370	Kichaev G	2018-12-27	Am J Hum Genet	www.ncbi.nlm.nih.gov/pubmed/30595370	Leveraging Polygenic Functional Enrichment to Improve GWAS Power.	Cardiovascular disease	approximately 459000 European ancestry individuals	NA	1p36.11		ZDHHC18			ENSG00000204160	NA	NA	rs71636784-?	rs71636784	0	71636784	intron_variant	0	NR	2e-13	12.699		NA		NR [~ 8900000] (imputed)	N
1	rs71636785	1	27169200	rs71636784	2019-04-18	30940143	Zhu Z	2019-04-02	Respir Res	www.ncbi.nlm.nih.gov/pubmed/30940143	Genetic overlap of chronic obstructive pulmonary disease and cardiovascular disease-related traits: a large-scale genome-wide cross-trait analysis.	Chronic obstructive pulmonary disease or high blood pressure (pleiotropy)	12550 European and unknown ancestry chronic obstructive pulmonary disease cases 46368 European and unknown ancestry controls 144793 European ancestry high blood pressure cases 313761 European ancestry controls	NA	1p36.11	ARID1A. GPATCH3. GPN2. KDF1. NR0B2. NUDC. PIGV. SFN. ZDHHC18	ZDHHC18			ENSG00000204160	NA	NA	rs71636784-?	rs71636784	0	71636784	intron_variant	0	NR	6e-12	11.2218		NA		Affymetrix [up to 7325140] (imputed)	N
1	rs71636785	1	27169200	rs71636784	2018-11-12	30038396	Lee JJ	2018-07-23	Nat Genet	www.ncbi.nlm.nih.gov/pubmed/30038396	Gene discovery and polygenic prediction from a genome-wide association study of educational attainment in 1.1 million individuals.	Self-reported math ability	564698 European ancestry individuals	NA	1p36.11	Intergenic	ZDHHC18			ENSG00000204160	NA	NA	rs71636784-T	rs71636784	0	71636784	intron_variant	0	0.8371	3e-10	9.52288		0.0167	[0.012-0.022] unit decrease	Affymetrix. Illumina [10000000] (imputed)	N
1	rs71636785	1	27169200	rs71636784	2018-11-12	30038396	Lee JJ	2018-07-23	Nat Genet	www.ncbi.nlm.nih.gov/pubmed/30038396	Gene discovery and polygenic prediction from a genome-wide association study of educational attainment in 1.1 million individuals.	Self-reported math ability (MTAG)	670471 European ancestry individuals	NA	1p36.11	Intergenic	ZDHHC18			ENSG00000204160	NA	NA	rs71636784-T	rs71636784	0	71636784	intron_variant	0	0.8371	9e-11	10.0458	(MTAG)	0.0157	[0.011-0.02] unit decrease	Affymetrix. Illumina [7100000] (imputed)	N
1	rs71636785	1	27172684	rs116491347	2020-09-21	32888493	Chen MH	2020-09-01	Cell	www.ncbi.nlm.nih.gov/pubmed/32888493	Trans-ethnic and Ancestry-Specific Blood-Cell Genetics in 746.667 Individuals from 5 Global Populations.	White blood cell count	746667 African American or Afro-Caribbean African ancestry European ancestry East Asian ancestry Hispanic or Latin American and South Asian ancestry individuals	NA	1p36.11	NR	ZDHHC18			ENSG00000204160	NA	NA	rs116491347-T	rs116491347	0	116491347	intron_variant	0	0.130817	6e-15	14.2218		NA		Affymetrix. Illumina [24649327] (imputed)	N
1	rs71636785	1	27173449	rs6686271	2020-11-24	33067605	Folkersen L	2020-10-16	Nat Metab	www.ncbi.nlm.nih.gov/pubmed/33067605	Genomic and drug target evaluation of 90 cardiovascular proteins in 30.931 individuals.	Lectin-like oxidized LDL receptor 1 levels	21758 European ancestry individuals	9.173 individuals	1p36.11		ZDHHC18			ENSG00000204160	NA	NA	rs6686271-T	rs6686271	0	6686271	intron_variant	0	0.84	9e-09	8.04576		0.0693	unit decrease	Affymetrix. Illumina [20300000] (imputed)	N
1	rs71636785	1	27174180	rs78614739	2019-07-05	31152163	Wuttke M	2019-05-31	Nat Genet	www.ncbi.nlm.nih.gov/pubmed/31152163	A catalog of genetic loci associated with kidney function from analyses of a million individuals.	Estimated glomerular filtration rate	567460 European ancestry individuals	216.518 European ancestry individuals	1p36.11	ZDHHC18	ZDHHC18			ENSG00000204160	NA	NA	rs78614739-T	rs78614739	0	78614739	intron_variant	0	0.1668	2e-08	7.69897		0.0026	[0.0016-0.0036] unit increase	Affymetrix. Illumina [8834748] (imputed)	N
1	rs75460349	1	27180088	rs75460349	2020-03-23	31900758	Han X	2020-01-03	Eur J Epidemiol	www.ncbi.nlm.nih.gov/pubmed/31900758	Using Mendelian randomization to evaluate the causal relationship between serum C-reactive protein levels and age-related macular degeneration.	C-reactive protein levels	418642 British ancestry individuals	NA	1p36.11	NR	ZDHHC18			ENSG00000204160	NA	NA	rs75460349-A	rs75460349	0	75460349	intron_variant	0	0.976364	3e-43	42.5229		0.0923477	[0.079-0.105] unit increase	NR [NR]	N
1	rs75460349	1	27180088	rs75460349	2019-03-07	30578418	Giri A	2018-12-21	Nat Genet	www.ncbi.nlm.nih.gov/pubmed/30578418	Trans-ethnic association study of blood pressure determinants in over 750.000 individuals.	Systolic blood pressure	365998 European ancestry individuals 63490 African ancestry individuals 22802 Hispanic individuals 4792 Asian ancestry individuals 2695 Native American ancestry individuals	299.024 European ancestry individuals. 17.277 individuals	1p36.11	ZDHHC18	ZDHHC18			ENSG00000204160	NA	NA	rs75460349-A	rs75460349	0	75460349	intron_variant	0	0.9752	1e-09	9		0.5644	[0.38-0.75] mmHg decrease	Affymetrix [NR] (imputed)	N
1	rs75460349	1	27180088	rs75460349	2022-12-12	36376304	Koskeridis F	2022-11-14	Nat Commun	www.ncbi.nlm.nih.gov/pubmed/36376304	Pleiotropic genetic architecture and novel loci for C-reactive protein levels.	C-reactive protein levels (MTAG)	575531 European ancestry individuals	NA	1p36.11		ZDHHC18			ENSG00000204160	NA	NA	rs75460349-A	rs75460349	0	75460349	intron_variant	0	NR	3e-27	26.5229		0.073521	[0.06-0.087] unit increase	NR [6206408] (imputed)	N
1	rs75460349	1	27180088	rs75460349	2022-12-12	36376304	Koskeridis F	2022-11-14	Nat Commun	www.ncbi.nlm.nih.gov/pubmed/36376304	Pleiotropic genetic architecture and novel loci for C-reactive protein levels.	Triglyceride levels (MTAG)	361194 European ancestry individuals	NA	1p36.11		ZDHHC18			ENSG00000204160	NA	NA	rs75460349-A	rs75460349	0	75460349	intron_variant	0	NR	1e-18	18		0.07194	[0.056-0.088] unit decrease	NR [6206408] (imputed)	N
1	rs75460349	1	27180088	rs75460349	2023-05-11	37106081	Schoeler T	2023-04-27	Nat Hum Behav	www.ncbi.nlm.nih.gov/pubmed/37106081	Participation bias in the UK Biobank distorts genetic associations and downstream analyses.	LDL (standard GWA)	269545 European ancestry individuals	NA	1p36.11		ZDHHC18			ENSG00000204160	NA	NA	rs75460349-C	rs75460349	0	75460349	intron_variant	0	NR	2e-09	8.69897		0.047571	[0.032-0.063] unit increase	NR [7296877] (imputed)	N
1	rs75460349	1	27180088	rs75460349	2021-06-09	33972514	Pazoki R	2021-05-10	Nat Commun	www.ncbi.nlm.nih.gov/pubmed/33972514	Genetic analysis in European ancestry individuals identifies 517 loci associated with liver enzymes.	Liver enzyme levels (alkaline phosphatase)	437438 European ancestry individuals	315.572 European ancestry individuals	1p36.11	ZDHHC18	ZDHHC18			ENSG00000204160	NA	NA	rs75460349-A	rs75460349	0	75460349	intron_variant	0	0.976583	1e-19	19		0.00674286	[0.0052-0.0082] unit increase	Affymetrix [13995440] (imputed)	N
1	rs75460349	1	27180088	rs75460349	2022-04-27	35213538	Richardson TG	2022-02-25	PLoS Biol	www.ncbi.nlm.nih.gov/pubmed/35213538	Characterising metabolomic signatures of lipid-modifying therapies through drug target mendelian randomisation.	Average diameter for HDL particles	115082 European ancestry individuals	NA	1p36.11		ZDHHC18			ENSG00000204160	NA	NA	rs75460349-A	rs75460349	0	75460349	intron_variant	0	0.976745	3e-09	8.52288		0.0728362	[0.049-0.097] unit increase	NR [11722792] (imputed)	N
1	rs75460349	1	27180088	rs75460349	2022-05-06	35459240	Said S	2022-04-22	Nat Commun	www.ncbi.nlm.nih.gov/pubmed/35459240	Genetic analysis of over half a million people characterises C-reactive protein loci.	C-reactive protein levels	575531 European ancestry individuals	NA	1p36.11		ZDHHC18			ENSG00000204160	NA	NA	rs75460349-A	rs75460349	0	75460349	intron_variant	0	NR	3e-45	44.5229		0.095	[0.081-0.109] unit increase	NR [11106737] (imputed)	N
1	rs75460349	1	27180088	rs75460349	2022-04-27	35213538	Richardson TG	2022-02-25	PLoS Biol	www.ncbi.nlm.nih.gov/pubmed/35213538	Characterising metabolomic signatures of lipid-modifying therapies through drug target mendelian randomisation.	Phospholipid levels in large HDL	115082 European ancestry individuals	NA	1p36.11		ZDHHC18			ENSG00000204160	NA	NA	rs75460349-A	rs75460349	0	75460349	intron_variant	0	0.976745	3e-12	11.5229		0.0853141	[0.061-0.109] unit increase	NR [11722792] (imputed)	N
1	rs75460349	1	27180088	rs75460349	2022-04-27	35213538	Richardson TG	2022-02-25	PLoS Biol	www.ncbi.nlm.nih.gov/pubmed/35213538	Characterising metabolomic signatures of lipid-modifying therapies through drug target mendelian randomisation.	Phospholipids to total lipids ratio in large VLDL	115071 European ancestry individuals	NA	1p36.11		ZDHHC18			ENSG00000204160	NA	NA	rs75460349-A	rs75460349	0	75460349	intron_variant	0	0.976743	9e-11	10.0458		0.0873267	[0.061-0.114] unit decrease	NR [11722792] (imputed)	N
1	rs75460349	1	27180088	rs75460349	2022-10-24	34321204	Harrison S	2021-07-28	Sci Adv	www.ncbi.nlm.nih.gov/pubmed/34321204	Testosterone and socioeconomic position: Mendelian randomization in 306.248 men and women in UK Biobank.	Total testosterone levels	148248 British ancestry men	NA	1p36.11		ZDHHC18			ENSG00000204160	NA	NA	rs75460349-C	rs75460349	0	75460349	intron_variant	0	0.02	9e-21	20.0458		0.54	[0.43-0.65] nmol/L decrease	Affymetrix [NR] (imputed)	N
1	rs75460349	1	27180088	rs75460349	2022-10-24	34321204	Harrison S	2021-07-28	Sci Adv	www.ncbi.nlm.nih.gov/pubmed/34321204	Testosterone and socioeconomic position: Mendelian randomization in 306.248 men and women in UK Biobank.	Bioavailable testosterone levels	158000 British ancestry women	NA	1p36.11		ZDHHC18			ENSG00000204160	NA	NA	rs75460349-C	rs75460349	0	75460349	intron_variant	0	0.02	3e-08	7.52288		0.02	[0.012-0.028] nmol/L increase	Affymetrix [NR] (imputed)	N
1	rs75460349	1	27180088	rs75460349	2021-12-14	34594039	Sakaue S	2021-09-30	Nat Genet	www.ncbi.nlm.nih.gov/pubmed/34594039	A cross-population atlas of genetic associations for 220 human phenotypes.	Serum alkaline phosphatase levels	344292 European ancestry individuals 118886 East Asian ancestry individuals	NA	1p36.11		ZDHHC18			ENSG00000204160	NA	NA	rs75460349-C	rs75460349	0	75460349	intron_variant	0	NR	7e-15	14.1549		0.0605	[0.045-0.076] unit decrease	Affymetrix. Illumina [20533886] (imputed)	N
1	rs75460349	1	27180088	rs75460349	2021-12-14	34594039	Sakaue S	2021-09-30	Nat Genet	www.ncbi.nlm.nih.gov/pubmed/34594039	A cross-population atlas of genetic associations for 220 human phenotypes.	C-reactive protein	353466 European ancestry individuals 83025 East Asian ancestry individuals	NA	1p36.11		ZDHHC18			ENSG00000204160	NA	NA	rs75460349-C	rs75460349	0	75460349	intron_variant	0	NR	4e-31	30.3979		0.0934	[0.078-0.109] unit decrease	Affymetrix. Illumina [20529698] (imputed)	N
1	rs75460349	1	27180088	rs75460349	2019-04-18	30388399	Ligthart S	2018-11-01	Am J Hum Genet	www.ncbi.nlm.nih.gov/pubmed/30388399	Genome Analyses of >200.000 Individuals Identify 58 Loci for Chronic Inflammation and Highlight Pathways that Link Inflammation and Complex Disorders.	C-reactive protein levels	148164 European ancestry individuals	NA	1p36.11	ZDHHC18	ZDHHC18			ENSG00000204160	NA	NA	rs75460349-A	rs75460349	0	75460349	intron_variant	0	0.97	5e-10	9.30103		0.086	[0.059-0.113] unit increase	Affymetrix. Illumina. Perlegen [10019203] (imputed)	N
1	rs75460349	1	27180088	rs75460349	2019-04-18	30388399	Ligthart S	2018-11-01	Am J Hum Genet	www.ncbi.nlm.nih.gov/pubmed/30388399	Genome Analyses of >200.000 Individuals Identify 58 Loci for Chronic Inflammation and Highlight Pathways that Link Inflammation and Complex Disorders.	C-reactive protein levels	148164 European ancestry individuals	NA	1p36.11	ZDHHC18	ZDHHC18			ENSG00000204160	NA	NA	rs75460349-A	rs75460349	0	75460349	intron_variant	0	0.97	5e-11	10.301	(BMI-adjusted)	0.086	[0.061-0.111] unit increase	Affymetrix. Illumina. Perlegen [10019203] (imputed)	N
1	rs75460349	1	27180088	rs75460349	2022-04-27	35213538	Richardson TG	2022-02-25	PLoS Biol	www.ncbi.nlm.nih.gov/pubmed/35213538	Characterising metabolomic signatures of lipid-modifying therapies through drug target mendelian randomisation.	Cholesteryl ester levels in small VLDL	115082 European ancestry individuals	NA	1p36.11		ZDHHC18			ENSG00000204160	NA	NA	rs75460349-A	rs75460349	0	75460349	intron_variant	0	0.976745	3e-08	7.52288		0.0769836	[0.05-0.104] unit decrease	NR [11722792] (imputed)	N
1	rs75460349	1	27180088	rs75460349	2021-12-14	34594039	Sakaue S	2021-09-30	Nat Genet	www.ncbi.nlm.nih.gov/pubmed/34594039	A cross-population atlas of genetic associations for 220 human phenotypes.	LDL cholesterol	343621 European ancestry individuals 72866 East Asian ancestry individuals	NA	1p36.11		ZDHHC18			ENSG00000204160	NA	NA	rs75460349-C	rs75460349	0	75460349	intron_variant	0	NR	2e-13	12.699		0.058	[0.043-0.073] unit increase	Affymetrix. Illumina [20521447] (imputed)	N
1	rs75460349	1	27180088	rs75460349	2021-12-14	34594039	Sakaue S	2021-09-30	Nat Genet	www.ncbi.nlm.nih.gov/pubmed/34594039	A cross-population atlas of genetic associations for 220 human phenotypes.	Serum creatinine levels	344104 European ancestry individuals 150266 East Asian ancestry individuals	NA	1p36.11		ZDHHC18			ENSG00000204160	NA	NA	rs75460349-C	rs75460349	0	75460349	intron_variant	0	NR	3e-17	16.5229		0.0547	[0.042-0.067] unit decrease	Affymetrix. Illumina [20538295] (imputed)	N
1	rs75460349	1	27180088	rs75460349	2022-11-17	34887591	Graham SE	2021-12-09	Nature	www.ncbi.nlm.nih.gov/pubmed/34887591	The power of genetic diversity in genome-wide association studies of lipids.	High density lipoprotein cholesterol levels	40963 South Asian ancestry individuals 48057 Hispanic individuals 99432 Admixed African or African ancestry individuals 146492 East Asian ancestry individuals 1320016 European ancestry individuals	NA	1p36.11		ZDHHC18			ENSG00000204160	NA	NA	rs75460349-?	rs75460349	0	75460349	intron_variant	0	NR	2e-74	73.699		NA		NR [52000000] (imputed)	N
1	rs75460349	1	27180088	rs75460349	2022-11-17	34887591	Graham SE	2021-12-09	Nature	www.ncbi.nlm.nih.gov/pubmed/34887591	The power of genetic diversity in genome-wide association studies of lipids.	High density lipoprotein cholesterol levels	1320016 European ancestry individuals	NA	1p36.11		ZDHHC18			ENSG00000204160	NA	NA	rs75460349-C	rs75460349	0	75460349	intron_variant	0	0.0236617	8e-50	49.0969		0.0872946	[0.078-0.096] unit decrease	NR [52000000] (imputed)	N
1	rs34397747	1	27181067	rs41307935	2017-06-27	28090653	Liu Y	2017-01-16	Clin Pharmacol Ther	www.ncbi.nlm.nih.gov/pubmed/28090653	Genome-Wide Study Links PNPLA3 Variant With Elevated Hepatic Transaminase After Acute Lymphoblastic Leukemia Therapy.	Alanine aminotransferase (ALT) levels after remission induction therapy in actute lymphoblastic leukemia (ALL)	up to 488 European ancestry cases up to 111 African American cases up to 60 Hispanic cases up to 56 other ancestry cases	NA	1p36.11	ZDHHC18	ZDHHC18			ENSG00000204160	NA	NA	rs41307935-C	rs41307935	0	41307935	3_prime_UTR_variant	0	NR	1e-07	7	(AA)	4.54545	[1.33-16.67]	Affymetrix. Illumina [NR] (imputed)	N
1	rs34397747	1	27186149	rs34556682	2023-05-31	36764567	Davyson E	2023-02-09	Biol Psychiatry	www.ncbi.nlm.nih.gov/pubmed/36764567	Metabolomic Investigation of Major Depressive Disorder Identifies a Potentially Causal Association With Polyunsaturated Fatty Acids.	Phospholipids in chylomicrons and extremely large VLDL (UKB data field 23483)	88329 European ancestry individuals	NA	1p36.11		ZDHHC18 - SFN	ENSG00000204160	ENSG00000175793		2054	3491	rs34556682-G	rs34556682	0	34556682	upstream_gene_variant	1	0.0797613	1e-10	10		0.0540993	[0.038-0.071] unit increase	NR [16366144] (imputed)	N
1	rs34397747	1	27187881	rs34543648	2023-02-09	36224396	Yengo L	2022-10-12	Nature	www.ncbi.nlm.nih.gov/pubmed/36224396	A saturated map of common genetic variants associated with human height.	Height	5314291 European ancestry Hispanic or Latin American East Asian ancestry African ancestry South Asian ancestry individuals	NA	1p36.11		ZDHHC18 - SFN	ENSG00000204160	ENSG00000175793		3786	1759	rs34543648-G	rs34543648	0	34543648	upstream_gene_variant	1	0.0295	2e-17	16.699		0.0274	[0.021-0.034] unit increase	Affymetrix. Illumina [1385132] (imputed)	N
1	rs34397747	1	27215079	rs34460334	2022-05-26	34272381	Stanzick KJ	2021-07-16	Nat Commun	www.ncbi.nlm.nih.gov/pubmed/34272381	Discovery and prioritization of variants and genes for kidney function in >1.2 million individuals.	Estimated glomerular filtration rate (creatinine)	1004040 European ancestry individuals 165726 East Asian ancestry individuals 13842 African American individuals 13359 South Asian ancestry individuals 4961 Hispanic individuals 2 individuals	417.288 European ancestry individuals	1p36.11		GPN2			ENSG00000142751	NA	NA	rs34460334-T	rs34460334	0	34460334	intron_variant	0	0.915243	1e-13	13		0.00323491	[0.0024-0.0041] unit decrease	NR [13633840] (imputed)	N
1	rs71636785	1	27221963	rs12749822	2022-12-12	36376304	Koskeridis F	2022-11-14	Nat Commun	www.ncbi.nlm.nih.gov/pubmed/36376304	Pleiotropic genetic architecture and novel loci for C-reactive protein levels.	High-density lipoprotein levels (MTAG)	361194 European ancestry individuals	NA	1p36.11		GPATCH3			ENSG00000198746	NA	NA	rs12749822-T	rs12749822	0	12749822	intron_variant	0	NR	5e-12	11.301		0.02522	[0.018-0.032] unit increase	NR [6206408] (imputed)	N
1	rs71636785	1	27221963	rs12749822	2023-06-26	37277458	Vosberg DE	2023-06-05	Sci Rep	www.ncbi.nlm.nih.gov/pubmed/37277458	The genetics of a "femaleness/maleness" score in cardiometabolic traits in the UK biobank.	Multi-trait sex score	161906 European ancestry females	NA	1p36.11		GPATCH3			ENSG00000198746	NA	NA	rs12749822-?	rs12749822	0	12749822	intron_variant	0	NR	2e-12	11.699		NA		Affymetrix [8642454] (imputed)	N
1	rs34397747	1	27229369	rs34946857	2023-06-26	37277458	Vosberg DE	2023-06-05	Sci Rep	www.ncbi.nlm.nih.gov/pubmed/37277458	The genetics of a "femaleness/maleness" score in cardiometabolic traits in the UK biobank.	Multi-trait sex score	161906 European ancestry females	NA	1p36.11		NUDC			ENSG00000090273	NA	NA	rs34946857-?	rs34946857	0	34946857	intron_variant	0	NR	3e-19	18.5229		NA		Affymetrix [8642454] (imputed)	N
1	rs34397747	1	27260783	rs7545442	2023-05-31	36764567	Davyson E	2023-02-09	Biol Psychiatry	www.ncbi.nlm.nih.gov/pubmed/36764567	Metabolomic Investigation of Major Depressive Disorder Identifies a Potentially Causal Association With Polyunsaturated Fatty Acids.	Phospholipids in VLDL (UKB data field 23412)	88329 European ancestry individuals	NA	1p36.11		NUDC			ENSG00000090273	NA	NA	rs7545442-T	rs7545442	0	7545442	intron_variant	0	0.0756766	3e-11	10.5229		0.058958	[0.042-0.076] unit increase	NR [16366144] (imputed)	N
1	rs34397747	1	27260783	rs7545442	2023-05-31	36764567	Davyson E	2023-02-09	Biol Psychiatry	www.ncbi.nlm.nih.gov/pubmed/36764567	Metabolomic Investigation of Major Depressive Disorder Identifies a Potentially Causal Association With Polyunsaturated Fatty Acids.	Free cholesterol in chylomicrons and extremely large VLDL (UKB data field 23486)	88329 European ancestry individuals	NA	1p36.11		NUDC			ENSG00000090273	NA	NA	rs7545442-T	rs7545442	0	7545442	intron_variant	0	0.0756766	1e-10	10		0.0556184	[0.039-0.073] unit increase	NR [16366144] (imputed)	N
1	rs34397747	1	27260783	rs7545442	2023-05-31	36764567	Davyson E	2023-02-09	Biol Psychiatry	www.ncbi.nlm.nih.gov/pubmed/36764567	Metabolomic Investigation of Major Depressive Disorder Identifies a Potentially Causal Association With Polyunsaturated Fatty Acids.	Free cholesterol in VLDL (UKB data field 23420)	88329 European ancestry individuals	NA	1p36.11		NUDC			ENSG00000090273	NA	NA	rs7545442-T	rs7545442	0	7545442	intron_variant	0	0.0756766	3e-10	9.52288		0.0559515	[0.038-0.073] unit increase	NR [16366144] (imputed)	N
1	rs34397747	1	27260783	rs7545442	2023-05-31	36764567	Davyson E	2023-02-09	Biol Psychiatry	www.ncbi.nlm.nih.gov/pubmed/36764567	Metabolomic Investigation of Major Depressive Disorder Identifies a Potentially Causal Association With Polyunsaturated Fatty Acids.	Cholesterol in chylomicrons and extremely large VLDL (UKB data field 23484)	88329 European ancestry individuals	NA	1p36.11		NUDC			ENSG00000090273	NA	NA	rs7545442-T	rs7545442	0	7545442	intron_variant	0	0.0756766	3e-10	9.52288		0.0548652	[0.038-0.072] unit increase	NR [16366144] (imputed)	N
1	rs34397747	1	27260783	rs7545442	2023-05-31	36764567	Davyson E	2023-02-09	Biol Psychiatry	www.ncbi.nlm.nih.gov/pubmed/36764567	Metabolomic Investigation of Major Depressive Disorder Identifies a Potentially Causal Association With Polyunsaturated Fatty Acids.	Concentration of chylomicrons and extremely large VLDL particles (UKB data field 23481)	88329 European ancestry individuals	NA	1p36.11		NUDC			ENSG00000090273	NA	NA	rs7545442-T	rs7545442	0	7545442	intron_variant	0	0.0756766	3e-11	10.5229		0.0577608	[0.041-0.075] unit increase	NR [16366144] (imputed)	N
1	rs34397747	1	27260783	rs7545442	2023-05-31	36764567	Davyson E	2023-02-09	Biol Psychiatry	www.ncbi.nlm.nih.gov/pubmed/36764567	Metabolomic Investigation of Major Depressive Disorder Identifies a Potentially Causal Association With Polyunsaturated Fatty Acids.	Total lipids in chylomicrons and extremely large VLDL (UKB data field 23482)	88329 European ancestry individuals	NA	1p36.11		NUDC			ENSG00000090273	NA	NA	rs7545442-T	rs7545442	0	7545442	intron_variant	0	0.0756766	5e-11	10.301		0.0570459	[0.04-0.074] unit increase	NR [16366144] (imputed)	N
1	rs34397747	1	27260783	rs7545442	2023-05-31	36764567	Davyson E	2023-02-09	Biol Psychiatry	www.ncbi.nlm.nih.gov/pubmed/36764567	Metabolomic Investigation of Major Depressive Disorder Identifies a Potentially Causal Association With Polyunsaturated Fatty Acids.	Cholesteryl esters in very large VLDL (UKB data field 23492)	88329 European ancestry individuals	NA	1p36.11		NUDC			ENSG00000090273	NA	NA	rs7545442-T	rs7545442	0	7545442	intron_variant	0	0.0756766	3e-10	9.52288		0.0558283	[0.038-0.073] unit increase	NR [16366144] (imputed)	N
1	rs34397747	1	27260783	rs7545442	2023-05-31	36764567	Davyson E	2023-02-09	Biol Psychiatry	www.ncbi.nlm.nih.gov/pubmed/36764567	Metabolomic Investigation of Major Depressive Disorder Identifies a Potentially Causal Association With Polyunsaturated Fatty Acids.	Free cholesterol to total lipids in medium LDL percentage (UKB data field 23622)	88329 European ancestry individuals	NA	1p36.11		NUDC			ENSG00000090273	NA	NA	rs7545442-T	rs7545442	0	7545442	intron_variant	0	0.0756766	7e-10	9.1549		0.0532846	[0.036-0.07] unit decrease	NR [16366144] (imputed)	N
1	rs34397747	1	27260783	rs7545442	2023-05-31	36764567	Davyson E	2023-02-09	Biol Psychiatry	www.ncbi.nlm.nih.gov/pubmed/36764567	Metabolomic Investigation of Major Depressive Disorder Identifies a Potentially Causal Association With Polyunsaturated Fatty Acids.	Cholesteryl esters to total lipids in medium HDL percentage (UKB data field 23641)	88329 European ancestry individuals	NA	1p36.11		NUDC			ENSG00000090273	NA	NA	rs7545442-T	rs7545442	0	7545442	intron_variant	0	0.0756766	4e-13	12.3979		0.0633008	[0.046-0.08] unit decrease	NR [16366144] (imputed)	N
1	rs34397747	1	27260783	rs7545442	2023-05-31	36764567	Davyson E	2023-02-09	Biol Psychiatry	www.ncbi.nlm.nih.gov/pubmed/36764567	Metabolomic Investigation of Major Depressive Disorder Identifies a Potentially Causal Association With Polyunsaturated Fatty Acids.	Cholesterol to total lipids in medium HDL percentage (UKB data field 23640)	88329 European ancestry individuals	NA	1p36.11		NUDC			ENSG00000090273	NA	NA	rs7545442-T	rs7545442	0	7545442	intron_variant	0	0.0756766	5e-13	12.301		0.0621148	[0.045-0.079] unit decrease	NR [16366144] (imputed)	N
1	rs34397747	1	27260783	rs7545442	2023-05-31	36764567	Davyson E	2023-02-09	Biol Psychiatry	www.ncbi.nlm.nih.gov/pubmed/36764567	Metabolomic Investigation of Major Depressive Disorder Identifies a Potentially Causal Association With Polyunsaturated Fatty Acids.	Triglycerides to total lipids in medium HDL percentage (UKB data field 23643)	88329 European ancestry individuals	NA	1p36.11		NUDC			ENSG00000090273	NA	NA	rs7545442-T	rs7545442	0	7545442	intron_variant	0	0.0756766	4e-13	12.3979		0.0627562	[0.046-0.08] unit increase	NR [16366144] (imputed)	N
1	rs34397747	1	27260783	rs7545442	2023-05-31	36764567	Davyson E	2023-02-09	Biol Psychiatry	www.ncbi.nlm.nih.gov/pubmed/36764567	Metabolomic Investigation of Major Depressive Disorder Identifies a Potentially Causal Association With Polyunsaturated Fatty Acids.	Phospholipids to total lipids in medium HDL percentage (UKB data field 23639)	88329 European ancestry individuals	NA	1p36.11		NUDC			ENSG00000090273	NA	NA	rs7545442-T	rs7545442	0	7545442	intron_variant	0	0.0756766	3e-10	9.52288		0.0541797	[0.037-0.071] unit increase	NR [16366144] (imputed)	N
1	rs34397747	1	27260783	rs7545442	2023-05-31	36764567	Davyson E	2023-02-09	Biol Psychiatry	www.ncbi.nlm.nih.gov/pubmed/36764567	Metabolomic Investigation of Major Depressive Disorder Identifies a Potentially Causal Association With Polyunsaturated Fatty Acids.	Concentration of VLDL particles (UKB data field 23428)	88329 European ancestry individuals	NA	1p36.11		NUDC			ENSG00000090273	NA	NA	rs7545442-T	rs7545442	0	7545442	intron_variant	0	0.0756766	3e-10	9.52288		0.0561841	[0.039-0.074] unit increase	NR [16366144] (imputed)	N
1	rs34397747	1	27260783	rs7545442	2023-05-31	36764567	Davyson E	2023-02-09	Biol Psychiatry	www.ncbi.nlm.nih.gov/pubmed/36764567	Metabolomic Investigation of Major Depressive Disorder Identifies a Potentially Causal Association With Polyunsaturated Fatty Acids.	Triglycerides in chylomicrons and extremely large VLDL (UKB data field 23487)	88329 European ancestry individuals	NA	1p36.11		NUDC			ENSG00000090273	NA	NA	rs7545442-T	rs7545442	0	7545442	intron_variant	0	0.0756766	2e-10	9.69897		0.0553735	[0.038-0.072] unit increase	NR [16366144] (imputed)	N
1	rs34397747	1	27260783	rs7545442	2023-05-31	36764567	Davyson E	2023-02-09	Biol Psychiatry	www.ncbi.nlm.nih.gov/pubmed/36764567	Metabolomic Investigation of Major Depressive Disorder Identifies a Potentially Causal Association With Polyunsaturated Fatty Acids.	Cholesteryl esters in large VLDL (UKB data field 23499)	88329 European ancestry individuals	NA	1p36.11		NUDC			ENSG00000090273	NA	NA	rs7545442-T	rs7545442	0	7545442	intron_variant	0	0.0756766	1e-10	10		0.0573776	[0.04-0.075] unit increase	NR [16366144] (imputed)	N
1	rs34397747	1	27260783	rs7545442	2023-05-31	36764567	Davyson E	2023-02-09	Biol Psychiatry	www.ncbi.nlm.nih.gov/pubmed/36764567	Metabolomic Investigation of Major Depressive Disorder Identifies a Potentially Causal Association With Polyunsaturated Fatty Acids.	Apolipoprotein B to apolipoprotein A1 ratio (UKB data field 23441)	88329 European ancestry individuals	NA	1p36.11		NUDC			ENSG00000090273	NA	NA	rs7545442-T	rs7545442	0	7545442	intron_variant	0	0.0756766	4e-12	11.3979		0.0614042	[0.044-0.079] unit increase	NR [16366144] (imputed)	N
1	rs34397747	1	27260783	rs7545442	2023-05-31	36764567	Davyson E	2023-02-09	Biol Psychiatry	www.ncbi.nlm.nih.gov/pubmed/36764567	Metabolomic Investigation of Major Depressive Disorder Identifies a Potentially Causal Association With Polyunsaturated Fatty Acids.	Concentration of small VLDL particles (UKB data field 23509)	88329 European ancestry individuals	NA	1p36.11		NUDC			ENSG00000090273	NA	NA	rs7545442-T	rs7545442	0	7545442	intron_variant	0	0.0756766	9e-12	11.0458		0.0605163	[0.043-0.078] unit increase	NR [16366144] (imputed)	N
1	rs34397747	1	27260783	rs7545442	2023-05-31	36764567	Davyson E	2023-02-09	Biol Psychiatry	www.ncbi.nlm.nih.gov/pubmed/36764567	Metabolomic Investigation of Major Depressive Disorder Identifies a Potentially Causal Association With Polyunsaturated Fatty Acids.	Triglycerides in very small VLDL (UKB data field 23522)	88329 European ancestry individuals	NA	1p36.11		NUDC			ENSG00000090273	NA	NA	rs7545442-T	rs7545442	0	7545442	intron_variant	0	0.0756766	1e-11	11		0.0598896	[0.043-0.077] unit increase	NR [16366144] (imputed)	N
1	rs34397747	1	27260783	rs7545442	2023-05-31	36764567	Davyson E	2023-02-09	Biol Psychiatry	www.ncbi.nlm.nih.gov/pubmed/36764567	Metabolomic Investigation of Major Depressive Disorder Identifies a Potentially Causal Association With Polyunsaturated Fatty Acids.	Triglycerides in IDL (UKB data field 23529)	88329 European ancestry individuals	NA	1p36.11		NUDC			ENSG00000090273	NA	NA	rs7545442-T	rs7545442	0	7545442	intron_variant	0	0.0756766	8e-10	9.09691		0.0540946	[0.037-0.071] unit increase	NR [16366144] (imputed)	N
1	rs34397747	1	27260783	rs7545442	2023-05-31	36764567	Davyson E	2023-02-09	Biol Psychiatry	www.ncbi.nlm.nih.gov/pubmed/36764567	Metabolomic Investigation of Major Depressive Disorder Identifies a Potentially Causal Association With Polyunsaturated Fatty Acids.	Total lipids in small VLDL (UKB data field 23510)	88329 European ancestry individuals	NA	1p36.11		NUDC			ENSG00000090273	NA	NA	rs7545442-T	rs7545442	0	7545442	intron_variant	0	0.0756766	7e-11	10.1549		0.0579479	[0.041-0.075] unit increase	NR [16366144] (imputed)	N
1	rs34397747	1	27260783	rs7545442	2023-05-31	36764567	Davyson E	2023-02-09	Biol Psychiatry	www.ncbi.nlm.nih.gov/pubmed/36764567	Metabolomic Investigation of Major Depressive Disorder Identifies a Potentially Causal Association With Polyunsaturated Fatty Acids.	Triglycerides in LDL (UKB data field 23409)	88329 European ancestry individuals	NA	1p36.11		NUDC			ENSG00000090273	NA	NA	rs7545442-T	rs7545442	0	7545442	intron_variant	0	0.0756766	6e-10	9.22185		0.0544986	[0.037-0.072] unit increase	NR [16366144] (imputed)	N
1	rs75460349	1	27262545	rs182050989	2019-02-08	30595370	Kichaev G	2018-12-27	Am J Hum Genet	www.ncbi.nlm.nih.gov/pubmed/30595370	Leveraging Polygenic Functional Enrichment to Improve GWAS Power.	Systolic blood pressure	approximately 422000 European ancestry individuals	NA	1p36.11		NUDC			ENSG00000090273	NA	NA	rs182050989-?	rs182050989	0	182050989	intron_variant	0	NR	6e-12	11.2218		NA		NR [~ 8900000] (imputed)	N
1	rs75460349	1	27262545	rs182050989	2017-08-30	27863252	Astle WJ	2016-11-17	Cell	www.ncbi.nlm.nih.gov/pubmed/27863252	The Allelic Landscape of Human Blood Cell Trait Variation and Links to Common Complex Disease.	Plateletcrit	164339 European ancestry individuals	NA	1p36.11	NUDC	NUDC			ENSG00000090273	NA	NA	rs182050989-T	rs182050989	0	182050989	intron_variant	0	0.0292	2e-12	11.699		0.0771772	[0.056-0.099] unit increase	Affymetrix [~ 2500000] (imputed)	N
1	rs75460349	1	27262545	rs182050989	2021-08-24	33730874	Said MA	2021-03-18	Arterioscler Thromb Vasc Biol	www.ncbi.nlm.nih.gov/pubmed/33730874	Genome-Wide Association Study and Identification of a Protective Missense Variant on Lipoprotein(a) Concentration: Protective Missense Variant on Lipoprotein(a) Concentration.	Lipoprotein (a) levels	348591 European ancestry individuals 6000 African ancestry individuals 9116 Asian ancestry individuals 7505 individuals		1p36.11	NUDC	NUDC			ENSG00000090273	NA	NA	rs182050989-C	rs182050989	0	182050989	intron_variant	0	NR	8e-12	11.0969		0.030778	[0.018-0.043] nmol/l increase	NR [19000000] (imputed)	N
1	rs75460349	1	27262545	rs182050989	2021-12-13	34469753	Kachuri L	2021-08-26	Am J Hum Genet	www.ncbi.nlm.nih.gov/pubmed/34469753	Genetic determinants of blood-cell traits influence susceptibility to childhood acute lymphoblastic leukemia.	Platelet count	235256 European ancestry individuals	100.764 European ancestry individuals	1p36.11		NUDC			ENSG00000090273	NA	NA	rs182050989-C	rs182050989	0	182050989	intron_variant	0	0.972	1e-13	13		NA		Affymetrix [10369434] (imputed)	N
1	rs75460349	1	27262545	rs182050989	2022-04-27	35213538	Richardson TG	2022-02-25	PLoS Biol	www.ncbi.nlm.nih.gov/pubmed/35213538	Characterising metabolomic signatures of lipid-modifying therapies through drug target mendelian randomisation.	Triglyceride levels in IDL	115082 European ancestry individuals	NA	1p36.11		NUDC			ENSG00000090273	NA	NA	rs182050989-C	rs182050989	0	182050989	intron_variant	0	0.97186	1e-10	10		0.0785266	[0.055-0.102] unit decrease	NR [11722792] (imputed)	N
1	rs75460349	1	27262545	rs182050989	2022-04-27	35213538	Richardson TG	2022-02-25	PLoS Biol	www.ncbi.nlm.nih.gov/pubmed/35213538	Characterising metabolomic signatures of lipid-modifying therapies through drug target mendelian randomisation.	Cholesterol to total lipids ratio in IDL	115082 European ancestry individuals	NA	1p36.11		NUDC			ENSG00000090273	NA	NA	rs182050989-C	rs182050989	0	182050989	intron_variant	0	0.97186	6e-13	12.2218		0.0875316	[0.064-0.111] unit increase	NR [11722792] (imputed)	N
1	rs75460349	1	27262545	rs182050989	2022-04-27	35213538	Richardson TG	2022-02-25	PLoS Biol	www.ncbi.nlm.nih.gov/pubmed/35213538	Characterising metabolomic signatures of lipid-modifying therapies through drug target mendelian randomisation.	Triglycerides to total lipids ratio in IDL	115082 European ancestry individuals	NA	1p36.11		NUDC			ENSG00000090273	NA	NA	rs182050989-C	rs182050989	0	182050989	intron_variant	0	0.97186	4e-13	12.3979		0.0868233	[0.063-0.11] unit decrease	NR [11722792] (imputed)	N
1	rs75460349	1	27262545	rs182050989	2022-04-27	35213538	Richardson TG	2022-02-25	PLoS Biol	www.ncbi.nlm.nih.gov/pubmed/35213538	Characterising metabolomic signatures of lipid-modifying therapies through drug target mendelian randomisation.	Triglycerides to total lipids ratio in large LDL	115082 European ancestry individuals	NA	1p36.11		NUDC			ENSG00000090273	NA	NA	rs182050989-C	rs182050989	0	182050989	intron_variant	0	0.97186	6e-11	10.2218		0.0793247	[0.056-0.103] unit decrease	NR [11722792] (imputed)	N
1	rs75460349	1	27262545	rs182050989	2022-04-27	35213538	Richardson TG	2022-02-25	PLoS Biol	www.ncbi.nlm.nih.gov/pubmed/35213538	Characterising metabolomic signatures of lipid-modifying therapies through drug target mendelian randomisation.	Free cholesterol to total lipids ratio in large LDL	115082 European ancestry individuals	NA	1p36.11		NUDC			ENSG00000090273	NA	NA	rs182050989-C	rs182050989	0	182050989	intron_variant	0	0.97186	8e-13	12.0969		0.08494	[0.062-0.108] unit increase	NR [11722792] (imputed)	N
1	rs75460349	1	27262545	rs182050989	2022-04-27	35213538	Richardson TG	2022-02-25	PLoS Biol	www.ncbi.nlm.nih.gov/pubmed/35213538	Characterising metabolomic signatures of lipid-modifying therapies through drug target mendelian randomisation.	Ratio of omega-6 fatty acids to total fatty acids	115006 European ancestry individuals	NA	1p36.11		NUDC			ENSG00000090273	NA	NA	rs182050989-C	rs182050989	0	182050989	intron_variant	0	0.97185	2e-09	8.69897		0.0720426	[0.049-0.096] unit increase	NR [11722792] (imputed)	N
1	rs75460349	1	27262545	rs182050989	2022-04-27	35213538	Richardson TG	2022-02-25	PLoS Biol	www.ncbi.nlm.nih.gov/pubmed/35213538	Characterising metabolomic signatures of lipid-modifying therapies through drug target mendelian randomisation.	Triglycerides to total lipids ratio in medium LDL	115082 European ancestry individuals	NA	1p36.11		NUDC			ENSG00000090273	NA	NA	rs182050989-C	rs182050989	0	182050989	intron_variant	0	0.97186	3e-10	9.52288		0.0772368	[0.053-0.101] unit decrease	NR [11722792] (imputed)	N
1	rs75460349	1	27262545	rs182050989	2022-04-27	35213538	Richardson TG	2022-02-25	PLoS Biol	www.ncbi.nlm.nih.gov/pubmed/35213538	Characterising metabolomic signatures of lipid-modifying therapies through drug target mendelian randomisation.	Ratio of monounsaturated fatty acids to total fatty acids	115006 European ancestry individuals	NA	1p36.11		NUDC			ENSG00000090273	NA	NA	rs182050989-C	rs182050989	0	182050989	intron_variant	0	0.97185	2e-12	11.699		0.0842132	[0.061-0.108] unit decrease	NR [11722792] (imputed)	N
1	rs75460349	1	27262545	rs182050989	2022-10-24	34321204	Harrison S	2021-07-28	Sci Adv	www.ncbi.nlm.nih.gov/pubmed/34321204	Testosterone and socioeconomic position: Mendelian randomization in 306.248 men and women in UK Biobank.	Sex hormone-binding globulin levels	36203 British ancestry pre-menopausal women	NA	1p36.11		NUDC			ENSG00000090273	NA	NA	rs182050989-T	rs182050989	0	182050989	intron_variant	0	0.03	3e-08	7.52288		5.56	[3.6-7.52] nmol/L decrease	Affymetrix [NR] (imputed)	N
1	rs75460349	1	27262545	rs182050989	2022-04-27	35213538	Richardson TG	2022-02-25	PLoS Biol	www.ncbi.nlm.nih.gov/pubmed/35213538	Characterising metabolomic signatures of lipid-modifying therapies through drug target mendelian randomisation.	Triglyceride levels in very large HDL	115082 European ancestry individuals	NA	1p36.11		NUDC			ENSG00000090273	NA	NA	rs182050989-C	rs182050989	0	182050989	intron_variant	0	0.97186	4e-10	9.39794		0.0762303	[0.052-0.1] unit decrease	NR [11722792] (imputed)	N
1	rs75460349	1	27262545	rs182050989	2022-04-27	35213538	Richardson TG	2022-02-25	PLoS Biol	www.ncbi.nlm.nih.gov/pubmed/35213538	Characterising metabolomic signatures of lipid-modifying therapies through drug target mendelian randomisation.	Free cholesterol to total lipids ratio in chylomicrons and extremely large VLDL	111638 European ancestry individuals	NA	1p36.11		NUDC			ENSG00000090273	NA	NA	rs182050989-C	rs182050989	0	182050989	intron_variant	0	0.971816	4e-08	7.39794		0.0682279	[0.044-0.093] unit increase	NR [11722792] (imputed)	N
1	rs75460349	1	27262545	rs182050989	2022-04-27	35213538	Richardson TG	2022-02-25	PLoS Biol	www.ncbi.nlm.nih.gov/pubmed/35213538	Characterising metabolomic signatures of lipid-modifying therapies through drug target mendelian randomisation.	Glycoprotein acetyls levels	115082 European ancestry individuals	NA	1p36.11		NUDC			ENSG00000090273	NA	NA	rs182050989-C	rs182050989	0	182050989	intron_variant	0	0.97186	4e-09	8.39794		0.072954	[0.049-0.097] unit decrease	NR [11722792] (imputed)	N
1	rs75460349	1	27262545	rs182050989	2022-04-27	35213538	Richardson TG	2022-02-25	PLoS Biol	www.ncbi.nlm.nih.gov/pubmed/35213538	Characterising metabolomic signatures of lipid-modifying therapies through drug target mendelian randomisation.	Cholesterol to total lipids ratio in very small VLDL	115082 European ancestry individuals	NA	1p36.11		NUDC			ENSG00000090273	NA	NA	rs182050989-C	rs182050989	0	182050989	intron_variant	0	0.97186	3e-14	13.5229		0.0898128	[0.067-0.113] unit increase	NR [11722792] (imputed)	N
1	rs75460349	1	27262545	rs182050989	2022-04-27	35213538	Richardson TG	2022-02-25	PLoS Biol	www.ncbi.nlm.nih.gov/pubmed/35213538	Characterising metabolomic signatures of lipid-modifying therapies through drug target mendelian randomisation.	Triglycerides to total lipids ratio in very small VLDL	115082 European ancestry individuals	NA	1p36.11		NUDC			ENSG00000090273	NA	NA	rs182050989-C	rs182050989	0	182050989	intron_variant	0	0.97186	4e-12	11.3979		0.0817836	[0.059-0.105] unit decrease	NR [11722792] (imputed)	N
1	rs75460349	1	27262545	rs182050989	2022-04-27	35213538	Richardson TG	2022-02-25	PLoS Biol	www.ncbi.nlm.nih.gov/pubmed/35213538	Characterising metabolomic signatures of lipid-modifying therapies through drug target mendelian randomisation.	Cholesteryl esters to total lipids ratio in very small VLDL	115082 European ancestry individuals	NA	1p36.11		NUDC			ENSG00000090273	NA	NA	rs182050989-C	rs182050989	0	182050989	intron_variant	0	0.97186	7e-16	15.1549		0.094483	[0.072-0.117] unit increase	NR [11722792] (imputed)	N
1	rs75460349	1	27262545	rs182050989	2020-12-14	32042192	Ruth KS	2020-02-10	Nat Med	www.ncbi.nlm.nih.gov/pubmed/32042192	Using human genetics to understand the disease impacts of testosterone in men and women.	Total testosterone levels	425097 European ancestry individuals	NA	1p36.11	NR	NUDC			ENSG00000090273	NA	NA	rs182050989-C	rs182050989	0	182050989	intron_variant	0	0.971479	1e-12	12		0.0266455	[0.019-0.034] unit increase	Affymetrix [16578495] (imputed)	N
1	rs75460349	1	27262545	rs182050989	2023-05-31	36764567	Davyson E	2023-02-09	Biol Psychiatry	www.ncbi.nlm.nih.gov/pubmed/36764567	Metabolomic Investigation of Major Depressive Disorder Identifies a Potentially Causal Association With Polyunsaturated Fatty Acids.	Cholesteryl esters to total lipids in very small VLDL percentage (UKB data field 23606)	88329 European ancestry individuals	NA	1p36.11		NUDC			ENSG00000090273	NA	NA	rs182050989-T	rs182050989	0	182050989	intron_variant	0	0.0282396	1e-10	10		0.0871389	[0.061-0.114] unit decrease	NR [16366144] (imputed)	N
1	rs75460349	1	27262545	rs182050989	2022-04-27	35213538	Richardson TG	2022-02-25	PLoS Biol	www.ncbi.nlm.nih.gov/pubmed/35213538	Characterising metabolomic signatures of lipid-modifying therapies through drug target mendelian randomisation.	Triglycerides to total lipids ratio in small LDL	115082 European ancestry individuals	NA	1p36.11		NUDC			ENSG00000090273	NA	NA	rs182050989-C	rs182050989	0	182050989	intron_variant	0	0.97186	8e-12	11.0969		0.0821731	[0.059-0.106] unit decrease	NR [11722792] (imputed)	N
1	rs75460349	1	27262545	rs182050989	2022-04-27	35213538	Richardson TG	2022-02-25	PLoS Biol	www.ncbi.nlm.nih.gov/pubmed/35213538	Characterising metabolomic signatures of lipid-modifying therapies through drug target mendelian randomisation.	Cholesterol to total lipids ratio in small LDL	115082 European ancestry individuals	NA	1p36.11		NUDC			ENSG00000090273	NA	NA	rs182050989-C	rs182050989	0	182050989	intron_variant	0	0.97186	2e-08	7.69897		0.0706294	[0.046-0.095] unit increase	NR [11722792] (imputed)	N
1	rs75460349	1	27262545	rs182050989	2022-04-27	35213538	Richardson TG	2022-02-25	PLoS Biol	www.ncbi.nlm.nih.gov/pubmed/35213538	Characterising metabolomic signatures of lipid-modifying therapies through drug target mendelian randomisation.	Free cholesterol to total lipids ratio in small VLDL	115082 European ancestry individuals	NA	1p36.11		NUDC			ENSG00000090273	NA	NA	rs182050989-C	rs182050989	0	182050989	intron_variant	0	0.97186	3e-09	8.52288		0.0706754	[0.047-0.094] unit increase	NR [11722792] (imputed)	N
1	rs75460349	1	27262545	rs182050989	2022-04-27	35213538	Richardson TG	2022-02-25	PLoS Biol	www.ncbi.nlm.nih.gov/pubmed/35213538	Characterising metabolomic signatures of lipid-modifying therapies through drug target mendelian randomisation.	Phospholipids to total lipids ratio in small VLDL	115082 European ancestry individuals	NA	1p36.11		NUDC			ENSG00000090273	NA	NA	rs182050989-C	rs182050989	0	182050989	intron_variant	0	0.97186	3e-09	8.52288		0.0708904	[0.048-0.094] unit increase	NR [11722792] (imputed)	N
1	rs75460349	1	27262545	rs182050989	2022-04-27	35213538	Richardson TG	2022-02-25	PLoS Biol	www.ncbi.nlm.nih.gov/pubmed/35213538	Characterising metabolomic signatures of lipid-modifying therapies through drug target mendelian randomisation.	Free cholesterol to total lipids ratio in small LDL	115082 European ancestry individuals	NA	1p36.11		NUDC			ENSG00000090273	NA	NA	rs182050989-C	rs182050989	0	182050989	intron_variant	0	0.97186	2e-09	8.69897		0.0724692	[0.049-0.096] unit increase	NR [11722792] (imputed)	N
1	rs75460349	1	27262545	rs182050989	2023-06-26	37277458	Vosberg DE	2023-06-05	Sci Rep	www.ncbi.nlm.nih.gov/pubmed/37277458	The genetics of a "femaleness/maleness" score in cardiometabolic traits in the UK biobank.	Multi-trait sex score	161906 European ancestry females	NA	1p36.11		NUDC			ENSG00000090273	NA	NA	rs182050989-?	rs182050989	0	182050989	intron_variant	0	NR	3e-12	11.5229		NA		Affymetrix [8642454] (imputed)	N
1	rs75460349	1	27262545	rs182050989	2023-06-26	37277458	Vosberg DE	2023-06-05	Sci Rep	www.ncbi.nlm.nih.gov/pubmed/37277458	The genetics of a "femaleness/maleness" score in cardiometabolic traits in the UK biobank.	Multi-trait sex score	141980 European ancestry males	NA	1p36.11		NUDC			ENSG00000090273	NA	NA	rs182050989-?	rs182050989	0	182050989	intron_variant	0	NR	3e-08	7.52288		NA		Affymetrix [8644321] (imputed)	N
1	rs34397747	1	27278573	rs17360994	2021-06-09	33972514	Pazoki R	2021-05-10	Nat Commun	www.ncbi.nlm.nih.gov/pubmed/33972514	Genetic analysis in European ancestry individuals identifies 517 loci associated with liver enzymes.	Liver enzyme levels (gamma-glutamyl transferase)	437194 European ancestry individuals	315.572 European ancestry individuals	1p36.11	KDF1	KDF1			ENSG00000175707	NA	NA	rs17360994-T	rs17360994	0	17360994	missense_variant	0	0.920195	2e-16	15.699		0.00733189	[0.0055-0.0092] unit increase	Affymetrix [13995440] (imputed)	N
1	rs75460349	1	27284913	rs79598313	2020-09-14	32541925	Vujkovic M	2020-06-15	Nat Genet	www.ncbi.nlm.nih.gov/pubmed/32541925	Discovery of 318 new risk loci for type 2 diabetes and related vascular outcomes among 1.4 million participants in a multi-ancestry meta-analysis.	Type 2 diabetes	148726 European ancestry cases 24646 African American cases 8616 Hispanic cases 46511 Asian ancestry cases 965732 European ancestry controls 31446 African American controls 11829 Hispanic controls 169776 Asian ancestry controls	NA	1p36.11	NR	KDF1			ENSG00000175707	NA	NA	rs79598313-C	rs79598313	0	79598313	intron_variant	0	0.9767	5e-09	8.30103		0.0867	[0.058-0.116] unit decrease	Affymetrix. Illumina [at least 945603] (imputed)	N
1	rs75460349	1	27284913	rs79598313	2019-01-28	30598549	Morris JA	2018-12-31	Nat Genet	www.ncbi.nlm.nih.gov/pubmed/30598549	An atlas of genetic influences on osteoporosis in humans and mice.	Heel bone mineral density	426824 British ancestry individuals	NA	1p36.11	KDF1	KDF1			ENSG00000175707	NA	NA	rs79598313-C	rs79598313	0	79598313	intron_variant	0	0.976412	1e-09	9		0.0376245	[0.026-0.05] unit decrease	NR [13737936] (imputed)	N
1	rs75460349	1	27284913	rs79598313	2016-07-08	25961943	Surakka I	2015-05-11	Nat Genet	www.ncbi.nlm.nih.gov/pubmed/25961943	The impact of low-frequency and rare variants on lipid levels.	LDL cholesterol	up 62166 European ancestry individuals	NA	1p36.11	PIGV. NROB2	KDF1			ENSG00000175707	NA	NA	rs79598313-T	rs79598313	0	79598313	intron_variant	0	0.02	7e-10	9.1549		0.12	[0.083-0.157] s.d. increase	Affymetrix. Illumina. Perlegen [up to 9657952] (imputed)	N
1	rs75460349	1	27284913	rs79598313	2019-02-14	29507422	Hoffmann TJ	2018-03-05	Nat Genet	www.ncbi.nlm.nih.gov/pubmed/29507422	A large electronic-health-record-based genome-wide study of serum lipids.	High density lipoprotein cholesterol levels	76627 European ancestry individuals 7795 Hispanic individuals 6855 East Asian ancestry individuals 2958 African American individuals 439 South Asian ancestry individuals	NA	1p36.11	NR	KDF1			ENSG00000175707	NA	NA	rs79598313-C	rs79598313	0	79598313	intron_variant	0	0.979	4e-14	13.3979	(EA)	0.099	unit increase	Affymetrix [at least 7091467] (imputed)	N
1	rs75460349	1	27284913	rs79598313	2019-02-14	29507422	Hoffmann TJ	2018-03-05	Nat Genet	www.ncbi.nlm.nih.gov/pubmed/29507422	A large electronic-health-record-based genome-wide study of serum lipids.	High density lipoprotein cholesterol levels	76627 European ancestry individuals 7795 Hispanic individuals 6855 East Asian ancestry individuals 2958 African American individuals 439 South Asian ancestry individuals	NA	1p36.11	NR	KDF1			ENSG00000175707	NA	NA	rs79598313-C	rs79598313	0	79598313	intron_variant	0	NR	1e-14	14		0.098	unit increase	Affymetrix [at least 7091467] (imputed)	N
1	rs75460349	1	27284913	rs79598313	2019-02-14	29507422	Hoffmann TJ	2018-03-05	Nat Genet	www.ncbi.nlm.nih.gov/pubmed/29507422	A large electronic-health-record-based genome-wide study of serum lipids.	Triglycerides	76627 European ancestry individuals 7795 Hispanic individuals 6855 East Asian ancestry individuals 2958 African American individuals 439 South Asian ancestry individuals	NA	1p36.11	NR	KDF1			ENSG00000175707	NA	NA	rs79598313-C	rs79598313	0	79598313	intron_variant	0	0.979	3e-09	8.52288	(EA)	0.086	unit decrease	Affymetrix [at least 7091467] (imputed)	N
1	rs75460349	1	27284913	rs79598313	2019-02-14	29507422	Hoffmann TJ	2018-03-05	Nat Genet	www.ncbi.nlm.nih.gov/pubmed/29507422	A large electronic-health-record-based genome-wide study of serum lipids.	Triglycerides	76627 European ancestry individuals 7795 Hispanic individuals 6855 East Asian ancestry individuals 2958 African American individuals 439 South Asian ancestry individuals	NA	1p36.11	NR	KDF1			ENSG00000175707	NA	NA	rs79598313-C	rs79598313	0	79598313	intron_variant	0	NR	3e-10	9.52288		0.088	unit decrease	Affymetrix [at least 7091467] (imputed)	N
1	rs75460349	1	27284913	rs79598313	2019-02-14	29507422	Hoffmann TJ	2018-03-05	Nat Genet	www.ncbi.nlm.nih.gov/pubmed/29507422	A large electronic-health-record-based genome-wide study of serum lipids.	Low density lipoprotein cholesterol levels	76627 European ancestry individuals 7795 Hispanic individuals 6855 East Asian ancestry individuals 2958 African American individuals 439 South Asian ancestry individuals	NA	1p36.11	NR	KDF1			ENSG00000175707	NA	NA	rs79598313-C	rs79598313	0	79598313	intron_variant	0	0.979	3e-08	7.52288	(EA)	0.092	unit decrease	Affymetrix [at least 7091467] (imputed)	N
1	rs75460349	1	27284913	rs79598313	2019-02-14	29507422	Hoffmann TJ	2018-03-05	Nat Genet	www.ncbi.nlm.nih.gov/pubmed/29507422	A large electronic-health-record-based genome-wide study of serum lipids.	Low density lipoprotein cholesterol levels	76627 European ancestry individuals 7795 Hispanic individuals 6855 East Asian ancestry individuals 2958 African American individuals 439 South Asian ancestry individuals	NA	1p36.11	NR	KDF1			ENSG00000175707	NA	NA	rs79598313-C	rs79598313	0	79598313	intron_variant	0	NR	5e-08	7.30103		0.086	unit decrease	Affymetrix [at least 7091467] (imputed)	N
1	rs75460349	1	27284913	rs79598313	2018-11-26	30275531	Klarin D	2018-10-01	Nat Genet	www.ncbi.nlm.nih.gov/pubmed/30275531	Genetics of blood lipids among ~300.000 multi-ethnic participants of the Million Veteran Program.	HDL cholesterol	215551 European ancestry individuals 57332 African American individuals 24743 Hispanic individuals	Up to 319.677 individuals	1p36.11	C1orf172	KDF1			ENSG00000175707	NA	NA	rs79598313-T	rs79598313	0	79598313	intron_variant	0	0.0216	3e-19	18.5229		0.0898	[0.07-0.109] mg dl-1 decrease	Affymetrix [up to 31400000] (imputed)	N
1	rs75460349	1	27284913	rs79598313	2018-11-29	30224653	Evangelou E	2018-09-17	Nat Genet	www.ncbi.nlm.nih.gov/pubmed/30224653	Genetic analysis of over 1 million people identifies 535 new loci associated with blood pressure traits.	Systolic blood pressure	757601 European ancestry individuals	249.262 European ancestry individuals	1p36.11	C1orf172	KDF1			ENSG00000175707	NA	NA	rs79598313-T	rs79598313	0	79598313	intron_variant	0	0.0251	2e-13	12.699		0.5926	[0.43-0.75] mmHg increase	Affymetrix. Illumina [~ 7100000] (imputed)	N
1	rs75460349	1	27284913	rs79598313	2021-06-29	33462484	Sinnott-Armstrong N	2021-01-18	Nat Genet	www.ncbi.nlm.nih.gov/pubmed/33462484	Genetics of 35 blood and urine biomarkers in the UK Biobank.	Serum alkaline phosphatase levels	342535 European ancestry individuals 6019 African ancestry individuals 7337 South Asian ancestry individuals	NA	1p36.11	NR	KDF1			ENSG00000175707	NA	NA	rs79598313-T	rs79598313	0	79598313	intron_variant	0	NR	1e-13	13		0.0587	[0.043-0.074] unit decrease	Affymetrix [9000000] (imputed)	N
1	rs75460349	1	27284913	rs79598313	2022-04-27	35213538	Richardson TG	2022-02-25	PLoS Biol	www.ncbi.nlm.nih.gov/pubmed/35213538	Characterising metabolomic signatures of lipid-modifying therapies through drug target mendelian randomisation.	Triglyceride levels in LDL	115082 European ancestry individuals	NA	1p36.11		KDF1			ENSG00000175707	NA	NA	rs79598313-C	rs79598313	0	79598313	intron_variant	0	0.976799	2e-13	12.699		0.0984068	[0.072-0.125] unit decrease	NR [11722792] (imputed)	N
1	rs75460349	1	27284913	rs79598313	2022-04-27	35213538	Richardson TG	2022-02-25	PLoS Biol	www.ncbi.nlm.nih.gov/pubmed/35213538	Characterising metabolomic signatures of lipid-modifying therapies through drug target mendelian randomisation.	Cholesterol to total lipids ratio in medium HDL	115082 European ancestry individuals	NA	1p36.11		KDF1			ENSG00000175707	NA	NA	rs79598313-C	rs79598313	0	79598313	intron_variant	0	0.976799	8e-17	16.0969		0.108586	[0.083-0.134] unit increase	NR [11722792] (imputed)	N
1	rs75460349	1	27284913	rs79598313	2022-04-27	35213538	Richardson TG	2022-02-25	PLoS Biol	www.ncbi.nlm.nih.gov/pubmed/35213538	Characterising metabolomic signatures of lipid-modifying therapies through drug target mendelian randomisation.	Cholesteryl esters to total lipids ratio in medium HDL	115082 European ancestry individuals	NA	1p36.11		KDF1			ENSG00000175707	NA	NA	rs79598313-C	rs79598313	0	79598313	intron_variant	0	0.976799	4e-16	15.3979		0.107596	[0.082-0.134] unit increase	NR [11722792] (imputed)	N
1	rs75460349	1	27284913	rs79598313	2022-04-27	35213538	Richardson TG	2022-02-25	PLoS Biol	www.ncbi.nlm.nih.gov/pubmed/35213538	Characterising metabolomic signatures of lipid-modifying therapies through drug target mendelian randomisation.	Average diameter for LDL particles	115082 European ancestry individuals	NA	1p36.11		KDF1			ENSG00000175707	NA	NA	rs79598313-C	rs79598313	0	79598313	intron_variant	0	0.976799	3e-08	7.52288		0.0743626	[0.048-0.101] unit increase	NR [11722792] (imputed)	N
1	rs75460349	1	27284913	rs79598313	2022-04-27	35213538	Richardson TG	2022-02-25	PLoS Biol	www.ncbi.nlm.nih.gov/pubmed/35213538	Characterising metabolomic signatures of lipid-modifying therapies through drug target mendelian randomisation.	Phospholipids to total lipids ratio in medium HDL	115082 European ancestry individuals	NA	1p36.11		KDF1			ENSG00000175707	NA	NA	rs79598313-C	rs79598313	0	79598313	intron_variant	0	0.976799	2e-12	11.699		0.091471	[0.066-0.117] unit decrease	NR [11722792] (imputed)	N
1	rs75460349	1	27284913	rs79598313	2022-04-27	35213538	Richardson TG	2022-02-25	PLoS Biol	www.ncbi.nlm.nih.gov/pubmed/35213538	Characterising metabolomic signatures of lipid-modifying therapies through drug target mendelian randomisation.	Cholesterol to total lipids ratio in large HDL	115082 European ancestry individuals	NA	1p36.11		KDF1			ENSG00000175707	NA	NA	rs79598313-C	rs79598313	0	79598313	intron_variant	0	0.976799	3e-09	8.52288		0.0766805	[0.051-0.102] unit increase	NR [11722792] (imputed)	N
1	rs75460349	1	27284913	rs79598313	2022-04-27	35213538	Richardson TG	2022-02-25	PLoS Biol	www.ncbi.nlm.nih.gov/pubmed/35213538	Characterising metabolomic signatures of lipid-modifying therapies through drug target mendelian randomisation.	Cholesteryl ester levels in large HDL	115082 European ancestry individuals	NA	1p36.11		KDF1			ENSG00000175707	NA	NA	rs79598313-C	rs79598313	0	79598313	intron_variant	0	0.976799	5e-14	13.301		0.0910698	[0.067-0.115] unit increase	NR [11722792] (imputed)	N
1	rs75460349	1	27284913	rs79598313	2022-04-27	35213538	Richardson TG	2022-02-25	PLoS Biol	www.ncbi.nlm.nih.gov/pubmed/35213538	Characterising metabolomic signatures of lipid-modifying therapies through drug target mendelian randomisation.	Cholesterol levels in large HDL	115082 European ancestry individuals	NA	1p36.11		KDF1			ENSG00000175707	NA	NA	rs79598313-C	rs79598313	0	79598313	intron_variant	0	0.976799	5e-13	12.301		0.0873678	[0.064-0.111] unit increase	NR [11722792] (imputed)	N
1	rs75460349	1	27284913	rs79598313	2022-04-27	35213538	Richardson TG	2022-02-25	PLoS Biol	www.ncbi.nlm.nih.gov/pubmed/35213538	Characterising metabolomic signatures of lipid-modifying therapies through drug target mendelian randomisation.	Cholesteryl esters to total lipids ratio in large HDL	115082 European ancestry individuals	NA	1p36.11		KDF1			ENSG00000175707	NA	NA	rs79598313-C	rs79598313	0	79598313	intron_variant	0	0.976799	2e-11	10.699		0.0872486	[0.062-0.113] unit increase	NR [11722792] (imputed)	N
1	rs75460349	1	27284913	rs79598313	2022-04-27	35213538	Richardson TG	2022-02-25	PLoS Biol	www.ncbi.nlm.nih.gov/pubmed/35213538	Characterising metabolomic signatures of lipid-modifying therapies through drug target mendelian randomisation.	Triglycerides to total lipids ratio in large HDL	115082 European ancestry individuals	NA	1p36.11		KDF1			ENSG00000175707	NA	NA	rs79598313-C	rs79598313	0	79598313	intron_variant	0	0.976799	1e-16	16		0.106845	[0.082-0.132] unit decrease	NR [11722792] (imputed)	N
1	rs75460349	1	27284913	rs79598313	2022-07-25	35654975	Vujkovic M	2022-06-02	Nat Genet	www.ncbi.nlm.nih.gov/pubmed/35654975	A multiancestry genome-wide association study of unexplained chronic ALT elevation as a proxy for nonalcoholic fatty liver disease with histological and radiological validation.	Chronic elevation of alanine aminotransferase (cALT) levels	95472 European ancestry cases 68725 European ancestry controls 23977 African American cases 13387 African American controls 7650 Hispanic cases 7468 Hispanic controls 1088 Asian ancestry cases 828 Asian ancestry controls	NA	1p36.11		KDF1			ENSG00000175707	NA	NA	rs79598313-T	rs79598313	0	79598313	intron_variant	0	0.021	5e-13	12.301		0.172	[0.12-0.22] unit increase	NR [NR] (imputed)	N
1	rs75460349	1	27284913	rs79598313	2022-07-25	35654975	Vujkovic M	2022-06-02	Nat Genet	www.ncbi.nlm.nih.gov/pubmed/35654975	A multiancestry genome-wide association study of unexplained chronic ALT elevation as a proxy for nonalcoholic fatty liver disease with histological and radiological validation.	Chronic elevation of alanine aminotransferase (cALT) levels	95472 European ancestry cases 68725 European ancestry controls	NA	1p36.11		KDF1			ENSG00000175707	NA	NA	rs79598313-T	rs79598313	0	79598313	intron_variant	0	0.023	3e-13	12.5229		0.18	[0.13-0.23] unit increase	NR [NR] (imputed)	N
1	rs75460349	1	27284913	rs79598313	2022-04-27	35213538	Richardson TG	2022-02-25	PLoS Biol	www.ncbi.nlm.nih.gov/pubmed/35213538	Characterising metabolomic signatures of lipid-modifying therapies through drug target mendelian randomisation.	Triglyceride levels in large VLDL	115082 European ancestry individuals	NA	1p36.11		KDF1			ENSG00000175707	NA	NA	rs79598313-C	rs79598313	0	79598313	intron_variant	0	0.976799	2e-15	14.699		0.104888	[0.079-0.131] unit decrease	NR [11722792] (imputed)	N
1	rs75460349	1	27284913	rs79598313	2022-04-27	35213538	Richardson TG	2022-02-25	PLoS Biol	www.ncbi.nlm.nih.gov/pubmed/35213538	Characterising metabolomic signatures of lipid-modifying therapies through drug target mendelian randomisation.	Triglyceride levels in large LDL	115082 European ancestry individuals	NA	1p36.11		KDF1			ENSG00000175707	NA	NA	rs79598313-C	rs79598313	0	79598313	intron_variant	0	0.976799	2e-11	10.699		0.0905928	[0.064-0.117] unit decrease	NR [11722792] (imputed)	N
1	rs75460349	1	27284913	rs79598313	2022-04-27	35213538	Richardson TG	2022-02-25	PLoS Biol	www.ncbi.nlm.nih.gov/pubmed/35213538	Characterising metabolomic signatures of lipid-modifying therapies through drug target mendelian randomisation.	Cholesteryl esters to total lipids ratio in large VLDL	115071 European ancestry individuals	NA	1p36.11		KDF1			ENSG00000175707	NA	NA	rs79598313-C	rs79598313	0	79598313	intron_variant	0	0.976797	4e-08	7.39794		0.0721335	[0.046-0.098] unit increase	NR [11722792] (imputed)	N
1	rs75460349	1	27284913	rs79598313	2022-04-27	35213538	Richardson TG	2022-02-25	PLoS Biol	www.ncbi.nlm.nih.gov/pubmed/35213538	Characterising metabolomic signatures of lipid-modifying therapies through drug target mendelian randomisation.	Total lipid levels in large VLDL	115082 European ancestry individuals	NA	1p36.11		KDF1			ENSG00000175707	NA	NA	rs79598313-C	rs79598313	0	79598313	intron_variant	0	0.976799	1e-15	15		0.105989	[0.08-0.132] unit decrease	NR [11722792] (imputed)	N
1	rs75460349	1	27284913	rs79598313	2022-04-27	35213538	Richardson TG	2022-02-25	PLoS Biol	www.ncbi.nlm.nih.gov/pubmed/35213538	Characterising metabolomic signatures of lipid-modifying therapies through drug target mendelian randomisation.	Concentration of large VLDL particles	115082 European ancestry individuals	NA	1p36.11		KDF1			ENSG00000175707	NA	NA	rs79598313-C	rs79598313	0	79598313	intron_variant	0	0.976799	4e-16	15.3979		0.107474	[0.082-0.133] unit decrease	NR [11722792] (imputed)	N
1	rs75460349	1	27284913	rs79598313	2022-04-27	35213538	Richardson TG	2022-02-25	PLoS Biol	www.ncbi.nlm.nih.gov/pubmed/35213538	Characterising metabolomic signatures of lipid-modifying therapies through drug target mendelian randomisation.	Phospholipid levels in large VLDL	115082 European ancestry individuals	NA	1p36.11		KDF1			ENSG00000175707	NA	NA	rs79598313-C	rs79598313	0	79598313	intron_variant	0	0.976799	3e-16	15.5229		0.107873	[0.082-0.134] unit decrease	NR [11722792] (imputed)	N
1	rs75460349	1	27284913	rs79598313	2022-04-27	35213538	Richardson TG	2022-02-25	PLoS Biol	www.ncbi.nlm.nih.gov/pubmed/35213538	Characterising metabolomic signatures of lipid-modifying therapies through drug target mendelian randomisation.	Ratio of polyunsaturated fatty acids to monounsaturated fatty acids	115006 European ancestry individuals	NA	1p36.11		KDF1			ENSG00000175707	NA	NA	rs79598313-C	rs79598313	0	79598313	intron_variant	0	0.976788	5e-12	11.301		0.0907507	[0.065-0.116] unit increase	NR [11722792] (imputed)	N
1	rs75460349	1	27284913	rs79598313	2022-04-27	35213538	Richardson TG	2022-02-25	PLoS Biol	www.ncbi.nlm.nih.gov/pubmed/35213538	Characterising metabolomic signatures of lipid-modifying therapies through drug target mendelian randomisation.	Cholesterol to total lipids ratio in medium VLDL	115082 European ancestry individuals	NA	1p36.11		KDF1			ENSG00000175707	NA	NA	rs79598313-C	rs79598313	0	79598313	intron_variant	0	0.976799	2e-09	8.69897		0.077154	[0.052-0.102] unit increase	NR [11722792] (imputed)	N
1	rs75460349	1	27284913	rs79598313	2022-04-27	35213538	Richardson TG	2022-02-25	PLoS Biol	www.ncbi.nlm.nih.gov/pubmed/35213538	Characterising metabolomic signatures of lipid-modifying therapies through drug target mendelian randomisation.	Ratio of polyunsaturated fatty acids to total fatty acids	115006 European ancestry individuals	NA	1p36.11		KDF1			ENSG00000175707	NA	NA	rs79598313-C	rs79598313	0	79598313	intron_variant	0	0.976788	5e-10	9.30103		0.0818364	[0.056-0.108] unit increase	NR [11722792] (imputed)	N
1	rs75460349	1	27284913	rs79598313	2022-04-27	35213538	Richardson TG	2022-02-25	PLoS Biol	www.ncbi.nlm.nih.gov/pubmed/35213538	Characterising metabolomic signatures of lipid-modifying therapies through drug target mendelian randomisation.	Triglyceride levels in medium LDL	115082 European ancestry individuals	NA	1p36.11		KDF1			ENSG00000175707	NA	NA	rs79598313-C	rs79598313	0	79598313	intron_variant	0	0.976799	2e-15	14.699		0.10629	[0.08-0.133] unit decrease	NR [11722792] (imputed)	N
1	rs75460349	1	27284913	rs79598313	2022-04-27	35213538	Richardson TG	2022-02-25	PLoS Biol	www.ncbi.nlm.nih.gov/pubmed/35213538	Characterising metabolomic signatures of lipid-modifying therapies through drug target mendelian randomisation.	Triglycerides to total lipids ratio in medium VLDL	115082 European ancestry individuals	NA	1p36.11		KDF1			ENSG00000175707	NA	NA	rs79598313-C	rs79598313	0	79598313	intron_variant	0	0.976799	4e-08	7.39794		0.0711546	[0.046-0.096] unit decrease	NR [11722792] (imputed)	N
1	rs75460349	1	27284913	rs79598313	2022-04-27	35213538	Richardson TG	2022-02-25	PLoS Biol	www.ncbi.nlm.nih.gov/pubmed/35213538	Characterising metabolomic signatures of lipid-modifying therapies through drug target mendelian randomisation.	Triglycerides to total lipids ratio in medium HDL	115082 European ancestry individuals	NA	1p36.11		KDF1			ENSG00000175707	NA	NA	rs79598313-C	rs79598313	0	79598313	intron_variant	0	0.976799	9e-18	17.0458		0.112505	[0.087-0.138] unit decrease	NR [11722792] (imputed)	N
1	rs75460349	1	27284913	rs79598313	2022-04-27	35213538	Richardson TG	2022-02-25	PLoS Biol	www.ncbi.nlm.nih.gov/pubmed/35213538	Characterising metabolomic signatures of lipid-modifying therapies through drug target mendelian randomisation.	Free cholesterol to total lipids ratio in medium LDL	115082 European ancestry individuals	NA	1p36.11		KDF1			ENSG00000175707	NA	NA	rs79598313-C	rs79598313	0	79598313	intron_variant	0	0.976799	5e-12	11.301		0.0903551	[0.065-0.116] unit increase	NR [11722792] (imputed)	N
1	rs75460349	1	27284913	rs79598313	2022-04-27	35213538	Richardson TG	2022-02-25	PLoS Biol	www.ncbi.nlm.nih.gov/pubmed/35213538	Characterising metabolomic signatures of lipid-modifying therapies through drug target mendelian randomisation.	Cholesteryl esters to total lipids ratio in medium VLDL	115082 European ancestry individuals	NA	1p36.11		KDF1			ENSG00000175707	NA	NA	rs79598313-C	rs79598313	0	79598313	intron_variant	0	0.976799	7e-11	10.1549		0.0836229	[0.058-0.109] unit increase	NR [11722792] (imputed)	N
1	rs75460349	1	27284913	rs79598313	2022-04-27	35213538	Richardson TG	2022-02-25	PLoS Biol	www.ncbi.nlm.nih.gov/pubmed/35213538	Characterising metabolomic signatures of lipid-modifying therapies through drug target mendelian randomisation.	Monounsaturated fatty acid levels	115006 European ancestry individuals	NA	1p36.11		KDF1			ENSG00000175707	NA	NA	rs79598313-C	rs79598313	0	79598313	intron_variant	0	0.976788	1e-08	8		0.0767246	[0.05-0.103] unit decrease	NR [11722792] (imputed)	N
1	rs75460349	1	27284913	rs79598313	2022-10-24	34321204	Harrison S	2021-07-28	Sci Adv	www.ncbi.nlm.nih.gov/pubmed/34321204	Testosterone and socioeconomic position: Mendelian randomization in 306.248 men and women in UK Biobank.	Sex hormone-binding globulin levels	104632 British ancestry post-menopausal women	NA	1p36.11		KDF1			ENSG00000175707	NA	NA	rs79598313-T	rs79598313	0	79598313	intron_variant	0	0.02	1e-10	10		3.45	[2.4-4.5] nmol/L decrease	Affymetrix [NR] (imputed)	N
1	rs75460349	1	27284913	rs79598313	2022-10-24	34321204	Harrison S	2021-07-28	Sci Adv	www.ncbi.nlm.nih.gov/pubmed/34321204	Testosterone and socioeconomic position: Mendelian randomization in 306.248 men and women in UK Biobank.	Sex hormone-binding globulin levels	36203 British ancestry pre-menopausal women	NA	1p36.11		KDF1			ENSG00000175707	NA	NA	rs79598313-T	rs79598313	0	79598313	intron_variant	0	0.02	3e-08	7.52288		5.82	[3.76-7.88] nmol/L decrease	Affymetrix [NR] (imputed)	N
1	rs75460349	1	27284913	rs79598313	2022-10-24	34321204	Harrison S	2021-07-28	Sci Adv	www.ncbi.nlm.nih.gov/pubmed/34321204	Testosterone and socioeconomic position: Mendelian randomization in 306.248 men and women in UK Biobank.	Sex hormone-binding globulin levels	148248 British ancestry men	NA	1p36.11		KDF1			ENSG00000175707	NA	NA	rs79598313-T	rs79598313	0	79598313	intron_variant	0	0.02	8e-39	38.0969		3.37	[2.86-3.88] nmol/L decrease	Affymetrix [NR] (imputed)	N
1	rs75460349	1	27284913	rs79598313	2022-10-24	34321204	Harrison S	2021-07-28	Sci Adv	www.ncbi.nlm.nih.gov/pubmed/34321204	Testosterone and socioeconomic position: Mendelian randomization in 306.248 men and women in UK Biobank.	Sex hormone-binding globulin levels	158000 British ancestry women	NA	1p36.11		KDF1			ENSG00000175707	NA	NA	rs79598313-T	rs79598313	0	79598313	intron_variant	0	0.02	4e-18	17.3979		3.94	[3.05-4.83] nmol/L decrease	Affymetrix [NR] (imputed)	N
1	rs75460349	1	27284913	rs79598313	2022-04-27	35213538	Richardson TG	2022-02-25	PLoS Biol	www.ncbi.nlm.nih.gov/pubmed/35213538	Characterising metabolomic signatures of lipid-modifying therapies through drug target mendelian randomisation.	Cholesterol to total lipids ratio in very large VLDL	114160 European ancestry individuals	NA	1p36.11		KDF1			ENSG00000175707	NA	NA	rs79598313-C	rs79598313	0	79598313	intron_variant	0	0.976779	8e-10	9.09691		0.0806193	[0.055-0.106] unit increase	NR [11722792] (imputed)	N
1	rs75460349	1	27284913	rs79598313	2022-04-27	35213538	Richardson TG	2022-02-25	PLoS Biol	www.ncbi.nlm.nih.gov/pubmed/35213538	Characterising metabolomic signatures of lipid-modifying therapies through drug target mendelian randomisation.	Average diameter for VLDL particles	115082 European ancestry individuals	NA	1p36.11		KDF1			ENSG00000175707	NA	NA	rs79598313-C	rs79598313	0	79598313	intron_variant	0	0.976799	1e-14	14		0.0983657	[0.073-0.123] unit decrease	NR [11722792] (imputed)	N
1	rs75460349	1	27284913	rs79598313	2022-04-27	35213538	Richardson TG	2022-02-25	PLoS Biol	www.ncbi.nlm.nih.gov/pubmed/35213538	Characterising metabolomic signatures of lipid-modifying therapies through drug target mendelian randomisation.	Total lipid levels in very large VLDL	115082 European ancestry individuals	NA	1p36.11		KDF1			ENSG00000175707	NA	NA	rs79598313-C	rs79598313	0	79598313	intron_variant	0	0.976799	4e-16	15.3979		0.107112	[0.081-0.133] unit decrease	NR [11722792] (imputed)	N
1	rs75460349	1	27284913	rs79598313	2022-04-27	35213538	Richardson TG	2022-02-25	PLoS Biol	www.ncbi.nlm.nih.gov/pubmed/35213538	Characterising metabolomic signatures of lipid-modifying therapies through drug target mendelian randomisation.	Cholesteryl esters to total lipids ratio in very large VLDL	114160 European ancestry individuals	NA	1p36.11		KDF1			ENSG00000175707	NA	NA	rs79598313-C	rs79598313	0	79598313	intron_variant	0	0.976779	1e-10	10		0.0847792	[0.059-0.11] unit increase	NR [11722792] (imputed)	N
1	rs75460349	1	27284913	rs79598313	2022-04-27	35213538	Richardson TG	2022-02-25	PLoS Biol	www.ncbi.nlm.nih.gov/pubmed/35213538	Characterising metabolomic signatures of lipid-modifying therapies through drug target mendelian randomisation.	Triglycerides to total lipids ratio in very large HDL	115056 European ancestry individuals	NA	1p36.11		KDF1			ENSG00000175707	NA	NA	rs79598313-C	rs79598313	0	79598313	intron_variant	0	0.976798	6e-14	13.2218		0.0967019	[0.071-0.122] unit decrease	NR [11722792] (imputed)	N
1	rs75460349	1	27284913	rs79598313	2022-04-27	35213538	Richardson TG	2022-02-25	PLoS Biol	www.ncbi.nlm.nih.gov/pubmed/35213538	Characterising metabolomic signatures of lipid-modifying therapies through drug target mendelian randomisation.	Free cholesterol levels in very large VLDL	115082 European ancestry individuals	NA	1p36.11		KDF1			ENSG00000175707	NA	NA	rs79598313-C	rs79598313	0	79598313	intron_variant	0	0.976799	1e-15	15		0.105856	[0.08-0.132] unit decrease	NR [11722792] (imputed)	N
1	rs75460349	1	27284913	rs79598313	2022-04-27	35213538	Richardson TG	2022-02-25	PLoS Biol	www.ncbi.nlm.nih.gov/pubmed/35213538	Characterising metabolomic signatures of lipid-modifying therapies through drug target mendelian randomisation.	Triglyceride levels in VLDL	115082 European ancestry individuals	NA	1p36.11		KDF1			ENSG00000175707	NA	NA	rs79598313-C	rs79598313	0	79598313	intron_variant	0	0.976799	4e-16	15.3979		0.107091	[0.081-0.133] unit decrease	NR [11722792] (imputed)	N
1	rs75460349	1	27284913	rs79598313	2022-04-27	35213538	Richardson TG	2022-02-25	PLoS Biol	www.ncbi.nlm.nih.gov/pubmed/35213538	Characterising metabolomic signatures of lipid-modifying therapies through drug target mendelian randomisation.	Triglyceride levels in very large VLDL	115082 European ancestry individuals	NA	1p36.11		KDF1			ENSG00000175707	NA	NA	rs79598313-C	rs79598313	0	79598313	intron_variant	0	0.976799	2e-16	15.699		0.107591	[0.082-0.133] unit decrease	NR [11722792] (imputed)	N
1	rs75460349	1	27284913	rs79598313	2022-04-27	35213538	Richardson TG	2022-02-25	PLoS Biol	www.ncbi.nlm.nih.gov/pubmed/35213538	Characterising metabolomic signatures of lipid-modifying therapies through drug target mendelian randomisation.	Triglyceride levels in very small VLDL	115082 European ancestry individuals	NA	1p36.11		KDF1			ENSG00000175707	NA	NA	rs79598313-C	rs79598313	0	79598313	intron_variant	0	0.976799	2e-13	12.699		0.0982229	[0.072-0.124] unit decrease	NR [11722792] (imputed)	N
1	rs75460349	1	27284913	rs79598313	2022-04-27	35213538	Richardson TG	2022-02-25	PLoS Biol	www.ncbi.nlm.nih.gov/pubmed/35213538	Characterising metabolomic signatures of lipid-modifying therapies through drug target mendelian randomisation.	Total lipid levels in chylomicrons and extremely large VLDL	115082 European ancestry individuals	NA	1p36.11		KDF1			ENSG00000175707	NA	NA	rs79598313-C	rs79598313	0	79598313	intron_variant	0	0.976799	1e-13	13		0.0981809	[0.072-0.124] unit decrease	NR [11722792] (imputed)	N
1	rs75460349	1	27284913	rs79598313	2022-04-27	35213538	Richardson TG	2022-02-25	PLoS Biol	www.ncbi.nlm.nih.gov/pubmed/35213538	Characterising metabolomic signatures of lipid-modifying therapies through drug target mendelian randomisation.	Phospholipid levels in chylomicrons and extremely large VLDL	115082 European ancestry individuals	NA	1p36.11		KDF1			ENSG00000175707	NA	NA	rs79598313-C	rs79598313	0	79598313	intron_variant	0	0.976799	3e-13	12.5229		0.0957666	[0.07-0.122] unit decrease	NR [11722792] (imputed)	N
1	rs75460349	1	27284913	rs79598313	2022-04-27	35213538	Richardson TG	2022-02-25	PLoS Biol	www.ncbi.nlm.nih.gov/pubmed/35213538	Characterising metabolomic signatures of lipid-modifying therapies through drug target mendelian randomisation.	Triglyceride levels in chylomicrons and extremely large VLDL	115082 European ancestry individuals	NA	1p36.11		KDF1			ENSG00000175707	NA	NA	rs79598313-C	rs79598313	0	79598313	intron_variant	0	0.976799	7e-13	12.1549		0.0950451	[0.069-0.121] unit decrease	NR [11722792] (imputed)	N
1	rs75460349	1	27284913	rs79598313	2022-04-27	35213538	Richardson TG	2022-02-25	PLoS Biol	www.ncbi.nlm.nih.gov/pubmed/35213538	Characterising metabolomic signatures of lipid-modifying therapies through drug target mendelian randomisation.	Cholesterol levels in chylomicrons and extremely large VLDL	115082 European ancestry individuals	NA	1p36.11		KDF1			ENSG00000175707	NA	NA	rs79598313-C	rs79598313	0	79598313	intron_variant	0	0.976799	4e-13	12.3979		0.0956811	[0.07-0.122] unit decrease	NR [11722792] (imputed)	N
1	rs75460349	1	27284913	rs79598313	2022-04-27	35213538	Richardson TG	2022-02-25	PLoS Biol	www.ncbi.nlm.nih.gov/pubmed/35213538	Characterising metabolomic signatures of lipid-modifying therapies through drug target mendelian randomisation.	Cholesteryl ester levels in chylomicrons and extremely large VLDL	115082 European ancestry individuals	NA	1p36.11		KDF1			ENSG00000175707	NA	NA	rs79598313-C	rs79598313	0	79598313	intron_variant	0	0.976799	9e-13	12.0458		0.0945925	[0.069-0.121] unit decrease	NR [11722792] (imputed)	N
1	rs75460349	1	27284913	rs79598313	2022-04-27	35213538	Richardson TG	2022-02-25	PLoS Biol	www.ncbi.nlm.nih.gov/pubmed/35213538	Characterising metabolomic signatures of lipid-modifying therapies through drug target mendelian randomisation.	Concentration of chylomicrons and extremely large VLDL particles	115082 European ancestry individuals	NA	1p36.11		KDF1			ENSG00000175707	NA	NA	rs79598313-C	rs79598313	0	79598313	intron_variant	0	0.976799	9e-14	13.0458		0.098074	[0.072-0.124] unit decrease	NR [11722792] (imputed)	N
1	rs75460349	1	27284913	rs79598313	2022-04-27	35213538	Richardson TG	2022-02-25	PLoS Biol	www.ncbi.nlm.nih.gov/pubmed/35213538	Characterising metabolomic signatures of lipid-modifying therapies through drug target mendelian randomisation.	Concentration of very large VLDL particles	115082 European ancestry individuals	NA	1p36.11		KDF1			ENSG00000175707	NA	NA	rs79598313-C	rs79598313	0	79598313	intron_variant	0	0.976799	2e-16	15.699		0.108456	[0.083-0.134] unit decrease	NR [11722792] (imputed)	N
1	rs75460349	1	27284913	rs79598313	2022-04-27	35213538	Richardson TG	2022-02-25	PLoS Biol	www.ncbi.nlm.nih.gov/pubmed/35213538	Characterising metabolomic signatures of lipid-modifying therapies through drug target mendelian randomisation.	Phospholipid levels in very large VLDL	115082 European ancestry individuals	NA	1p36.11		KDF1			ENSG00000175707	NA	NA	rs79598313-C	rs79598313	0	79598313	intron_variant	0	0.976799	5e-16	15.301		0.107122	[0.081-0.133] unit decrease	NR [11722792] (imputed)	N
1	rs75460349	1	27284913	rs79598313	2022-04-27	35213538	Richardson TG	2022-02-25	PLoS Biol	www.ncbi.nlm.nih.gov/pubmed/35213538	Characterising metabolomic signatures of lipid-modifying therapies through drug target mendelian randomisation.	Free cholesterol levels in chylomicrons and extremely large VLDL	115082 European ancestry individuals	NA	1p36.11		KDF1			ENSG00000175707	NA	NA	rs79598313-C	rs79598313	0	79598313	intron_variant	0	0.976799	3e-13	12.5229		0.0959345	[0.07-0.122] unit decrease	NR [11722792] (imputed)	N
1	rs75460349	1	27284913	rs79598313	2021-03-22	33339817	Nielsen JB	2020-12-18	Nat Commun	www.ncbi.nlm.nih.gov/pubmed/33339817	Loss-of-function genomic variants highlight potential therapeutic targets for cardiovascular disease.	Low density lipoprotein cholesterol levels	76081 European ancestry individuals 127395 Japanese ancestry individuals	NA	1p36.11	KDF1	KDF1			ENSG00000175707	NA	NA	rs79598313-?	rs79598313	0	79598313	intron_variant	0	NR	5e-11	10.301		0.113	[0.079-0.147] unit decrease	Illumina [31500000] (imputed)	N
1	rs75460349	1	27284913	rs79598313	2021-03-22	33339817	Nielsen JB	2020-12-18	Nat Commun	www.ncbi.nlm.nih.gov/pubmed/33339817	Loss-of-function genomic variants highlight potential therapeutic targets for cardiovascular disease.	High density lipoprotein cholesterol levels	76081 European ancestry individuals 127395 Japanese ancestry individuals	NA	1p36.11	KDF1	KDF1			ENSG00000175707	NA	NA	rs79598313-?	rs79598313	0	79598313	intron_variant	0	NR	3e-09	8.52288		0.1034	[0.069-0.138] unit increase	Illumina [31500000] (imputed)	N
1	rs75460349	1	27284913	rs79598313	2021-03-22	33339817	Nielsen JB	2020-12-18	Nat Commun	www.ncbi.nlm.nih.gov/pubmed/33339817	Loss-of-function genomic variants highlight potential therapeutic targets for cardiovascular disease.	C-reactive protein levels	76081 European ancestry individuals 127395 Japanese ancestry individuals	NA	1p36.11	KDF1	KDF1			ENSG00000175707	NA	NA	rs79598313-?	rs79598313	0	79598313	intron_variant	0	NR	2e-10	9.69897		0.119	[0.083-0.155] unit increase	Illumina [31500000] (imputed)	N
1	rs75460349	1	27284913	rs79598313	2019-10-29	31578528	Tin A	2019-10-02	Nat Genet	www.ncbi.nlm.nih.gov/pubmed/31578528	Target genes. variants. tissues and transcriptional pathways influencing human serum urate levels.	Urate levels	174111 European East Asian African American South Asian and Hispanic ancestry men 172102 European East Asian African American South Asian and Hispanic ancestry women	NA	1p36.11	NR	KDF1			ENSG00000175707	NA	NA	rs79598313-T	rs79598313	0	79598313	intron_variant	0	0.0259	1e-07	7	(men)	0.1187	[0.075-0.162] mg/dL increase	Affymetrix. Illumina [8249849] (imputed)	N
1	rs75460349	1	27284913	rs79598313	2019-06-21	31015401	Wu Y	2019-04-23	Nat Commun	www.ncbi.nlm.nih.gov/pubmed/31015401	Genome-wide association study of medication-use and associated disease in the UK Biobank.	Medication use (HMG CoA reductase inhibitors)	73475 European ancestry cases 216910 European ancestry controls	NA	1p36.11	C1orf172	KDF1			ENSG00000175707	NA	NA	rs79598313-T	rs79598313	0	79598313	intron_variant	0	0.0236446	2e-15	14.699		0.146637	[0.11-0.18] unit increase	Affymetrix [7288503] (imputed)	N
1	rs75460349	1	27284913	rs79598313	2019-10-29	31578528	Tin A	2019-10-02	Nat Genet	www.ncbi.nlm.nih.gov/pubmed/31578528	Target genes. variants. tissues and transcriptional pathways influencing human serum urate levels.	Urate levels	174111 European East Asian African American South Asian and Hispanic ancestry men 172102 European East Asian African American South Asian and Hispanic ancestry women	NA	1p36.11	NR	KDF1			ENSG00000175707	NA	NA	rs79598313-T	rs79598313	0	79598313	intron_variant	0	0.0272	1e-07	7	(women)	0.0987	[0.062-0.135] mg/dL increase	Affymetrix. Illumina [8249849] (imputed)	N
1	rs75460349	1	27284913	rs79598313	2019-10-29	31578528	Tin A	2019-10-02	Nat Genet	www.ncbi.nlm.nih.gov/pubmed/31578528	Target genes. variants. tissues and transcriptional pathways influencing human serum urate levels.	Urate levels	288649 European ancestry individuals	NA	1p36.11	KDF1	KDF1			ENSG00000175707	NA	NA	rs79598313-T	rs79598313	0	79598313	intron_variant	0	0.026	9e-15	14.0458		0.09962	[0.074-0.125] mg/dL increase	Affymetrix. Illumina [8217339] (imputed)	N
1	rs75460349	1	27284913	rs79598313	2023-05-31	36764567	Davyson E	2023-02-09	Biol Psychiatry	www.ncbi.nlm.nih.gov/pubmed/36764567	Metabolomic Investigation of Major Depressive Disorder Identifies a Potentially Causal Association With Polyunsaturated Fatty Acids.	Cholesteryl esters in chylomicrons and extremely large VLDL (UKB data field 23485)	88329 European ancestry individuals	NA	1p36.11		KDF1			ENSG00000175707	NA	NA	rs79598313-T	rs79598313	0	79598313	intron_variant	0	0.023258	8e-10	9.09691		0.0934499	[0.064-0.123] unit increase	NR [16366144] (imputed)	N
1	rs75460349	1	27284913	rs79598313	2022-12-12	36474045	Aragam KG	2022-12-06	Nat Genet	www.ncbi.nlm.nih.gov/pubmed/36474045	Discovery and systematic characterization of risk variants and genes for coronary artery disease in over a million participants.	Coronary artery disease	181522 European ancestry unknown cases 984168 European ancestry unknown controls	NA	1p36.11		KDF1			ENSG00000175707	NA	NA	rs79598313-T	rs79598313	0	79598313	intron_variant	0	0.024	4e-08	7.39794		1.1	[1.063-1.138]	Affymetrix. Illumina [20073070] (imputed)	N
1	rs75460349	1	27284913	rs79598313	2022-04-27	35213538	Richardson TG	2022-02-25	PLoS Biol	www.ncbi.nlm.nih.gov/pubmed/35213538	Characterising metabolomic signatures of lipid-modifying therapies through drug target mendelian randomisation.	Triglyceride levels in small HDL	115082 European ancestry individuals	NA	1p36.11		KDF1			ENSG00000175707	NA	NA	rs79598313-C	rs79598313	0	79598313	intron_variant	0	0.976799	9e-13	12.0458		0.094448	[0.069-0.12] unit decrease	NR [11722792] (imputed)	N
1	rs75460349	1	27284913	rs79598313	2022-04-27	35213538	Richardson TG	2022-02-25	PLoS Biol	www.ncbi.nlm.nih.gov/pubmed/35213538	Characterising metabolomic signatures of lipid-modifying therapies through drug target mendelian randomisation.	Triglycerides to total lipids ratio in small HDL	115082 European ancestry individuals	NA	1p36.11		KDF1			ENSG00000175707	NA	NA	rs79598313-C	rs79598313	0	79598313	intron_variant	0	0.976799	3e-22	21.5229		0.125835	[0.1-0.15] unit decrease	NR [11722792] (imputed)	N
1	rs75460349	1	27284913	rs79598313	2019-10-29	31578528	Tin A	2019-10-02	Nat Genet	www.ncbi.nlm.nih.gov/pubmed/31578528	Target genes. variants. tissues and transcriptional pathways influencing human serum urate levels.	Urate levels	288649 European ancestry individuals 125725 East Asian ancestry individuals 33671 African American individuals 9037 South Asian ancestry individuals 608 Hispanic individuals	NA	1p36.11	KDF1	KDF1			ENSG00000175707	NA	NA	rs79598313-T	rs79598313	0	79598313	intron_variant	0	0.0255	1e-15	15		0.1018	[0.077-0.127] mg/dL increase	Affymetrix. Illumina [8249849] (imputed)	N
1	rs75460349	1	27284913	rs79598313	2022-04-27	35213538	Richardson TG	2022-02-25	PLoS Biol	www.ncbi.nlm.nih.gov/pubmed/35213538	Characterising metabolomic signatures of lipid-modifying therapies through drug target mendelian randomisation.	Total triglycerides levels	115082 European ancestry individuals	NA	1p36.11		KDF1			ENSG00000175707	NA	NA	rs79598313-C	rs79598313	0	79598313	intron_variant	0	0.976799	1e-15	15		0.105861	[0.08-0.132] unit decrease	NR [11722792] (imputed)	N
1	rs75460349	1	27284913	rs79598313	2022-04-27	35213538	Richardson TG	2022-02-25	PLoS Biol	www.ncbi.nlm.nih.gov/pubmed/35213538	Characterising metabolomic signatures of lipid-modifying therapies through drug target mendelian randomisation.	Degree of unsaturation	115006 European ancestry individuals	NA	1p36.11		KDF1			ENSG00000175707	NA	NA	rs79598313-C	rs79598313	0	79598313	intron_variant	0	0.976788	7e-09	8.1549		0.0752467	[0.05-0.101] unit increase	NR [11722792] (imputed)	N
1	rs75460349	1	27284913	rs79598313	2022-04-27	35213538	Richardson TG	2022-02-25	PLoS Biol	www.ncbi.nlm.nih.gov/pubmed/35213538	Characterising metabolomic signatures of lipid-modifying therapies through drug target mendelian randomisation.	Triglyceride levels in small VLDL	115082 European ancestry individuals	NA	1p36.11		KDF1			ENSG00000175707	NA	NA	rs79598313-C	rs79598313	0	79598313	intron_variant	0	0.976799	2e-16	15.699		0.108332	[0.082-0.134] unit decrease	NR [11722792] (imputed)	N
1	rs75460349	1	27284913	rs79598313	2022-04-27	35213538	Richardson TG	2022-02-25	PLoS Biol	www.ncbi.nlm.nih.gov/pubmed/35213538	Characterising metabolomic signatures of lipid-modifying therapies through drug target mendelian randomisation.	Triglyceride levels in small LDL	115082 European ancestry individuals	NA	1p36.11		KDF1			ENSG00000175707	NA	NA	rs79598313-C	rs79598313	0	79598313	intron_variant	0	0.976799	7e-17	16.1549		0.11099	[0.085-0.137] unit decrease	NR [11722792] (imputed)	N
1	rs75460349	1	27284913	rs79598313	2022-04-27	35213538	Richardson TG	2022-02-25	PLoS Biol	www.ncbi.nlm.nih.gov/pubmed/35213538	Characterising metabolomic signatures of lipid-modifying therapies through drug target mendelian randomisation.	Ratio of triglycerides to phosphoglycerides	115006 European ancestry individuals	NA	1p36.11		KDF1			ENSG00000175707	NA	NA	rs79598313-C	rs79598313	0	79598313	intron_variant	0	0.976788	7e-23	22.1549		0.125166	[0.1-0.15] unit decrease	NR [11722792] (imputed)	N
1	rs34397747	1	27285195	rs12742376	2017-02-25	27286809	Ligthart S	2016-06-10	BMC Genomics	www.ncbi.nlm.nih.gov/pubmed/27286809	Bivariate genome-wide association study identifies novel pleiotropic loci for lipids and inflammation.	C-reactive protein levels or HDL-cholesterol levels (pleiotropy)	65000 individuals (C-reactive protein) 99900 individuals (HDL-cholesterol)	NA	1p36.11	C1orf172	KDF1			ENSG00000175707	NA	NA	rs12742376-T	rs12742376	0	12742376	intron_variant	0	NR	1e-08	8		NA		NR [2501543] (imputed)	N
1	rs34397747	1	27292462	rs6656815	2019-02-08	30595370	Kichaev G	2018-12-27	Am J Hum Genet	www.ncbi.nlm.nih.gov/pubmed/30595370	Leveraging Polygenic Functional Enrichment to Improve GWAS Power.	Eosinophil counts	approximately 440000 European ancestry individuals	NA	1p36.11		KDF1 - RPL12P13	ENSG00000175707	ENSG00000172746		5503	14194	rs6656815-?	rs6656815	0	6656815	intergenic_variant	1	NR	1e-08	8		NA		NR [~ 8900000] (imputed)	N
2	rs72637903	1	39551488	rs72634501	2016-07-08	25961943	Surakka I	2015-05-11	Nat Genet	www.ncbi.nlm.nih.gov/pubmed/25961943	The impact of low-frequency and rare variants on lipid levels.	HDL cholesterol	up to 62166 European ancestry individuals	NA	1p34.3	MACF1. PABPC4	MACF1			ENSG00000127603	NA	NA	rs72634501-T	rs72634501	0	72634501	intron_variant	0	0.77	8e-10	9.09691		0.044	[0.03-0.058] mmol/l increase	Affymetrix. Illumina. Perlegen [up to 9657952] (imputed)	N
2	rs72637903	1	39551488	rs72634501	2019-02-14	29507422	Hoffmann TJ	2018-03-05	Nat Genet	www.ncbi.nlm.nih.gov/pubmed/29507422	A large electronic-health-record-based genome-wide study of serum lipids.	High density lipoprotein cholesterol levels	76627 European ancestry individuals 7795 Hispanic individuals 6855 East Asian ancestry individuals 2958 African American individuals 439 South Asian ancestry individuals	NA	1p34.3	NR	MACF1			ENSG00000127603	NA	NA	rs72634501-T	rs72634501	0	72634501	intron_variant	0	0.785	4e-08	7.39794	(EA)	0.027	unit increase	Affymetrix [at least 7091467] (imputed)	N
2	rs72637903	1	39551488	rs72634501	2019-02-14	29507422	Hoffmann TJ	2018-03-05	Nat Genet	www.ncbi.nlm.nih.gov/pubmed/29507422	A large electronic-health-record-based genome-wide study of serum lipids.	High density lipoprotein cholesterol levels	76627 European ancestry individuals 7795 Hispanic individuals 6855 East Asian ancestry individuals 2958 African American individuals 439 South Asian ancestry individuals	NA	1p34.3	NR	MACF1			ENSG00000127603	NA	NA	rs72634501-T	rs72634501	0	72634501	intron_variant	0	NR	3e-09	8.52288		0.027	unit increase	Affymetrix [at least 7091467] (imputed)	N
2	rs72637903	1	39551488	rs72634501	2023-06-26	37277458	Vosberg DE	2023-06-05	Sci Rep	www.ncbi.nlm.nih.gov/pubmed/37277458	The genetics of a "femaleness/maleness" score in cardiometabolic traits in the UK biobank.	Multi-trait sex score	141980 European ancestry males	NA	1p34.3		MACF1			ENSG00000127603	NA	NA	rs72634501-?	rs72634501	0	72634501	intron_variant	0	NR	1e-09	9		NA		Affymetrix [8644321] (imputed)	N
2	rs72637903	1	39560250	rs112646560	2022-12-12	36376304	Koskeridis F	2022-11-14	Nat Commun	www.ncbi.nlm.nih.gov/pubmed/36376304	Pleiotropic genetic architecture and novel loci for C-reactive protein levels.	Body mass index (MTAG)	694649 European ancestry individuals	NA	1p34.3		MACF1			ENSG00000127603	NA	NA	rs112646560-T	rs112646560	0	112646560	intron_variant	0	NR	1e-15	15		0.020241	[0.015-0.025] unit increase	NR [6206408] (imputed)	N
2	rs72637903	1	39562627	rs112566467	2020-04-17	31669095	Zhu Z	2019-10-24	J Allergy Clin Immunol	www.ncbi.nlm.nih.gov/pubmed/31669095	Shared Genetic and Experimental Links between Obesity-Related Traits and Asthma Subtypes in UK Biobank.	Body mass index	457822 European ancestry individuals	NA	1p34.3	NR	MACF1			ENSG00000127603	NA	NA	rs112566467-?	rs112566467	0	112566467	intron_variant	0	NR	8e-16	15.0969		NA		Affymetrix [~ 8270000] (imputed)	N
2	rs72637903	1	39562627	rs112566467	2019-02-06	30595370	Kichaev G	2018-12-27	Am J Hum Genet	www.ncbi.nlm.nih.gov/pubmed/30595370	Leveraging Polygenic Functional Enrichment to Improve GWAS Power.	Body mass index	approximately 458000 European ancestry individuals	NA	1p34.3		MACF1			ENSG00000127603	NA	NA	rs112566467-?	rs112566467	0	112566467	intron_variant	0	NR	2e-15	14.699		NA		NR [~ 8900000] (imputed)	N
2	rs72637903	1	39562627	rs112566467	2019-11-05	30239722	Pulit SL	2018-09-14	Hum Mol Genet	www.ncbi.nlm.nih.gov/pubmed/30239722	Meta-analysis of genome-wide association studies for body fat distribution in 694.649 individuals of European ancestry.	Body mass index	434794 European ancestry female individuals	NA	1p34.3	NA	MACF1			ENSG00000127603	NA	NA	rs112566467-T	rs112566467	0	112566467	intron_variant	0	0.2071	6e-15	14.2218		0.0184	[0.014-0.023] unit increase	NR [~ 27400000] (imputed)	N
2	rs72637903	1	39562627	rs112566467	2019-11-05	30239722	Pulit SL	2018-09-14	Hum Mol Genet	www.ncbi.nlm.nih.gov/pubmed/30239722	Meta-analysis of genome-wide association studies for body fat distribution in 694.649 individuals of European ancestry.	Body mass index	806834 European ancestry individuals	NA	1p34.3	NA	MACF1			ENSG00000127603	NA	NA	rs112566467-T	rs112566467	0	112566467	intron_variant	0	0.2071	6e-15	14.2218		0.0184	[0.014-0.023] unit increase	NR [~ 27400000] (imputed)	N
2	rs72637903	1	39566766	rs141752713	2023-06-26	37277458	Vosberg DE	2023-06-05	Sci Rep	www.ncbi.nlm.nih.gov/pubmed/37277458	The genetics of a "femaleness/maleness" score in cardiometabolic traits in the UK biobank.	Multi-trait sum score	161906 European ancestry females	NA	1p34.3		MACF1			ENSG00000127603	NA	NA	rs141752713-?	rs141752713	0	141752713	intron_variant	0	NR	3e-09	8.52288		NA		Affymetrix [8642454] (imputed)	N
2	rs72637903	1	39569571	rs2282231	2017-08-07	27082954	Ward-Caviness CK	2016-04-15	PLoS One	www.ncbi.nlm.nih.gov/pubmed/27082954	Genetic Variants in the Bone Morphogenic Protein Gene Family Modify the Association between Residential Exposure to Traffic and Peripheral Arterial Disease.	Peripheral arterial disease (traffic-related air pollution interaction)	104 European ancestry cases 1519 European ancestry controls 34 African American cases 520 African American controls	NA	1p34.3	NR	MACF1			ENSG00000127603	NA	NA	rs2282231-G	rs2282231	0	2282231	3_prime_UTR_variant	0	0.22	2e-06	5.69897	(EA)	3.07	[2.58-3.56]	Illumina [905956]	N
2	rs72637903	1	39569571	rs2282231	2023-02-13	36502284	Yu XH	2022-12-10	Obesity (Silver Spring)	www.ncbi.nlm.nih.gov/pubmed/36502284	Body surface area is a potential obesity index: Its genetic determination and its causality for later-life diseases.	Body surface area	337198 British ancestry individuals	NA	1p34.3		MACF1			ENSG00000127603	NA	NA	rs2282231-?	rs2282231	0	2282231	3_prime_UTR_variant	0	NR	3e-13	12.5229		0.00359628	[0.0026-0.0046] unit increase	NR [9428408] (imputed)	N
2	rs72637903	1	39575982	rs2036465	2018-03-01	29397368	Meng W	2018-01-31	EBioMedicine	www.ncbi.nlm.nih.gov/pubmed/29397368	A Genome-Wide Association Study Finds Genetic Associations with Broadly-Defined Headache in UK Biobank (N=223.773).	Headache	74461 British ancestry cases 149321 British ancestry controls	NA	1p34.3	MACF1	MACF1			ENSG00000127603	NA	NA	rs2036465-C	rs2036465	0	2036465	intron_variant	0	NR	4e-08	7.39794		0.0093	[0.006-0.0126] unit decrease	Affymetrix [9304965] (imputed)	N
2	rs72637903	1	39578986	rs4660416	2023-01-09	35884923	Lee SB	2022-07-06	Biomedicines	www.ncbi.nlm.nih.gov/pubmed/35884923	Dyslipidaemia-Genotype Interactions with Nutrient Intake and Cerebro-Cardiovascular Disease.	HDL cholesterol levels	58701 Korean ancestry individuals	NA	1p34.3		MACF1			ENSG00000127603	NA	NA	rs4660416-G	rs4660416	0	4660416	intron_variant	0	NR	4e-10	9.39794		0.64	[0.44-0.84] unit decrease	Affymetrix [7975321] (imputed)	N
2	rs11205885	1	39587278	rs6684217	2023-06-26	37277458	Vosberg DE	2023-06-05	Sci Rep	www.ncbi.nlm.nih.gov/pubmed/37277458	The genetics of a "femaleness/maleness" score in cardiometabolic traits in the UK biobank.	Multi-trait sex score	141980 European ancestry males	NA	1p34.3		MACF1			ENSG00000127603	NA	NA	rs6684217-?	rs6684217	0	6684217	intron_variant	0	NR	1e-16	16		NA		Affymetrix [8644321] (imputed)	N
2	rs72637903	1	39590409	rs1472662	2022-05-11	35115687	Hautakangas H	2022-02-03	Nat Genet	www.ncbi.nlm.nih.gov/pubmed/35115687	Genome-wide analysis of 102.084 migraine cases identifies 123 risk loci and subtype-specific risk alleles.	Migraine	102084 European ancestry cases 771257 European ancestry controls	NA	1p34.3		MACF1			ENSG00000127603	NA	NA	rs1472662-T	rs1472662	0	1472662	intron_variant	0	0.215808	2e-08	7.69897		1.03584	[1.02-1.05] increase	Illumina [10843197] (imputed)	N
2	rs72637903	1	39602755	rs67916282	2022-04-27	35213538	Richardson TG	2022-02-25	PLoS Biol	www.ncbi.nlm.nih.gov/pubmed/35213538	Characterising metabolomic signatures of lipid-modifying therapies through drug target mendelian randomisation.	Cholesterol to total lipids ratio in large HDL	115082 European ancestry individuals	NA	1p34.3		MACF1			ENSG00000127603	NA	NA	rs67916282-T	rs67916282	0	67916282	intron_variant	0	0.785189	2e-09	8.69897		0.0286059	[0.019-0.038] unit increase	NR [11722792] (imputed)	N
2	rs72637903	1	39602755	rs67916282	2022-04-27	35213538	Richardson TG	2022-02-25	PLoS Biol	www.ncbi.nlm.nih.gov/pubmed/35213538	Characterising metabolomic signatures of lipid-modifying therapies through drug target mendelian randomisation.	Cholesteryl esters to total lipids ratio in large HDL	115082 European ancestry individuals	NA	1p34.3		MACF1			ENSG00000127603	NA	NA	rs67916282-T	rs67916282	0	67916282	intron_variant	0	0.785189	5e-11	10.301		0.0314661	[0.022-0.041] unit increase	NR [11722792] (imputed)	N
2	rs72637903	1	39602755	rs67916282	2022-03-07	34910505	van der Meer D	2021-12-15	Sci Adv	www.ncbi.nlm.nih.gov/pubmed/34910505	The genetic architecture of human cortical folding.	Vertex-wise sulcal depth	33748 European ancestry individuals	NA	1p34.3		MACF1			ENSG00000127603	NA	NA	rs67916282-A	rs67916282	0	67916282	intron_variant	0	0.2	2e-30	29.699		11.45	z score increase	Affymetrix [9061022] (imputed)	N
2	rs72637903	1	39602755	rs67916282	2022-08-04	35505052	Fan CC	2022-05-03	Nat Commun	www.ncbi.nlm.nih.gov/pubmed/35505052	Multivariate genome-wide association study on tissue-sensitive diffusion metrics highlights pathways that shape the human brain.	Whole brain restricted directional diffusion (multivariate analysis)	23543 European ancestry individuals	11.555 European ancestry individuals. 3.030 non-European ancestry individuals	1p34.3		MACF1			ENSG00000127603	NA	NA	rs67916282-?	rs67916282	0	67916282	intron_variant	0	NR	8e-12	11.0969	(EA)	NA		NR [NR] (imputed)	N
2	rs11205885	1	39609784	rs12043260	2020-01-07	31719535	Noordam R	2019-11-12	Nat Commun	www.ncbi.nlm.nih.gov/pubmed/31719535	Multi-ancestry sleep-by-SNV interaction analysis in 126.926 individuals reveals lipid loci stratified by sleep duration.	HDL cholesterol levels x long total sleep time interaction (2df test)	2933 African American long sleepers 364 Chinese ancestry long sleepers 112 Asian ancestry long sleepers up to 7870 European ancestry long sleepers 1038 Hispanic/Latino long sleepers up to 11975 African American controls 1449 Chinese ancestry controls 454 Asian ancestry controls at least 32171 European ancestry controls 4091 Hispanic/Latino controls	at least 217 African American long sleepers. 616 East Asian ancestry long sleepers. up to 9.486 European ancestry long sleepers. 2.515 Hispanic long sleepers. at least 929 African American controls. 2.517 East Asian ancestry controls. up to 38.126 European ancestry controls. 10.063 Hispanic controls	1p34.3	PABPC4	MACF1			ENSG00000127603	NA	NA	rs12043260-?	rs12043260	0	12043260	intron_variant	0	NR	1e-10	10		0.005041	[0.0031-0.007] unit increase	Affymetrix. Illumina [up to 2533153] (imputed)	N
2	rs72637903	1	39612557	rs66848709	2023-01-09	35884923	Lee SB	2022-07-06	Biomedicines	www.ncbi.nlm.nih.gov/pubmed/35884923	Dyslipidaemia-Genotype Interactions with Nutrient Intake and Cerebro-Cardiovascular Disease.	HDL cholesterol levels	58701 Korean ancestry individuals	NA	1p34.3		MACF1			ENSG00000127603	NA	NA	rs66848709-C	rs66848709	0	66848709	intron_variant	0	NR	1e-09	9		0.61	[0.41-0.81] unit decrease	Affymetrix [7975321] (imputed)	N
2	rs72637903	1	39616690	rs67062906	2021-12-15	34560273	Shadrin AA	2021-09-21	Neuroimage	www.ncbi.nlm.nih.gov/pubmed/34560273	Vertex-wise multivariate genome-wide association study identifies 780 unique genetic loci associated with cortical morphology.	Cortical thickness	35657 White British ancestry individuals	NA	1p34.3	NR	MACF1			ENSG00000127603	NA	NA	rs67062906-G	rs67062906	0	67062906	intron_variant	0	0.209	5e-16	15.301		NA		NR [9056863] (imputed)	N
2	rs72637903	1	39618556	rs67408364	2022-04-27	35213538	Richardson TG	2022-02-25	PLoS Biol	www.ncbi.nlm.nih.gov/pubmed/35213538	Characterising metabolomic signatures of lipid-modifying therapies through drug target mendelian randomisation.	Cholesterol to total lipids ratio in IDL	115082 European ancestry individuals	NA	1p34.3		MACF1			ENSG00000127603	NA	NA	rs67408364-A	rs67408364	0	67408364	intron_variant	0	0.786383	4e-16	15.3979		0.0399905	[0.03-0.05] unit increase	NR [11722792] (imputed)	N
2	rs72637903	1	39618556	rs67408364	2022-04-27	35213538	Richardson TG	2022-02-25	PLoS Biol	www.ncbi.nlm.nih.gov/pubmed/35213538	Characterising metabolomic signatures of lipid-modifying therapies through drug target mendelian randomisation.	Cholesteryl esters to total lipids ratio in IDL	115082 European ancestry individuals	NA	1p34.3		MACF1			ENSG00000127603	NA	NA	rs67408364-A	rs67408364	0	67408364	intron_variant	0	0.786383	1e-15	15		0.0392981	[0.03-0.049] unit increase	NR [11722792] (imputed)	N
2	rs72637903	1	39618556	rs67408364	2022-04-27	35213538	Richardson TG	2022-02-25	PLoS Biol	www.ncbi.nlm.nih.gov/pubmed/35213538	Characterising metabolomic signatures of lipid-modifying therapies through drug target mendelian randomisation.	Triglycerides to total lipids ratio in IDL	115082 European ancestry individuals	NA	1p34.3		MACF1			ENSG00000127603	NA	NA	rs67408364-A	rs67408364	0	67408364	intron_variant	0	0.786383	3e-14	13.5229		0.0367391	[0.027-0.046] unit decrease	NR [11722792] (imputed)	N
2	rs72637903	1	39618556	rs67408364	2022-04-27	35213538	Richardson TG	2022-02-25	PLoS Biol	www.ncbi.nlm.nih.gov/pubmed/35213538	Characterising metabolomic signatures of lipid-modifying therapies through drug target mendelian randomisation.	Triglycerides to total lipids ratio in large LDL	115082 European ancestry individuals	NA	1p34.3		MACF1			ENSG00000127603	NA	NA	rs67408364-A	rs67408364	0	67408364	intron_variant	0	0.786383	3e-13	12.5229		0.0357765	[0.026-0.045] unit decrease	NR [11722792] (imputed)	N
2	rs72637903	1	39618556	rs67408364	2022-04-27	35213538	Richardson TG	2022-02-25	PLoS Biol	www.ncbi.nlm.nih.gov/pubmed/35213538	Characterising metabolomic signatures of lipid-modifying therapies through drug target mendelian randomisation.	Free cholesterol to total lipids ratio in large LDL	115082 European ancestry individuals	NA	1p34.3		MACF1			ENSG00000127603	NA	NA	rs67408364-A	rs67408364	0	67408364	intron_variant	0	0.786383	2e-14	13.699		0.0365775	[0.027-0.046] unit increase	NR [11722792] (imputed)	N
2	rs72637903	1	39618556	rs67408364	2022-04-27	35213538	Richardson TG	2022-02-25	PLoS Biol	www.ncbi.nlm.nih.gov/pubmed/35213538	Characterising metabolomic signatures of lipid-modifying therapies through drug target mendelian randomisation.	Triglycerides to total lipids ratio in medium LDL	115082 European ancestry individuals	NA	1p34.3		MACF1			ENSG00000127603	NA	NA	rs67408364-A	rs67408364	0	67408364	intron_variant	0	0.786383	7e-11	10.1549		0.0322477	[0.023-0.042] unit decrease	NR [11722792] (imputed)	N
2	rs72637903	1	39618556	rs67408364	2022-04-27	35213538	Richardson TG	2022-02-25	PLoS Biol	www.ncbi.nlm.nih.gov/pubmed/35213538	Characterising metabolomic signatures of lipid-modifying therapies through drug target mendelian randomisation.	Free cholesterol to total lipids ratio in medium LDL	115082 European ancestry individuals	NA	1p34.3		MACF1			ENSG00000127603	NA	NA	rs67408364-A	rs67408364	0	67408364	intron_variant	0	0.786383	3e-10	9.52288		0.0302138	[0.021-0.04] unit increase	NR [11722792] (imputed)	N
2	rs72637903	1	39618556	rs67408364	2022-04-27	35213538	Richardson TG	2022-02-25	PLoS Biol	www.ncbi.nlm.nih.gov/pubmed/35213538	Characterising metabolomic signatures of lipid-modifying therapies through drug target mendelian randomisation.	Cholesteryl esters to total lipids ratio in very large HDL	115056 European ancestry individuals	NA	1p34.3		MACF1			ENSG00000127603	NA	NA	rs67408364-A	rs67408364	0	67408364	intron_variant	0	0.786379	2e-10	9.69897		0.0321027	[0.022-0.042] unit increase	NR [11722792] (imputed)	N
2	rs72637903	1	39618556	rs67408364	2022-04-27	35213538	Richardson TG	2022-02-25	PLoS Biol	www.ncbi.nlm.nih.gov/pubmed/35213538	Characterising metabolomic signatures of lipid-modifying therapies through drug target mendelian randomisation.	Cholesterol to total lipids ratio in very small VLDL	115082 European ancestry individuals	NA	1p34.3		MACF1			ENSG00000127603	NA	NA	rs67408364-A	rs67408364	0	67408364	intron_variant	0	0.786383	1e-11	11		0.0322725	[0.023-0.042] unit increase	NR [11722792] (imputed)	N
2	rs72637903	1	39618556	rs67408364	2022-04-27	35213538	Richardson TG	2022-02-25	PLoS Biol	www.ncbi.nlm.nih.gov/pubmed/35213538	Characterising metabolomic signatures of lipid-modifying therapies through drug target mendelian randomisation.	Triglycerides to total lipids ratio in very small VLDL	115082 European ancestry individuals	NA	1p34.3		MACF1			ENSG00000127603	NA	NA	rs67408364-A	rs67408364	0	67408364	intron_variant	0	0.786383	9e-09	8.04576		0.0274656	[0.018-0.037] unit decrease	NR [11722792] (imputed)	N
2	rs72637903	1	39618556	rs67408364	2022-04-27	35213538	Richardson TG	2022-02-25	PLoS Biol	www.ncbi.nlm.nih.gov/pubmed/35213538	Characterising metabolomic signatures of lipid-modifying therapies through drug target mendelian randomisation.	Cholesteryl esters to total lipids ratio in very small VLDL	115082 European ancestry individuals	NA	1p34.3		MACF1			ENSG00000127603	NA	NA	rs67408364-A	rs67408364	0	67408364	intron_variant	0	0.786383	3e-12	11.5229		0.0329495	[0.024-0.042] unit increase	NR [11722792] (imputed)	N
2	rs72637903	1	39618556	rs67408364	2022-04-27	35213538	Richardson TG	2022-02-25	PLoS Biol	www.ncbi.nlm.nih.gov/pubmed/35213538	Characterising metabolomic signatures of lipid-modifying therapies through drug target mendelian randomisation.	Triglycerides to total lipids ratio in small LDL	115082 European ancestry individuals	NA	1p34.3		MACF1			ENSG00000127603	NA	NA	rs67408364-A	rs67408364	0	67408364	intron_variant	0	0.786383	3e-09	8.52288		0.0288587	[0.019-0.038] unit decrease	NR [11722792] (imputed)	N
2	rs72637903	1	39618556	rs67408364	2022-04-27	35213538	Richardson TG	2022-02-25	PLoS Biol	www.ncbi.nlm.nih.gov/pubmed/35213538	Characterising metabolomic signatures of lipid-modifying therapies through drug target mendelian randomisation.	Free cholesterol to total lipids ratio in small VLDL	115082 European ancestry individuals	NA	1p34.3		MACF1			ENSG00000127603	NA	NA	rs67408364-A	rs67408364	0	67408364	intron_variant	0	0.786383	8e-09	8.09691		0.0276903	[0.018-0.037] unit increase	NR [11722792] (imputed)	N
2	rs72637903	1	39618556	rs67408364	2022-04-27	35213538	Richardson TG	2022-02-25	PLoS Biol	www.ncbi.nlm.nih.gov/pubmed/35213538	Characterising metabolomic signatures of lipid-modifying therapies through drug target mendelian randomisation.	Phospholipids to total lipids ratio in small VLDL	115082 European ancestry individuals	NA	1p34.3		MACF1			ENSG00000127603	NA	NA	rs67408364-A	rs67408364	0	67408364	intron_variant	0	0.786383	3e-08	7.52288		0.026705	[0.017-0.036] unit increase	NR [11722792] (imputed)	N
2	rs11205885	1	39622588	rs67758468	2019-01-28	30598549	Morris JA	2018-12-31	Nat Genet	www.ncbi.nlm.nih.gov/pubmed/30598549	An atlas of genetic influences on osteoporosis in humans and mice.	Heel bone mineral density	426824 British ancestry individuals	NA	1p34.3	MACF1	MACF1			ENSG00000127603	NA	NA	rs67758468-A	rs67758468	0	67758468	intron_variant	0	0.763703	2e-11	10.699		0.0144523	[0.01-0.019] unit decrease	NR [13737936] (imputed)	N
2	rs11205885	1	39647038	rs1537818	2023-04-05	36525587	Campos AI	2022-12-16	Sleep	www.ncbi.nlm.nih.gov/pubmed/36525587	Discovery of genomic loci associated with sleep apnoea risk through multi-trait GWAS analysis with snoring.	Sleep apnea (MTAG)	159255 European ancestry individuals	NA	1p34.3		MACF1			ENSG00000127603	NA	NA	rs1537818-?	rs1537818	0	1537818	intron_variant	0	NR	1e-09	9		0.01755	[0.0094-0.0257] unit decrease	Affymetrix. Illumina [NR] (imputed)	N
2	rs72637903	1	39654372	rs57214150	2020-07-24	32439900	Ntalla I	2020-05-21	Nat Commun	www.ncbi.nlm.nih.gov/pubmed/32439900	Multi-ancestry GWAS of the electrocardiographic PR interval identifies 202 loci underlying cardiac conduction.	PR interval	271570 European ancestry individuals 8173 African American individuals 12823 Hispanic/Latino individuals	NA	1p34.3	MACF1	MACF1			ENSG00000127603	NA	NA	rs57214150-C	rs57214150	0	57214150	intron_variant	0	0.2114	4e-14	13.3979		0.5926	[0.44-0.75] ms increase	Affymetrix. Illumina [at least 167995] (imputed)	N
2	rs11205885	1	39656073	rs12076577	2022-04-27	35213538	Richardson TG	2022-02-25	PLoS Biol	www.ncbi.nlm.nih.gov/pubmed/35213538	Characterising metabolomic signatures of lipid-modifying therapies through drug target mendelian randomisation.	Cholesterol to total lipids ratio in small LDL	115082 European ancestry individuals	NA	1p34.3		MACF1			ENSG00000127603	NA	NA	rs12076577-G	rs12076577	0	12076577	intron_variant	0	0.26577	2e-11	10.699		0.0318455	[0.023-0.041] unit decrease	NR [11722792] (imputed)	N
2	rs11205885	1	39698437	rs80093081	2020-03-10	32060260	Campos AI	2020-02-14	Nat Commun	www.ncbi.nlm.nih.gov/pubmed/32060260	Insights into the aetiology of snoring from observational and genetic investigations in the UK Biobank.	Snoring	151836 British ancestry cases 255230 British ancestry controls	NA	1p34.3	NR	MACF1			ENSG00000127603	NA	NA	rs80093081-T	rs80093081	0	80093081	intron_variant	0	NR	5e-07	6.30103	(adjusted for BMI)	0.005527	[0.0033-0.0077] unit increase	NR [11010159] (imputed)	N
2	rs11205885	1	39698437	rs80093081	2020-03-10	32060260	Campos AI	2020-02-14	Nat Commun	www.ncbi.nlm.nih.gov/pubmed/32060260	Insights into the aetiology of snoring from observational and genetic investigations in the UK Biobank.	Snoring	61792 British ancestry female cases 156554 British ancestry female controls	NA	1p34.3	NR	MACF1			ENSG00000127603	NA	NA	rs80093081-T	rs80093081	0	80093081	intron_variant	0	NR	1e-06	6		0.006998	[0.0041-0.0099] unit increase	NR [11010159] (imputed)	N
2	rs11205885	1	39698437	rs80093081	2020-03-10	32060260	Campos AI	2020-02-14	Nat Commun	www.ncbi.nlm.nih.gov/pubmed/32060260	Insights into the aetiology of snoring from observational and genetic investigations in the UK Biobank.	Snoring	152302 British ancestry cases 256015 British ancestry controls	NA	1p34.3	NR	MACF1			ENSG00000127603	NA	NA	rs80093081-T	rs80093081	0	80093081	intron_variant	0	NR	2e-08	7.69897		0.00632075	[0.0041-0.0085] unit increase	NR [11010159] (imputed)	N
2	rs11205885	1	39700176	rs113954314	2023-06-26	37277458	Vosberg DE	2023-06-05	Sci Rep	www.ncbi.nlm.nih.gov/pubmed/37277458	The genetics of a "femaleness/maleness" score in cardiometabolic traits in the UK biobank.	Multi-trait sex score	161906 European ancestry females	NA	1p34.3		MACF1			ENSG00000127603	NA	NA	rs113954314-?	rs113954314	0	113954314	intron_variant	0	NR	6e-12	11.2218		NA		Affymetrix [8642454] (imputed)	N
2	rs11205885	1	39700176	rs113954314	2023-06-26	37277458	Vosberg DE	2023-06-05	Sci Rep	www.ncbi.nlm.nih.gov/pubmed/37277458	The genetics of a "femaleness/maleness" score in cardiometabolic traits in the UK biobank.	Multi-trait sex score	141980 European ancestry males	NA	1p34.3		MACF1			ENSG00000127603	NA	NA	rs113954314-?	rs113954314	0	113954314	intron_variant	0	NR	3e-08	7.52288		NA		Affymetrix [8644321] (imputed)	N
2	rs11205885	1	39714238	rs11205823	2017-08-30	27863252	Astle WJ	2016-11-17	Cell	www.ncbi.nlm.nih.gov/pubmed/27863252	The Allelic Landscape of Human Blood Cell Trait Variation and Links to Common Complex Disease.	Mean corpuscular hemoglobin concentration	172851 European ancestry individuals	NA	1p34.3	MACF1	MACF1			ENSG00000127603	NA	NA	rs11205823-A	rs11205823	0	11205823	intron_variant	0	0.7117	2e-10	9.69897		0.0244041	[0.017-0.032] unit increase	Affymetrix [~ 2500000] (imputed)	N
2	rs72637903	1	39728647	rs72661940	2023-06-26	37277458	Vosberg DE	2023-06-05	Sci Rep	www.ncbi.nlm.nih.gov/pubmed/37277458	The genetics of a "femaleness/maleness" score in cardiometabolic traits in the UK biobank.	Multi-trait sex score	141980 European ancestry males	NA	1p34.3		MACF1			ENSG00000127603	NA	NA	rs72661940-?	rs72661940	0	72661940	intron_variant	0	NR	3e-15	14.5229		NA		Affymetrix [8644321] (imputed)	N
2	rs72637903	1	39731550	rs4660214	2017-08-07	27082954	Ward-Caviness CK	2016-04-15	PLoS One	www.ncbi.nlm.nih.gov/pubmed/27082954	Genetic Variants in the Bone Morphogenic Protein Gene Family Modify the Association between Residential Exposure to Traffic and Peripheral Arterial Disease.	Peripheral arterial disease (traffic-related air pollution interaction)	104 European ancestry cases 1519 European ancestry controls 34 African American cases 520 African American controls	NA	1p34.3	MACF1	MACF1			ENSG00000127603	NA	NA	rs4660214-G	rs4660214	0	4660214	intron_variant	0	0.22	1e-06	6	(EA)	3.08	[2.61-3.55]	Illumina [905956]	N
2	rs11205885	1	39742825	rs1235613599	2023-01-09	35884923	Lee SB	2022-07-06	Biomedicines	www.ncbi.nlm.nih.gov/pubmed/35884923	Dyslipidaemia-Genotype Interactions with Nutrient Intake and Cerebro-Cardiovascular Disease.	HDL cholesterol levels	58701 Korean ancestry individuals	NA	1p34.3		MACF1			ENSG00000127603	NA	NA	rs1235613599-GAA	rs1235613599	0	1235613599	intron_variant	0	NR	3e-09	8.52288		0.54	[0.36-0.72] unit decrease	Affymetrix [7975321] (imputed)	N
2	rs72637903	1	39777159	rs61783378	2022-03-07	34910505	van der Meer D	2021-12-15	Sci Adv	www.ncbi.nlm.nih.gov/pubmed/34910505	The genetic architecture of human cortical folding.	Vertex-wise cortical thickness	33748 European ancestry individuals	NA	1p34.3		MACF1			ENSG00000127603	NA	NA	rs61783378-A	rs61783378	0	61783378	intron_variant	0	0.19	2e-19	18.699		9.02	z score increase	Affymetrix [9061022] (imputed)	N
2	rs72637903	1	39792369	rs111745074	2021-09-27	33887147	Young WJ	2021-04-22	Circ Genom Precis Med	www.ncbi.nlm.nih.gov/pubmed/33887147	Genetically-Determined Serum Calcium Levels and Markers of Ventricular Repolarisation: A Mendelian Randomization Study in the UK Biobank.	Calcium levels	305349 European ancestry individuals	NA	1p34.3	NR	MACF1			ENSG00000127603	NA	NA	rs111745074-T	rs111745074	0	111745074	intron_variant	0	0.2105	1e-08	8		0.001546	[0.001-0.0021] mmol/L decrease	Affymetrix [NR] (imputed)	N
2	rs72637903	1	39797055	rs16826069	2019-04-05	29632382	Mahajan A	2018-04-09	Nat Genet	www.ncbi.nlm.nih.gov/pubmed/29632382	Refining the accuracy of validated target identification through coding variant fine-mapping in type 2 diabetes.	Type 2 diabetes (adjusted for BMI)	up to 48286 European ancestry cases up to 250671 European ancestry controls	NA	1p34.3	MACF1	MACF1			ENSG00000127603	NA	NA	rs16826069-G	rs16826069	0	16826069	missense_variant	0	0.221	9e-09	8.04576		1.05	[1.03-1.07]	Affymetrix. Illumina [247470]	N
2	rs72637903	1	39797055	rs16826069	2019-04-05	29632382	Mahajan A	2018-04-09	Nat Genet	www.ncbi.nlm.nih.gov/pubmed/29632382	Refining the accuracy of validated target identification through coding variant fine-mapping in type 2 diabetes.	Type 2 diabetes	up to 48286 European ancestry cases up to 250671 European ancestry controls	NA	1p34.3	MACF1	MACF1			ENSG00000127603	NA	NA	rs16826069-G	rs16826069	0	16826069	missense_variant	0	0.221	9e-11	10.0458		1.06	[1.04-1.08]	Affymetrix. Illumina [247470]	N
2	rs72637903	1	39797055	rs16826069	2019-04-05	29632382	Mahajan A	2018-04-09	Nat Genet	www.ncbi.nlm.nih.gov/pubmed/29632382	Refining the accuracy of validated target identification through coding variant fine-mapping in type 2 diabetes.	Type 2 diabetes (adjusted for BMI)	48286 European ancestry cases 250671 European ancestry controls 33126 African American East Asian Hispanic/Latino or South Asian cases 120161 African American East Asian Hispanic/Latino or South Asian controls	NA	1p34.3	MACF1	MACF1			ENSG00000127603	NA	NA	rs16826069-G	rs16826069	0	16826069	missense_variant	0	0.212	7e-09	8.1549		1.05	[1.03-1.06]	Affymetrix. Illumina [247470]	N
2	rs72637903	1	39797055	rs16826069	2021-12-14	34594039	Sakaue S	2021-09-30	Nat Genet	www.ncbi.nlm.nih.gov/pubmed/34594039	A cross-population atlas of genetic associations for 220 human phenotypes.	Body mass index	359983 European ancestry individuals 163835 East Asian ancestry individuals	NA	1p34.3		MACF1			ENSG00000127603	NA	NA	rs16826069-G	rs16826069	0	16826069	missense_variant	0	NR	3e-10	9.52288		0.0139	[0.0096-0.0182] unit increase	Affymetrix. Illumina [20538802] (imputed)	N
2	rs72637903	1	39797055	rs16826069	2022-11-23	35164939	van der Meer D	2022-02-11	Biol Psychiatry	www.ncbi.nlm.nih.gov/pubmed/35164939	Boosting Schizophrenia Genetics by Utilizing Genetic Overlap With Brain Morphology.	Brain morphology (MOSTest)	33735 white British ancestry individuals	NA	1p34.3		MACF1			ENSG00000127603	NA	NA	rs16826069-?	rs16826069	0	16826069	missense_variant	0	NR	7e-13	12.1549		NA		NR [9061072] (imputed)	N
2	rs72637903	1	39797055	rs16826069	2023-06-26	37277458	Vosberg DE	2023-06-05	Sci Rep	www.ncbi.nlm.nih.gov/pubmed/37277458	The genetics of a "femaleness/maleness" score in cardiometabolic traits in the UK biobank.	Multi-trait sex score	161906 European ancestry females	NA	1p34.3		MACF1			ENSG00000127603	NA	NA	rs16826069-?	rs16826069	0	16826069	missense_variant	0	NR	2e-17	16.699		NA		Affymetrix [8642454] (imputed)	N
2	rs72637903	1	39801815	rs41270807	2021-06-29	33462484	Sinnott-Armstrong N	2021-01-18	Nat Genet	www.ncbi.nlm.nih.gov/pubmed/33462484	Genetics of 35 blood and urine biomarkers in the UK Biobank.	Apolipoprotein A1 levels	311601 European ancestry individuals 5550 African ancestry individuals 6682 South Asian ancestry individuals	NA	1p34.3	NR	MACF1			ENSG00000127603	NA	NA	rs41270807-C	rs41270807	0	41270807	missense_variant	0	NR	3e-38	37.5229		0.0399	[0.034-0.046] unit decrease	Affymetrix [9000000] (imputed)	N
2	rs72637903	1	39801815	rs41270807	2021-06-29	33462484	Sinnott-Armstrong N	2021-01-18	Nat Genet	www.ncbi.nlm.nih.gov/pubmed/33462484	Genetics of 35 blood and urine biomarkers in the UK Biobank.	Serum albumin levels	313032 European ancestry individuals 5573 African ancestry individuals 6687 South Asian ancestry individuals	NA	1p34.3	NR	MACF1			ENSG00000127603	NA	NA	rs41270807-C	rs41270807	0	41270807	missense_variant	0	NR	2e-18	17.699		0.0269	[0.021-0.033] unit decrease	Affymetrix [9000000] (imputed)	N
2	rs72637903	1	39801815	rs41270807	2021-06-29	33462484	Sinnott-Armstrong N	2021-01-18	Nat Genet	www.ncbi.nlm.nih.gov/pubmed/33462484	Genetics of 35 blood and urine biomarkers in the UK Biobank.	Serum alkaline phosphatase levels	342535 European ancestry individuals 6019 African ancestry individuals 7337 South Asian ancestry individuals	NA	1p34.3	NR	MACF1			ENSG00000127603	NA	NA	rs41270807-C	rs41270807	0	41270807	missense_variant	0	NR	2e-13	12.699		0.0216	[0.016-0.027] unit increase	Affymetrix [9000000] (imputed)	N
2	rs72637903	1	39801815	rs41270807	2021-06-29	33462484	Sinnott-Armstrong N	2021-01-18	Nat Genet	www.ncbi.nlm.nih.gov/pubmed/33462484	Genetics of 35 blood and urine biomarkers in the UK Biobank.	Calcium levels	313387 European ancestry individuals 5576 African ancestry individuals 6696 South Asian ancestry individuals	NA	1p34.3	NR	MACF1			ENSG00000127603	NA	NA	rs41270807-C	rs41270807	0	41270807	missense_variant	0	NR	7e-10	9.1549		0.019	[0.013-0.025] unit decrease	Affymetrix [9000000] (imputed)	N
2	rs72637903	1	39801815	rs41270807	2021-06-29	33462484	Sinnott-Armstrong N	2021-01-18	Nat Genet	www.ncbi.nlm.nih.gov/pubmed/33462484	Genetics of 35 blood and urine biomarkers in the UK Biobank.	C-reactive protein levels	341805 European ancestry individuals 6006 African ancestry individuals 7316 South Asian ancestry individuals	NA	1p34.3	NR	MACF1			ENSG00000127603	NA	NA	rs41270807-C	rs41270807	0	41270807	missense_variant	0	NR	5e-20	19.301		0.027	[0.021-0.033] unit increase	Affymetrix [9000000] (imputed)	N
2	rs72637903	1	39801815	rs41270807	2021-06-29	33462484	Sinnott-Armstrong N	2021-01-18	Nat Genet	www.ncbi.nlm.nih.gov/pubmed/33462484	Genetics of 35 blood and urine biomarkers in the UK Biobank.	Glycated hemoglobin levels	327177 European ancestry individuals 4847 African ancestry individuals 6895 South Asian ancestry individuals	NA	1p34.3	NR	MACF1			ENSG00000127603	NA	NA	rs41270807-C	rs41270807	0	41270807	missense_variant	0	NR	4e-12	11.3979		0.0209	[0.015-0.027] unit increase	Affymetrix [9000000] (imputed)	N
2	rs72637903	1	39801815	rs41270807	2021-06-29	33462484	Sinnott-Armstrong N	2021-01-18	Nat Genet	www.ncbi.nlm.nih.gov/pubmed/33462484	Genetics of 35 blood and urine biomarkers in the UK Biobank.	High density lipoprotein cholesterol levels	313372 European ancestry individuals 5573 African ancestry individuals 6689 South Asian ancestry individuals	NA	1p34.3	NR	MACF1			ENSG00000127603	NA	NA	rs41270807-C	rs41270807	0	41270807	missense_variant	0	NR	6e-45	44.2218		0.0433	[0.037-0.049] unit decrease	Affymetrix [9000000] (imputed)	N
2	rs72637903	1	39801815	rs41270807	2021-06-29	33462484	Sinnott-Armstrong N	2021-01-18	Nat Genet	www.ncbi.nlm.nih.gov/pubmed/33462484	Genetics of 35 blood and urine biomarkers in the UK Biobank.	Sex hormone-binding globulin levels	310323 European ancestry individuals 5523 African ancestry individuals 6638 South Asian ancestry individuals	NA	1p34.3	NR	MACF1			ENSG00000127603	NA	NA	rs41270807-C	rs41270807	0	41270807	missense_variant	0	NR	5e-16	15.301		0.0251	[0.019-0.031] unit decrease	Affymetrix [9000000] (imputed)	N
2	rs72637903	1	39801815	rs41270807	2021-06-29	33462484	Sinnott-Armstrong N	2021-01-18	Nat Genet	www.ncbi.nlm.nih.gov/pubmed/33462484	Genetics of 35 blood and urine biomarkers in the UK Biobank.	Triglyceride levels	342233 European ancestry individuals 6014 African ancestry individuals 7330 South Asian ancestry individuals	NA	1p34.3	NR	MACF1			ENSG00000127603	NA	NA	rs41270807-C	rs41270807	0	41270807	missense_variant	0	NR	1e-14	14		0.0227	[0.017-0.028] unit increase	Affymetrix [9000000] (imputed)	N
2	rs72637903	1	39801815	rs41270807	2021-06-29	33462484	Sinnott-Armstrong N	2021-01-18	Nat Genet	www.ncbi.nlm.nih.gov/pubmed/33462484	Genetics of 35 blood and urine biomarkers in the UK Biobank.	Serum total protein level	313032 European ancestry individuals 5573 African ancestry individuals 6687 South Asian ancestry individuals	NA	1p34.3	NR	MACF1			ENSG00000127603	NA	NA	rs41270807-C	rs41270807	0	41270807	missense_variant	0	NR	5e-12	11.301		0.0213	[0.015-0.027] unit decrease	Affymetrix [9000000] (imputed)	N
2	rs72637903	1	39801815	rs41270807	2023-03-08	36581621	Huang J	2022-12-29	Nat Commun	www.ncbi.nlm.nih.gov/pubmed/36581621	Genomics and phenomics of body mass index reveals a complex disease network.	Body mass index	1122049 European ancestry individuals	NA	1p34.3		MACF1			ENSG00000127603	NA	NA	rs41270807-C	rs41270807	0	41270807	missense_variant	0	NR	2e-25	24.699		0.0174	[0.014-0.021] unit increase	Affymetrix [NR] (imputed)	N
2	rs11205885	1	39807018	rs61783383	2023-05-31	36764567	Davyson E	2023-02-09	Biol Psychiatry	www.ncbi.nlm.nih.gov/pubmed/36764567	Metabolomic Investigation of Major Depressive Disorder Identifies a Potentially Causal Association With Polyunsaturated Fatty Acids.	Free cholesterol to total lipids in large LDL percentage (UKB data field 23617)	88329 European ancestry individuals	NA	1p34.3		MACF1			ENSG00000127603	NA	NA	rs61783383-T	rs61783383	0	61783383	intron_variant	0	0.30117	1e-09	9		0.0301172	[0.02-0.04] unit decrease	NR [16366144] (imputed)	N
2	rs72637903	1	39819503	rs4660690	2022-11-17	34887591	Graham SE	2021-12-09	Nature	www.ncbi.nlm.nih.gov/pubmed/34887591	The power of genetic diversity in genome-wide association studies of lipids.	Triglyceride levels	1320016 European ancestry individuals	NA	1p34.3		MACF1			ENSG00000127603	NA	NA	rs4660690-A	rs4660690	0	4660690	intron_variant	0	0.214873	3e-23	22.5229		0.0206177	[0.017-0.024] unit increase	NR [52000000] (imputed)	N
2	rs72637903	1	39820310	rs61779275	2020-09-14	32541925	Vujkovic M	2020-06-15	Nat Genet	www.ncbi.nlm.nih.gov/pubmed/32541925	Discovery of 318 new risk loci for type 2 diabetes and related vascular outcomes among 1.4 million participants in a multi-ancestry meta-analysis.	Type 2 diabetes	148726 European ancestry cases 965732 European ancestry controls	NA	1p34.3	NR	MACF1			ENSG00000127603	NA	NA	rs61779275-C	rs61779275	0	61779275	intron_variant	0	0.7804	3e-43	42.5229		0.0753	[0.065-0.086] unit decrease	Affymetrix. Illumina [1198787] (imputed)	N
2	rs72637903	1	39835817	rs2296172	2020-10-23	32665545	van der Meer D	2020-07-14	Nat Commun	www.ncbi.nlm.nih.gov/pubmed/32665545	Understanding the genetic determinants of the brain with MOSTest.	Brain morphology (MOSTest)	26502 European ancestry individuals	NA	1p34.3	MACF1. KIAA0754. BMP8A. PABPC4	MACF1			ENSG00000127603	NA	NA	rs2296172-?	rs2296172	0	2296172	missense_variant	0	NR	9e-11	10.0458		NA		NR [7428630] (imputed)	N
2	rs72637903	1	39835817	rs2296172	2017-06-26	28334899	Spracklen CN	2017-02-21	Hum Mol Genet	www.ncbi.nlm.nih.gov/pubmed/28334899	Association analyses of East Asian individuals and trans-ancestry analyses with European individuals reveal new loci associated with cholesterol and triglyceride levels.	HDL cholesterol levels	34930 East Asian ancestry individuals 187167 European ancestry individuals	8.741 Chinese ancestry individuals	1p34.3	PABPC4	MACF1			ENSG00000127603	NA	NA	rs2296172-A	rs2296172	0	2296172	missense_variant	0	0.806	2e-19	18.699	(Trans-ethnic initial)	0.0365	[0.028-0.045] unit increase (EA Beta values)	Affymetrix. Illumina [~ 1900000] (imputed)	N
2	rs72637903	1	39835817	rs2296172	2017-08-07	27082954	Ward-Caviness CK	2016-04-15	PLoS One	www.ncbi.nlm.nih.gov/pubmed/27082954	Genetic Variants in the Bone Morphogenic Protein Gene Family Modify the Association between Residential Exposure to Traffic and Peripheral Arterial Disease.	Peripheral arterial disease (traffic-related air pollution interaction)	104 European ancestry cases 1519 European ancestry controls 34 African American cases 520 African American controls	NA	1p34.3	MACF1	MACF1			ENSG00000127603	NA	NA	rs2296172-G	rs2296172	0	2296172	missense_variant	0	0.22	1e-06	6	(EA)	3.08	[2.61-3.55]	Illumina [905956]	N
2	rs72637903	1	39835817	rs2296172	2017-10-20	28869590	Zhao W	2017-09-04	Nat Genet	www.ncbi.nlm.nih.gov/pubmed/28869590	Identification of new susceptibility loci for type 2 diabetes and shared etiological pathways with coronary heart disease.	Type 2 diabetes	6353 South Asian ancestry cases 7179 South Asian ancestry controls 3871 European ancestry cases 16427 European ancestry controls 34840 cases 114981 controls	7.888 South Asian ancestry cases. 20.679 South Asian ancestry controls. 387 European ancestry cases. 2.092 European ancestry controls. 19.998 East Asian ancestry cases. 30.983 East Asian ancestry controls	1p34.3	MACF1	MACF1			ENSG00000127603	NA	NA	rs2296172-G	rs2296172	0	2296172	missense_variant	0	0.1948	3e-06	5.52288	(EA)	0.0581	[0.034-0.083] unit increase	Affymetrix. Illumina [NR] (imputed)	N
2	rs72637903	1	39835817	rs2296172	2017-10-20	28869590	Zhao W	2017-09-04	Nat Genet	www.ncbi.nlm.nih.gov/pubmed/28869590	Identification of new susceptibility loci for type 2 diabetes and shared etiological pathways with coronary heart disease.	Type 2 diabetes	6353 South Asian ancestry cases 7179 South Asian ancestry controls 3871 European ancestry cases 16427 European ancestry controls 34840 cases 114981 controls	7.888 South Asian ancestry cases. 20.679 South Asian ancestry controls. 387 European ancestry cases. 2.092 European ancestry controls. 19.998 East Asian ancestry cases. 30.983 East Asian ancestry controls	1p34.3	MACF1	MACF1			ENSG00000127603	NA	NA	rs2296172-G	rs2296172	0	2296172	missense_variant	0	0.1948	6e-07	6.22185		0.05	[0.03-0.07] unit increase	Affymetrix. Illumina [NR] (imputed)	N
2	rs72637903	1	39835817	rs2296172	2019-04-05	29632382	Mahajan A	2018-04-09	Nat Genet	www.ncbi.nlm.nih.gov/pubmed/29632382	Refining the accuracy of validated target identification through coding variant fine-mapping in type 2 diabetes.	Type 2 diabetes	48286 European ancestry cases 250671 European ancestry controls 33126 African American East Asian Hispanic/Latino or South Asian cases 120161 African American East Asian Hispanic/Latino or South Asian controls	NA	1p34.3	MACF1	MACF1			ENSG00000127603	NA	NA	rs2296172-G	rs2296172	0	2296172	missense_variant	0	0.193	7e-16	15.1549		1.06	[1.05-1.08]	Affymetrix. Illumina [247470]	N
2	rs72637903	1	39835817	rs2296172	2018-09-28	30108127	Hoffmann TJ	2018-08-14	Genetics	www.ncbi.nlm.nih.gov/pubmed/30108127	A Large Multi-ethnic Genome-Wide Association Study of Adult Body Mass Index Identifies Novel Loci.	Body mass index	315347 European ancestry individuals 8322 Hispanic/Latino individuals 7290 East Asian ancestry individuals 3069 African American individuals 459 South Asian ancestry individuals	431.743 European ancestry individuals. 9.275 South Asian ancestry individuals. 8.261 African British individuals. 1.822 East Asian ancestry individuals. 7.620 individuals	1p34.3	NR	MACF1			ENSG00000127603	NA	NA	rs2296172-A	rs2296172	0	2296172	missense_variant	0	NR	1e-06	6		0.015	[NR] unit decrease	Affymetrix [at least 28613428] (imputed)	N
2	rs72637903	1	39835817	rs2296172	2019-07-12	29273807	Turcot V	2017-12-22	Nat Genet	www.ncbi.nlm.nih.gov/pubmed/29273807	Protein-altering variants associated with body mass index implicate pathways that control energy intake and expenditure in obesity.	Body mass index	up to 449889 European ancestry individuals up to 29398 South Asian ancestry individuals up to 27610 African American individuals up to 8839 East Asian individuals up to 10772 Hispanic ancestry individuals	up to 196.766 European ancestry individuals	1p34.3	MACF1	MACF1			ENSG00000127603	NA	NA	rs2296172-G	rs2296172	0	2296172	missense_variant	0	0.2045	4e-11	10.3979		0.0147	[0.01-0.019] unit increase	Illumina [246328]	N
2	rs72637903	1	39855177	rs61779284	2020-09-14	32541925	Vujkovic M	2020-06-15	Nat Genet	www.ncbi.nlm.nih.gov/pubmed/32541925	Discovery of 318 new risk loci for type 2 diabetes and related vascular outcomes among 1.4 million participants in a multi-ancestry meta-analysis.	Type 2 diabetes	148726 European ancestry cases 24646 African American cases 8616 Hispanic cases 46511 Asian ancestry cases 965732 European ancestry controls 31446 African American controls 11829 Hispanic controls 169776 Asian ancestry controls	NA	1p34.3	NR	MACF1			ENSG00000127603	NA	NA	rs61779284-G	rs61779284	0	61779284	intron_variant	0	0.7976	1e-48	48		0.0703	[0.061-0.08] unit decrease	Affymetrix. Illumina [at least 945603] (imputed)	N
2	rs72637903	1	39857192	rs3768299	2021-12-15	34560273	Shadrin AA	2021-09-21	Neuroimage	www.ncbi.nlm.nih.gov/pubmed/34560273	Vertex-wise multivariate genome-wide association study identifies 780 unique genetic loci associated with cortical morphology.	Cortical surface area	35657 White British ancestry individuals	NA	1p34.3	NR	MACF1			ENSG00000127603	NA	NA	rs3768299-A	rs3768299	0	3768299	intron_variant	0	0.207	2e-16	15.699		NA		NR [9056863] (imputed)	N
2	rs72637903	1	39870793	rs3768301	2022-08-19	35551307	Mahajan A	2022-05-12	Nat Genet	www.ncbi.nlm.nih.gov/pubmed/35551307	Multi-ancestry genetic study of type 2 diabetes highlights the power of diverse populations for discovery and translation.	Type 2 diabetes	251740 European ancestry individuals 139705 East Asian ancestry individuals 40737 South Asian ancestry individuals 27417 Hispanic individuals 30167 African American individuals 2426 Zulu ancestry individuals	NA	1p34.3		MACF1			ENSG00000127603	NA	NA	rs3768301-T	rs3768301	0	3768301	intron_variant	0	NR	3e-28	27.5229		1.07	[1.06-1.08]	Affymetrix. Illumina [10454876] (imputed)	N
2	rs72637903	1	39870793	rs3768301	2022-08-19	35551307	Mahajan A	2022-05-12	Nat Genet	www.ncbi.nlm.nih.gov/pubmed/35551307	Multi-ancestry genetic study of type 2 diabetes highlights the power of diverse populations for discovery and translation.	Type 2 diabetes	251740 European ancestry individuals	NA	1p34.3		MACF1			ENSG00000127603	NA	NA	rs3768301-T	rs3768301	0	3768301	intron_variant	0	0.218	3e-25	24.5229		0.079	[0.063-0.095] unit increase	Affymetrix. Illumina [10454876] (imputed)	N
2	rs72637903	1	39870793	rs3768301	2022-08-19	35551307	Mahajan A	2022-05-12	Nat Genet	www.ncbi.nlm.nih.gov/pubmed/35551307	Multi-ancestry genetic study of type 2 diabetes highlights the power of diverse populations for discovery and translation.	Type 2 diabetes	139705 East Asian ancestry individuals	NA	1p34.3		MACF1			ENSG00000127603	NA	NA	rs3768301-T	rs3768301	0	3768301	intron_variant	0	0.165	2e-07	6.69897		0.059	[0.037-0.081] unit increase	Affymetrix. Illumina [9106251] (imputed)	N
2	rs11205885	1	39892774	rs1180384	2022-04-27	35213538	Richardson TG	2022-02-25	PLoS Biol	www.ncbi.nlm.nih.gov/pubmed/35213538	Characterising metabolomic signatures of lipid-modifying therapies through drug target mendelian randomisation.	Ratio of polyunsaturated fatty acids to total fatty acids	115006 European ancestry individuals	NA	1p34.3		MACF1			ENSG00000127603	NA	NA	rs1180384-T	rs1180384	0	1180384	intron_variant	0	0.697549	3e-09	8.52288		0.0256419	[0.017-0.034] unit increase	NR [11722792] (imputed)	N
2	rs11205885	1	39893093	rs625384	2022-04-27	35213538	Richardson TG	2022-02-25	PLoS Biol	www.ncbi.nlm.nih.gov/pubmed/35213538	Characterising metabolomic signatures of lipid-modifying therapies through drug target mendelian randomisation.	Degree of unsaturation	115006 European ancestry individuals	NA	1p34.3		MACF1			ENSG00000127603	NA	NA	rs625384-C	rs625384	0	625384	intron_variant	0	0.698118	5e-10	9.30103		0.0265631	[0.018-0.035] unit increase	NR [11722792] (imputed)	N
2	rs72637903	1	39905873	rs4660751	2022-03-07	34910505	van der Meer D	2021-12-15	Sci Adv	www.ncbi.nlm.nih.gov/pubmed/34910505	The genetic architecture of human cortical folding.	Vertex-wise cortical surface area	33748 European ancestry individuals	NA	1p34.3		MACF1			ENSG00000127603	NA	NA	rs4660751-T	rs4660751	0	4660751	intron_variant	0	0.19	6e-13	12.2218		7.19	z score increase	Affymetrix [9061022] (imputed)	N
2	rs72637903	1	39913351	rs2296173	2019-01-11	30054458	Xue A	2018-07-27	Nat Commun	www.ncbi.nlm.nih.gov/pubmed/30054458	Genome-wide association analyses identify 143 risk variants and putative regulatory mechanisms for type 2 diabetes.	Type 2 diabetes	61714 European ancestry cases 1178 Pakistani ancestry cases 593952 European ancestry controls 2472 Pakistani ancestry controls	NA	1p34.3	MACF1	MACF1			ENSG00000127603	NA	NA	rs2296173-G	rs2296173	0	2296173	intron_variant	0	0.212011	8e-14	13.0969		0.065	[0.048-0.082] unit increase	NR [5035015] (imputed)	N
2	rs34222896	1	39915035	rs982886 x rs1180379	2020-07-28	32450446	Wang H	2020-04-29	Neurobiol Aging	www.ncbi.nlm.nih.gov/pubmed/32450446	Genome-wide interaction analysis of pathological hallmarks in Alzheimer's disease.	Diffuse plaques (SNV x SNV interaction)	1316 individuals	NA	1p34.3	NR x NR	No mapped genes x MACF1				NA	NA	rs982886-? x rs1180379-?	rs982886 x rs1180379	0	NA	intron_variant x intron_variant	NA	NR	8e-08	7.09691		NA		Affymetrix. Illumina [279409] (imputed)	N
2	rs72637903	1	39922426	rs61779306	2021-12-14	34594039	Sakaue S	2021-09-30	Nat Genet	www.ncbi.nlm.nih.gov/pubmed/34594039	A cross-population atlas of genetic associations for 220 human phenotypes.	Serum total protein level	314921 European ancestry individuals 133321 East Asian ancestry individuals	NA	1p34.3		MACF1			ENSG00000127603	NA	NA	rs61779306-A	rs61779306	0	61779306	non_coding_transcript_exon_variant	0	NR	8e-14	13.0969		0.0197	[0.015-0.025] unit decrease	Affymetrix. Illumina [20536782] (imputed)	N
2	rs11205885	1	39922884	rs599892	2020-01-21	31809533	Han X	2019-09-06	Hum Mol Genet	www.ncbi.nlm.nih.gov/pubmed/31809533	Genome-wide association analysis of 95 549 individuals identifies novel loci and genes influencing optic disc morphology.	Optic disc size	67040 British ancestry individuals	28.509 European ancestry individuals	1p34.3	MACF1	MACF1			ENSG00000127603	NA	NA	rs599892-C	rs599892	0	599892	non_coding_transcript_exon_variant	0	0.7	1e-08	8		0.01	unit increase	Affymetrix [8928767] (imputed)	N
2	rs72637903	1	39924398	rs2296175	2021-12-14	34594039	Sakaue S	2021-09-30	Nat Genet	www.ncbi.nlm.nih.gov/pubmed/34594039	A cross-population atlas of genetic associations for 220 human phenotypes.	Calcium levels	315153 European ancestry individuals 83980 East Asian ancestry individuals	NA	1p34.3		MACF1			ENSG00000127603	NA	NA	rs2296175-A	rs2296175	0	2296175	non_coding_transcript_exon_variant	0	NR	1e-11	11		0.0186	[0.013-0.024] unit decrease	Affymetrix. Illumina [20528270] (imputed)	N
2	rs11205885	1	39945297	rs2275767	2022-03-02	33567813	Mateos MK	2021-02-11	Haematologica	www.ncbi.nlm.nih.gov/pubmed/33567813	Methotrexate-related central neurotoxicity: clinical characteristics. risk factors and genome-wide association study in children treated for acute lymphoblastic leukemia.	Methotrexate-related central neurotoxicity in children treated for acute lymphoblastic leukemia	48 European ancestry cases 537 European ancestry controls	NA	1p34.3		MACF1			ENSG00000127603	NA	NA	rs2275767-T	rs2275767	0	2275767	non_coding_transcript_exon_variant	0	NR	3e-06	5.52288		0.34	[0.22-0.54]	Illumina [10838245] (imputed)	N
2	rs111564351	1	39953467	rs61779328	2018-09-28	30108127	Hoffmann TJ	2018-08-14	Genetics	www.ncbi.nlm.nih.gov/pubmed/30108127	A Large Multi-ethnic Genome-Wide Association Study of Adult Body Mass Index Identifies Novel Loci.	Body mass index	315347 European ancestry individuals 8322 Hispanic/Latino individuals 7290 East Asian ancestry individuals 3069 African American individuals 459 South Asian ancestry individuals	431.743 European ancestry individuals. 9.275 South Asian ancestry individuals. 8.261 African British individuals. 1.822 East Asian ancestry individuals. 7.620 individuals	1p34.3	NR	MACF1 - BMP8A	ENSG00000127603	ENSG00000183682		618	3841	rs61779328-A	rs61779328	0	61779328	upstream_gene_variant	1	NR	2e-07	6.69897		0.018	[NR] unit decrease	Affymetrix [at least 28613428] (imputed)	N
2	rs111564351	1	39953467	rs61779328	2023-06-26	37277458	Vosberg DE	2023-06-05	Sci Rep	www.ncbi.nlm.nih.gov/pubmed/37277458	The genetics of a "femaleness/maleness" score in cardiometabolic traits in the UK biobank.	Multi-trait sex score	161906 European ancestry females	NA	1p34.3		MACF1 - BMP8A	ENSG00000127603	ENSG00000183682		618	3841	rs61779328-?	rs61779328	0	61779328	upstream_gene_variant	1	NR	2e-15	14.699		NA		Affymetrix [8642454] (imputed)	N
2	rs11205885	1	39957301	rs7555699	2023-06-26	37277458	Vosberg DE	2023-06-05	Sci Rep	www.ncbi.nlm.nih.gov/pubmed/37277458	The genetics of a "femaleness/maleness" score in cardiometabolic traits in the UK biobank.	Multi-trait sex score	161906 European ancestry females	NA	1p34.3		MACF1 - BMP8A	ENSG00000127603	ENSG00000183682		4452	7	rs7555699-?	rs7555699	0	7555699	upstream_gene_variant	1	NR	2e-16	15.699		NA		Affymetrix [8642454] (imputed)	N
2	rs111564351	1	39964912	rs60069508	2022-04-27	35213538	Richardson TG	2022-02-25	PLoS Biol	www.ncbi.nlm.nih.gov/pubmed/35213538	Characterising metabolomic signatures of lipid-modifying therapies through drug target mendelian randomisation.	Phospholipids to total lipids ratio in large VLDL	115071 European ancestry individuals	NA	1p34.3		BMP8A			ENSG00000183682	NA	NA	rs60069508-G	rs60069508	0	60069508	intron_variant	0	0.7673	3e-12	11.5229		0.0332006	[0.024-0.043] unit decrease	NR [11722792] (imputed)	N
2	rs111564351	1	39964912	rs60069508	2022-04-27	35213538	Richardson TG	2022-02-25	PLoS Biol	www.ncbi.nlm.nih.gov/pubmed/35213538	Characterising metabolomic signatures of lipid-modifying therapies through drug target mendelian randomisation.	Ratio of monounsaturated fatty acids to total fatty acids	115006 European ancestry individuals	NA	1p34.3		BMP8A			ENSG00000183682	NA	NA	rs60069508-G	rs60069508	0	60069508	intron_variant	0	0.767321	1e-12	12		0.0332822	[0.024-0.042] unit decrease	NR [11722792] (imputed)	N
2	rs11205885	1	39967683	rs12402990	2023-06-26	37277458	Vosberg DE	2023-06-05	Sci Rep	www.ncbi.nlm.nih.gov/pubmed/37277458	The genetics of a "femaleness/maleness" score in cardiometabolic traits in the UK biobank.	Multi-trait sex score	141980 European ancestry males	NA	1p34.3		BMP8A			ENSG00000183682	NA	NA	rs12402990-?	rs12402990	0	12402990	intron_variant	0	NR	1e-13	13		NA		Affymetrix [8644321] (imputed)	N
2	rs11205885	1	39967683	rs12402990	2023-06-26	37277458	Vosberg DE	2023-06-05	Sci Rep	www.ncbi.nlm.nih.gov/pubmed/37277458	The genetics of a "femaleness/maleness" score in cardiometabolic traits in the UK biobank.	Multi-trait sum score	161906 European ancestry females	NA	1p34.3		BMP8A			ENSG00000183682	NA	NA	rs12402990-?	rs12402990	0	12402990	intron_variant	0	NR	6e-10	9.22185		NA		Affymetrix [8642454] (imputed)	N
2	rs111564351	1	39969059	rs72663503	2019-09-23	31501611	Karlsson T	2019-09-09	Nat Med	www.ncbi.nlm.nih.gov/pubmed/31501611	Contribution of genetics to visceral adiposity and its relation to cardiovascular and metabolic disease.	Predicted visceral adipose tissue	325153 British ancestry individuals	NA	1p34.3	NR	BMP8A			ENSG00000183682	NA	NA	rs72663503-T	rs72663503	0	72663503	intron_variant	0	0.228	2e-12	11.699		0.020887	[0.015-0.027] unit increase	Affymetrix [10549349] (imputed)	N
2	rs111564351	1	39969059	rs72663503	2022-04-27	35213538	Richardson TG	2022-02-25	PLoS Biol	www.ncbi.nlm.nih.gov/pubmed/35213538	Characterising metabolomic signatures of lipid-modifying therapies through drug target mendelian randomisation.	Phospholipids to total lipids ratio in very small VLDL	115082 European ancestry individuals	NA	1p34.3		BMP8A			ENSG00000183682	NA	NA	rs72663503-C	rs72663503	0	72663503	intron_variant	0	0.772362	3e-19	18.5229		0.0430773	[0.034-0.052] unit decrease	NR [11722792] (imputed)	N
2	rs111564351	1	39970928	rs61779331	2021-12-14	34594039	Sakaue S	2021-09-30	Nat Genet	www.ncbi.nlm.nih.gov/pubmed/34594039	A cross-population atlas of genetic associations for 220 human phenotypes.	Weight	360116 European ancestry individuals 165419 East Asian ancestry individuals	NA	1p34.3		BMP8A			ENSG00000183682	NA	NA	rs61779331-A	rs61779331	0	61779331	intron_variant	0	NR	1e-11	11		0.014	[0.01-0.018] unit increase	Affymetrix. Illumina [20539548] (imputed)	N
2	rs12740105	1	39975408	rs879037	2021-02-19	33547301	Chen VL	2021-02-05	Nat Commun	www.ncbi.nlm.nih.gov/pubmed/33547301	Genome-wide association study of serum liver enzymes implicates diverse metabolic and liver pathology.	Serum alkaline phosphatase levels	390964 European ancestry individuals	105.030 East Asian ancestry individuals	1p34.3	BMP8A	BMP8A			ENSG00000183682	NA	NA	rs879037-T	rs879037	0	879037	intron_variant	0	0.45	1e-15	15		7.99	z-score increase	Affymetrix [4311822] (imputed)	N
2	rs12740105	1	39989926	rs710913	2017-08-07	27082954	Ward-Caviness CK	2016-04-15	PLoS One	www.ncbi.nlm.nih.gov/pubmed/27082954	Genetic Variants in the Bone Morphogenic Protein Gene Family Modify the Association between Residential Exposure to Traffic and Peripheral Arterial Disease.	Peripheral arterial disease (traffic-related air pollution interaction)	104 European ancestry cases 1519 European ancestry controls 34 African American cases 520 African American controls	NA	1p34.3	BMP8A	PPIEL. BMP8A			ENSG00000243970. ENSG00000183682	NA	NA	rs710913-G	rs710913	0	710913	non_coding_transcript_exon_variant	0	0.36	7e-06	5.1549		NA		Illumina [905956]	N
2	rs12740105	1	39989926	rs710913	2021-06-09	33972514	Pazoki R	2021-05-10	Nat Commun	www.ncbi.nlm.nih.gov/pubmed/33972514	Genetic analysis in European ancestry individuals identifies 517 loci associated with liver enzymes.	Liver enzyme levels (alkaline phosphatase)	437438 European ancestry individuals	315.572 European ancestry individuals	1p34.3	PPIEL	PPIEL. BMP8A			ENSG00000243970. ENSG00000183682	NA	NA	rs710913-T	rs710913	0	710913	non_coding_transcript_exon_variant	0	0.358603	2e-26	25.699		0.00245947	[0.002-0.0029] unit increase	Affymetrix [13995440] (imputed)	N
2	rs12740105	1	39989926	rs710913	2023-06-26	37277458	Vosberg DE	2023-06-05	Sci Rep	www.ncbi.nlm.nih.gov/pubmed/37277458	The genetics of a "femaleness/maleness" score in cardiometabolic traits in the UK biobank.	Multi-trait sex score	141980 European ancestry males	NA	1p34.3		PPIEL. BMP8A			ENSG00000243970. ENSG00000183682	NA	NA	rs710913-?	rs710913	0	710913	non_coding_transcript_exon_variant	0	NR	4e-10	9.39794		NA		Affymetrix [8644321] (imputed)	N
2	rs12740105	1	39991588	rs3738676	2019-04-29	30940143	Zhu Z	2019-04-02	Respir Res	www.ncbi.nlm.nih.gov/pubmed/30940143	Genetic overlap of chronic obstructive pulmonary disease and cardiovascular disease-related traits: a large-scale genome-wide cross-trait analysis.	Chronic obstructive pulmonary disease or resting heart rate (pleiotropy)	12550 European and unknown ancestry chronic obstructive pulmonary disease cases 46368 European and unknown ancestry controls 458969 European ancestry individuals	NA	1p34.3	KIAA0754. BMP8A. MACF1. PABPC4. PPIEL. SNORA55	PPIEL. BMP8A			ENSG00000243970. ENSG00000183682	NA	NA	rs3738676-?	rs3738676	0	3738676	3_prime_UTR_variant	0	NR	3e-11	10.5229		NA		Affymetrix [up to 7325140] (imputed)	N
2	rs111564351	1	39995074	rs755249	2019-03-27	30804560	Shrine N	2019-02-25	Nat Genet	www.ncbi.nlm.nih.gov/pubmed/30804560	New genetic signals for lung function highlight pathways and chronic obstructive pulmonary disease associations across multiple ancestries.	Peak expiratory flow	321047 European ancestry individuals	24.218 European ancestry individuals	1p34.3	LOC101929516	PPIEL. BMP8A			ENSG00000243970. ENSG00000183682	NA	NA	rs755249-T	rs755249	0	755249	3_prime_UTR_variant	0	0.2328	5e-13	12.301		0.0215	[0.016-0.027] unit decrease	Affymetrix [19819130] (imputed)	N
2	rs111564351	1	39995074	rs755249	2019-03-27	30804560	Shrine N	2019-02-25	Nat Genet	www.ncbi.nlm.nih.gov/pubmed/30804560	New genetic signals for lung function highlight pathways and chronic obstructive pulmonary disease associations across multiple ancestries.	Lung function (FEV1/FVC)	321047 European ancestry individuals	79.005 European ancestry individuals	1p34.3	LOC101929516	PPIEL. BMP8A			ENSG00000243970. ENSG00000183682	NA	NA	rs755249-T	rs755249	0	755249	3_prime_UTR_variant	0	0.2328	1e-17	17		0.0239	[0.018-0.029] unit decrease	Affymetrix [19819130] (imputed)	N
2	rs111564351	1	39995074	rs755249	2019-03-27	30804560	Shrine N	2019-02-25	Nat Genet	www.ncbi.nlm.nih.gov/pubmed/30804560	New genetic signals for lung function highlight pathways and chronic obstructive pulmonary disease associations across multiple ancestries.	FEV1	321047 European ancestry individuals	79.005 European ancestry individuals	1p34.3	LOC101929516	PPIEL. BMP8A			ENSG00000243970. ENSG00000183682	NA	NA	rs755249-T	rs755249	0	755249	3_prime_UTR_variant	0	0.2328	2e-13	12.699		0.0202	[0.015-0.025] unit decrease	Affymetrix [19819130] (imputed)	N
2	rs111564351	1	39995074	rs755249	2017-08-07	27082954	Ward-Caviness CK	2016-04-15	PLoS One	www.ncbi.nlm.nih.gov/pubmed/27082954	Genetic Variants in the Bone Morphogenic Protein Gene Family Modify the Association between Residential Exposure to Traffic and Peripheral Arterial Disease.	Peripheral arterial disease (traffic-related air pollution interaction)	104 European ancestry cases 1519 European ancestry controls 34 African American cases 520 African American controls	NA	1p34.3	BMP8A	PPIEL. BMP8A			ENSG00000243970. ENSG00000183682	NA	NA	rs755249-G	rs755249	0	755249	3_prime_UTR_variant	0	0.24	2e-08	7.69897	(EA)	3.45	[3-3.9]	Illumina [905956]	N
2	rs111564351	1	39995074	rs755249	2018-12-17	28957414	Pilling LC	2017-09-28	PLoS One	www.ncbi.nlm.nih.gov/pubmed/28957414	Red blood cell distribution width: Genetic evidence for aging pathways in 116.666 volunteers.	Red cell distribution width	116666 British ancestry individuals	NA	1p34.3	BMP8A	PPIEL. BMP8A			ENSG00000243970. ENSG00000183682	NA	NA	rs755249-T	rs755249	0	755249	3_prime_UTR_variant	0	NR	4e-14	13.3979		0.0354519	[0.026-0.045] unit increase	Affymetrix [16832071] (imputed)	N
2	rs111564351	1	39995074	rs755249	2021-12-14	34594039	Sakaue S	2021-09-30	Nat Genet	www.ncbi.nlm.nih.gov/pubmed/34594039	A cross-population atlas of genetic associations for 220 human phenotypes.	Type 2 diabetes	38841 European ancestry cases 451248 European ancestry controls 45383 East Asian ancestry cases 132032 East Asian ancestry controls	NA	1p34.3		PPIEL. BMP8A			ENSG00000243970. ENSG00000183682	NA	NA	rs755249-T	rs755249	0	755249	3_prime_UTR_variant	0	NR	1e-15	15		0.0617	[0.047-0.077] unit increase	Affymetrix. Illumina [25845091] (imputed)	N
2	rs111564351	1	39995074	rs755249	2022-12-12	36376304	Koskeridis F	2022-11-14	Nat Commun	www.ncbi.nlm.nih.gov/pubmed/36376304	Pleiotropic genetic architecture and novel loci for C-reactive protein levels.	Cigarettes smoked per day (MTAG)	337334 European ancestry individuals	NA	1p34.3		PPIEL. BMP8A			ENSG00000243970. ENSG00000183682	NA	NA	rs755249-T	rs755249	0	755249	3_prime_UTR_variant	0	NR	9e-09	8.04576		0.017073	[0.011-0.023] unit increase	NR [6206408] (imputed)	N
2	rs111564351	1	39995074	rs755249	2023-06-26	37277458	Vosberg DE	2023-06-05	Sci Rep	www.ncbi.nlm.nih.gov/pubmed/37277458	The genetics of a "femaleness/maleness" score in cardiometabolic traits in the UK biobank.	Multi-trait sex score	141980 European ancestry males	NA	1p34.3		PPIEL. BMP8A			ENSG00000243970. ENSG00000183682	NA	NA	rs755249-?	rs755249	0	755249	3_prime_UTR_variant	0	NR	9e-17	16.0458		NA		Affymetrix [8644321] (imputed)	N
2	rs12740105	1	40000354	rs12141058	2023-06-26	37277458	Vosberg DE	2023-06-05	Sci Rep	www.ncbi.nlm.nih.gov/pubmed/37277458	The genetics of a "femaleness/maleness" score in cardiometabolic traits in the UK biobank.	Multi-trait sex score	161906 European ancestry females	NA	1p34.3		PPIEL			ENSG00000243970	NA	NA	rs12141058-?	rs12141058	0	12141058	intron_variant	0	NR	2e-09	8.69897		NA		Affymetrix [8642454] (imputed)	N
2	rs111564351	1	40001060	rs12035330	2023-03-31	36914875	Shrine N	2023-03-13	Nat Genet	www.ncbi.nlm.nih.gov/pubmed/36914875	Multi-ancestry genome-wide association analyses improve resolution of genes and pathways influencing lung function and chronic obstructive pulmonary disease risk.	Lung function (FEV1/FVC)	468062 European ancestry individuals 8590 African ancestry individuals 85279 East Asian ancestry individuals 4270 South Asian ancestry individuals 14668 Hispanic or Latin American individuals	NA	1p34.3		PPIEL			ENSG00000243970	NA	NA	rs12035330-A	rs12035330	0	12035330	intron_variant	0	0.708	1e-16	16		8.271	z score increase	Affymetrix. Illumina [66484182] (imputed)	N
2	rs111564351	1	40001060	rs12035330	2023-06-26	37277458	Vosberg DE	2023-06-05	Sci Rep	www.ncbi.nlm.nih.gov/pubmed/37277458	The genetics of a "femaleness/maleness" score in cardiometabolic traits in the UK biobank.	Multi-trait sum score	161906 European ancestry females	NA	1p34.3		PPIEL			ENSG00000243970	NA	NA	rs12035330-?	rs12035330	0	12035330	intron_variant	0	NR	3e-10	9.52288		NA		Affymetrix [8642454] (imputed)	N
2	rs111564351	1	40003410	rs72663520	2020-09-21	32888493	Chen MH	2020-09-01	Cell	www.ncbi.nlm.nih.gov/pubmed/32888493	Trans-ethnic and Ancestry-Specific Blood-Cell Genetics in 746.667 Individuals from 5 Global Populations.	Mean corpuscular volume	544127 European ancestry individuals	NA	1p34.3	NR	PPIEL			ENSG00000243970	NA	NA	rs72663520-T	rs72663520	0	72663520	intron_variant	0	0.229094	9e-34	33.0458		0.026068	[0.022-0.03] SD unit decrease	Affymetrix. Illumina [50615308] (imputed)	N
2	rs111564351	1	40003410	rs72663520	2018-11-26	30275531	Klarin D	2018-10-01	Nat Genet	www.ncbi.nlm.nih.gov/pubmed/30275531	Genetics of blood lipids among ~300.000 multi-ethnic participants of the Million Veteran Program.	Triglycerides	215551 European ancestry individuals 57332 African American individuals 24743 Hispanic individuals	Up to 319.677 individuals	1p34.3	PPIEL	PPIEL			ENSG00000243970	NA	NA	rs72663520-T	rs72663520	0	72663520	intron_variant	0	0.2135	3e-10	9.52288		0.0225	[0.015-0.03] mg dl-1 increase	Affymetrix [up to 31400000] (imputed)	N
2	rs111564351	1	40003410	rs72663520	2022-12-12	36376304	Koskeridis F	2022-11-14	Nat Commun	www.ncbi.nlm.nih.gov/pubmed/36376304	Pleiotropic genetic architecture and novel loci for C-reactive protein levels.	High-density lipoprotein levels (MTAG)	361194 European ancestry individuals	NA	1p34.3		PPIEL			ENSG00000243970	NA	NA	rs72663520-T	rs72663520	0	72663520	intron_variant	0	NR	8e-52	51.0969		0.04744	[0.041-0.054] unit decrease	NR [6206408] (imputed)	N
2	rs111564351	1	40003410	rs72663520	2021-12-14	34594039	Sakaue S	2021-09-30	Nat Genet	www.ncbi.nlm.nih.gov/pubmed/34594039	A cross-population atlas of genetic associations for 220 human phenotypes.	Triglycerides	343992 European ancestry individuals 111667 East Asian ancestry individuals	NA	1p34.3		PPIEL			ENSG00000243970	NA	NA	rs72663520-T	rs72663520	0	72663520	intron_variant	0	NR	2e-21	20.699		0.0233	[0.019-0.028] unit increase	Affymetrix. Illumina [20531459] (imputed)	N
2	rs111564351	1	40005903	rs72663521	2021-02-03	32632093	Guo Y	2020-07-06	Nat Commun	www.ncbi.nlm.nih.gov/pubmed/32632093	A genome-wide cross-phenotype meta-analysis of the association of blood pressure with migraine.	Migraine and/or diastolic blood pressure	757601 European ancestry individuals with blood pressure measurements 59674 European ancestry migraine cases 316078 European ancestry controls	NA	1p34.3	NR	PPIEL			ENSG00000243970	NA	NA	rs72663521-?	rs72663521	0	72663521	intron_variant	0	NR	2e-12	11.699		NA		NR [up to 7000000]	N
2	rs111564351	1	40010235	rs61779359	2021-12-14	34594039	Sakaue S	2021-09-30	Nat Genet	www.ncbi.nlm.nih.gov/pubmed/34594039	A cross-population atlas of genetic associations for 220 human phenotypes.	Mean corpuscular volume	350473 European ancestry individuals 129832 East Asian ancestry individuals	NA	1p34.3		PPIEL			ENSG00000243970	NA	NA	rs61779359-C	rs61779359	0	61779359	intron_variant	0	NR	3e-26	25.5229		0.0259	[0.021-0.031] unit decrease	Affymetrix. Illumina [20535844] (imputed)	N
2	rs111564351	1	40010235	rs61779359	2021-12-14	34594039	Sakaue S	2021-09-30	Nat Genet	www.ncbi.nlm.nih.gov/pubmed/34594039	A cross-population atlas of genetic associations for 220 human phenotypes.	Mean corpuscular hemoglobin	350472 European ancestry individuals 128028 East Asian ancestry individuals	NA	1p34.3		PPIEL			ENSG00000243970	NA	NA	rs61779359-C	rs61779359	0	61779359	intron_variant	0	NR	1e-37	37		0.0314	[0.027-0.036] unit decrease	Affymetrix. Illumina [20535878] (imputed)	N
2	rs111564351	1	40012230	rs61781362	2022-12-12	36376304	Koskeridis F	2022-11-14	Nat Commun	www.ncbi.nlm.nih.gov/pubmed/36376304	Pleiotropic genetic architecture and novel loci for C-reactive protein levels.	Triglyceride levels (MTAG)	361194 European ancestry individuals	NA	1p34.3		PPIEL			ENSG00000243970	NA	NA	rs61781362-T	rs61781362	0	61781362	intron_variant	0	NR	3e-19	18.5229		0.026522	[0.021-0.032] unit increase	NR [6206408] (imputed)	N
2	rs111564351	1	40018509	rs4660808	2019-11-04	30239722	Pulit SL	2018-09-14	Hum Mol Genet	www.ncbi.nlm.nih.gov/pubmed/30239722	Meta-analysis of genome-wide association studies for body fat distribution in 694.649 individuals of European ancestry.	Waist-hip ratio	697734 European ancestry individuals	NA	1p34.3	NA	PPIEL			ENSG00000243970	NA	NA	rs4660808-T	rs4660808	0	4660808	intron_variant	0	0.223	8e-12	11.0969		0.0145	[0.01-0.019] unit increase	NR [~ 27400000] (imputed)	N
2	rs111564351	1	40018509	rs4660808	2017-02-25	27286809	Ligthart S	2016-06-10	BMC Genomics	www.ncbi.nlm.nih.gov/pubmed/27286809	Bivariate genome-wide association study identifies novel pleiotropic loci for lipids and inflammation.	C-reactive protein levels or triglyceride levels (pleiotropy)	65000 individuals (C-reactive protein) 96598 individuals (triglycerides)	NA	1p34.3	PABPC4	PPIEL			ENSG00000243970	NA	NA	rs4660808-T	rs4660808	0	4660808	intron_variant	0	NR	2e-13	12.699		NA		NR [25015711] (imputed)	N
2	rs111564351	1	40019591	rs61781364	2021-12-14	34594039	Sakaue S	2021-09-30	Nat Genet	www.ncbi.nlm.nih.gov/pubmed/34594039	A cross-population atlas of genetic associations for 220 human phenotypes.	Mean corpuscular hemoglobin	128028 East Asian ancestry individuals	NA	1p34.3		PPIEL			ENSG00000243970	NA	NA	rs61781364-G	rs61781364	0	61781364	intron_variant	0	0.160646	1e-09	9		0.0300387	[0.02-0.04] unit decrease	Illumina [13476299] (imputed)	N
2	rs12740105	1	40020504	rs1180333	2023-01-09	35884923	Lee SB	2022-07-06	Biomedicines	www.ncbi.nlm.nih.gov/pubmed/35884923	Dyslipidaemia-Genotype Interactions with Nutrient Intake and Cerebro-Cardiovascular Disease.	HDL cholesterol levels	58701 Korean ancestry individuals	NA	1p34.3		PPIEL			ENSG00000243970	NA	NA	rs1180333-T	rs1180333	0	1180333	intron_variant	0	NR	5e-14	13.301		0.89	[0.66-1.12] unit decrease	Affymetrix [7975321] (imputed)	N
2	rs111564351	1	40022777	rs17264866	2019-11-04	30239722	Pulit SL	2018-09-14	Hum Mol Genet	www.ncbi.nlm.nih.gov/pubmed/30239722	Meta-analysis of genome-wide association studies for body fat distribution in 694.649 individuals of European ancestry.	Waist-hip ratio	381152 European female individuals	NA	1p34.3	NR	PPIEL			ENSG00000243970	NA	NA	rs17264866-C	rs17264866	0	17264866	intron_variant	0	0.7772	8e-12	11.0969		0.0145	[0.01-0.019] unit decrease	NR [~ 27400000] (imputed)	N
2	rs111564351	1	40022777	rs17264866	2019-02-14	29507422	Hoffmann TJ	2018-03-05	Nat Genet	www.ncbi.nlm.nih.gov/pubmed/29507422	A large electronic-health-record-based genome-wide study of serum lipids.	High density lipoprotein cholesterol levels	76627 European ancestry individuals 7795 Hispanic individuals 6855 East Asian ancestry individuals 2958 African American individuals 439 South Asian ancestry individuals	NA	1p34.3	NR	PPIEL			ENSG00000243970	NA	NA	rs17264866-C	rs17264866	0	17264866	intron_variant	0	0.762	1e-15	15	(EA)	0.035	unit increase	Affymetrix [at least 7091467] (imputed)	N
2	rs111564351	1	40022777	rs17264866	2019-02-14	29507422	Hoffmann TJ	2018-03-05	Nat Genet	www.ncbi.nlm.nih.gov/pubmed/29507422	A large electronic-health-record-based genome-wide study of serum lipids.	High density lipoprotein cholesterol levels	76627 European ancestry individuals 7795 Hispanic individuals 6855 East Asian ancestry individuals 2958 African American individuals 439 South Asian ancestry individuals	NA	1p34.3	NR	PPIEL			ENSG00000243970	NA	NA	rs17264866-C	rs17264866	0	17264866	intron_variant	0	NR	9e-19	18.0458		0.037	unit increase	Affymetrix [at least 7091467] (imputed)	N
2	rs111564351	1	40023047	rs72637908	2023-06-26	37277458	Vosberg DE	2023-06-05	Sci Rep	www.ncbi.nlm.nih.gov/pubmed/37277458	The genetics of a "femaleness/maleness" score in cardiometabolic traits in the UK biobank.	Multi-trait sex score	161906 European ancestry females	NA	1p34.3		PPIEL			ENSG00000243970	NA	NA	rs72637908-?	rs72637908	0	72637908	intron_variant	0	NR	9e-21	20.0458		NA		Affymetrix [8642454] (imputed)	N
2	rs111564351	1	40028180	rs4660293	2018-07-02	29615537	Kulminski AM	2018-03-01	Aging (Albany NY)	www.ncbi.nlm.nih.gov/pubmed/29615537	Strong impact of natural-selection-free heterogeneity in genetics of age-related phenotypes.	High density lipoprotein cholesterol levels	up to 33431 European ancestry individuals	NA	1p34.3	PABPC4	PABPC4			ENSG00000090621	NA	NA	rs4660293-C	rs4660293	0	4660293	non_coding_transcript_exon_variant	0	0.235	1e-06	6		1.194	unit decrease	Affymetrix. Illumina [~ 2500000] (imputed)	N
2	rs111564351	1	40028180	rs4660293	2019-09-19	30926973	Bentley AR	2019-03-29	Nat Genet	www.ncbi.nlm.nih.gov/pubmed/30926973	Multi-ancestry genome-wide gene-smoking interaction study of 387.272 individuals identifies new loci associated with serum lipids.	HDL cholesterol levels	up to 23761 African ancestry individuals 13171 Asian ancestry individuals up to 90272 European ancestry individuals 6620 Hispanic individuals	NA	1p34.3		PABPC4			ENSG00000090621	NA	NA	rs4660293-A	rs4660293	0	4660293	non_coding_transcript_exon_variant	0	0.787	2e-06	5.69897		0.0068	[0.0041-0.0095] unit increase	Affymetrix. Illumina. Perlegen [NR] (imputed)	N
2	rs111564351	1	40028180	rs4660293	2017-02-25	27286809	Ligthart S	2016-06-10	BMC Genomics	www.ncbi.nlm.nih.gov/pubmed/27286809	Bivariate genome-wide association study identifies novel pleiotropic loci for lipids and inflammation.	C-reactive protein levels or HDL-cholesterol levels (pleiotropy)	65000 individuals (C-reactive protein) 99900 individuals (HDL-cholesterol)	NA	1p34.3	PABPC4	PABPC4			ENSG00000090621	NA	NA	rs4660293-A	rs4660293	0	4660293	non_coding_transcript_exon_variant	0	NR	3e-15	14.5229		NA		NR [2501543] (imputed)	N
2	rs111564351	1	40028180	rs4660293	2012-01-25	20686565	Teslovich TM	2010-08-05	Nature	www.ncbi.nlm.nih.gov/pubmed/20686565	Biological. clinical and population relevance of 95 loci for blood lipids.	HDL cholesterol	99900 European ancestry individuals	NA	1p34.3	MACF1. PABPC4	PABPC4			ENSG00000090621	NA	NA	rs4660293-G	rs4660293	0	4660293	non_coding_transcript_exon_variant	0	0.23	4e-10	9.39794		0.48	[0.3-0.66] mg/dL decrease	Affymetrix. Illumina. Perlegen [~ 2600000] (imputed)	N
2	rs111564351	1	40028180	rs4660293	2014-05-12	24097068	Willer CJ	2013-10-06	Nat Genet	www.ncbi.nlm.nih.gov/pubmed/24097068	Discovery and refinement of loci associated with lipid levels.	HDL cholesterol	94595 European ancestry individuals	93.982 European ancestry individuals	1p34.3	PABPC4	PABPC4			ENSG00000090621	NA	NA	rs4660293-G	rs4660293	0	4660293	non_coding_transcript_exon_variant	0	0.24	3e-18	17.5229		0.035	[NR] unit decrease	NR [NR] (imputed)	N
2	rs111564351	1	40028180	rs4660293	2019-02-14	29507422	Hoffmann TJ	2018-03-05	Nat Genet	www.ncbi.nlm.nih.gov/pubmed/29507422	A large electronic-health-record-based genome-wide study of serum lipids.	High density lipoprotein cholesterol levels	76627 European ancestry individuals 7795 Hispanic individuals 6855 East Asian ancestry individuals 2958 African American individuals 439 South Asian ancestry individuals	NA	1p34.3	NR	PABPC4			ENSG00000090621	NA	NA	rs4660293-A	rs4660293	0	4660293	non_coding_transcript_exon_variant	0	0.762	1e-15	15	(EA)	0.035	unit increase	Affymetrix [at least 7091467] (imputed)	N
2	rs111564351	1	40028180	rs4660293	2019-02-14	29507422	Hoffmann TJ	2018-03-05	Nat Genet	www.ncbi.nlm.nih.gov/pubmed/29507422	A large electronic-health-record-based genome-wide study of serum lipids.	High density lipoprotein cholesterol levels	76627 European ancestry individuals 7795 Hispanic individuals 6855 East Asian ancestry individuals 2958 African American individuals 439 South Asian ancestry individuals	NA	1p34.3	NR	PABPC4			ENSG00000090621	NA	NA	rs4660293-A	rs4660293	0	4660293	non_coding_transcript_exon_variant	0	NR	9e-19	18.0458		0.037	unit increase	Affymetrix [at least 7091467] (imputed)	N
2	rs111564351	1	40028180	rs4660293	2018-09-07	27618448	Liu C	2016-10-01	Nat Genet	www.ncbi.nlm.nih.gov/pubmed/27618448	Meta-analysis identifies common and rare variants influencing blood pressure and overlapping with metabolic trait loci.	Mean arterial pressure	120473 European ancestry individuals 21503 African American individuals 4586 Hispanic individuals	NA	1p34.3	PABPC4	PABPC4			ENSG00000090621	NA	NA	rs4660293-G	rs4660293	0	4660293	non_coding_transcript_exon_variant	0	0.207964	9e-08	7.04576		0.301222	[0.19-0.41] unit increase	Illumina [247039]	N
2	rs111564351	1	40028180	rs4660293	2018-09-07	27618448	Liu C	2016-10-01	Nat Genet	www.ncbi.nlm.nih.gov/pubmed/27618448	Meta-analysis identifies common and rare variants influencing blood pressure and overlapping with metabolic trait loci.	Diastolic blood pressure	120473 European ancestry individuals 21503 African American individuals 4586 Hispanic individuals	154.543 European ancestry individuals. 26.183 South Asian ancestry individuals	1p34.3	PABPC4	PABPC4			ENSG00000090621	NA	NA	rs4660293-G	rs4660293	0	4660293	non_coding_transcript_exon_variant	0	0.208	9e-07	6.04576		0.18	[0.12-0.24] unit increase	Illumina [247039]	N
2	rs111564351	1	40028180	rs4660293	2022-10-24	34321204	Harrison S	2021-07-28	Sci Adv	www.ncbi.nlm.nih.gov/pubmed/34321204	Testosterone and socioeconomic position: Mendelian randomization in 306.248 men and women in UK Biobank.	Sex hormone-binding globulin levels	148248 British ancestry men	NA	1p34.3		PABPC4			ENSG00000090621	NA	NA	rs4660293-G	rs4660293	0	4660293	non_coding_transcript_exon_variant	0	0.24	5e-13	12.301		0.67	[0.49-0.85] nmol/L decrease	Affymetrix [NR] (imputed)	N
2	rs111564351	1	40033905	rs58302493	2023-06-26	37277458	Vosberg DE	2023-06-05	Sci Rep	www.ncbi.nlm.nih.gov/pubmed/37277458	The genetics of a "femaleness/maleness" score in cardiometabolic traits in the UK biobank.	Multi-trait sex score	161906 European ancestry females	NA	1p34.3		PABPC4. PABPC4-AS1			ENSG00000090621. ENSG00000228060	NA	NA	rs58302493-?	rs58302493	0	58302493	non_coding_transcript_exon_variant	0	NR	3e-13	12.5229		NA		Affymetrix [8642454] (imputed)	N
2	rs111564351	1	40033905	rs58302493	2023-06-26	37277458	Vosberg DE	2023-06-05	Sci Rep	www.ncbi.nlm.nih.gov/pubmed/37277458	The genetics of a "femaleness/maleness" score in cardiometabolic traits in the UK biobank.	Multi-trait sex score	141980 European ancestry males	NA	1p34.3		PABPC4. PABPC4-AS1			ENSG00000090621. ENSG00000228060	NA	NA	rs58302493-?	rs58302493	0	58302493	non_coding_transcript_exon_variant	0	NR	4e-15	14.3979		NA		Affymetrix [8644321] (imputed)	N
2	rs111564351	1	40035686	rs17513135	2019-02-08	30595370	Kichaev G	2018-12-27	Am J Hum Genet	www.ncbi.nlm.nih.gov/pubmed/30595370	Leveraging Polygenic Functional Enrichment to Improve GWAS Power.	Type 2 diabetes	approximately 459000 European ancestry individuals	NA	1p34.3		PABPC4-AS1. PABPC4			ENSG00000228060. ENSG00000090621	NA	NA	rs17513135-?	rs17513135	0	17513135	intron_variant	0	NR	4e-11	10.3979		NA		NR [~ 8900000] (imputed)	N
2	rs111564351	1	40035686	rs17513135	2020-09-21	32888493	Chen MH	2020-09-01	Cell	www.ncbi.nlm.nih.gov/pubmed/32888493	Trans-ethnic and Ancestry-Specific Blood-Cell Genetics in 746.667 Individuals from 5 Global Populations.	Mean corpuscular hemoglobin concentration	642173 African American or Afro-Caribbean African ancestry European ancestry East Asian ancestry Hispanic or Latin American and South Asian ancestry individuals	NA	1p34.3	NR	PABPC4-AS1. PABPC4			ENSG00000228060. ENSG00000090621	NA	NA	rs17513135-T	rs17513135	0	17513135	intron_variant	0	0.206218	3e-24	23.5229		NA		Affymetrix. Illumina [21126107] (imputed)	N
2	rs111564351	1	40035686	rs17513135	2017-06-16	28166213	Wain LV	2017-02-06	Nat Genet	www.ncbi.nlm.nih.gov/pubmed/28166213	Genome-wide association analyses for lung function and chronic obstructive pulmonary disease identify new loci and potential druggable targets.	Lung function (FEV1/FVC)	48943 European ancestry individuals	57.176 European ancestry individuals. 38.199 individuals.	1p34.3	LOC101929516	PABPC4-AS1. PABPC4			ENSG00000228060. ENSG00000090621	NA	NA	rs17513135-T	rs17513135	0	17513135	intron_variant	0	0.23	2e-16	15.699		0.038	[0.028-0.048] unit decrease	Affymetrix [27624732] (imputed)	N
2	rs111564351	1	40035686	rs17513135	2019-02-14	29507422	Hoffmann TJ	2018-03-05	Nat Genet	www.ncbi.nlm.nih.gov/pubmed/29507422	A large electronic-health-record-based genome-wide study of serum lipids.	High density lipoprotein cholesterol levels	76627 European ancestry individuals 7795 Hispanic individuals 6855 East Asian ancestry individuals 2958 African American individuals 439 South Asian ancestry individuals	NA	1p34.3	NR	PABPC4-AS1. PABPC4			ENSG00000228060. ENSG00000090621	NA	NA	rs17513135-C	rs17513135	0	17513135	intron_variant	0	0.769	1e-16	16	(EA)	0.037	unit increase	Affymetrix [at least 7091467] (imputed)	N
2	rs111564351	1	40035686	rs17513135	2019-02-14	29507422	Hoffmann TJ	2018-03-05	Nat Genet	www.ncbi.nlm.nih.gov/pubmed/29507422	A large electronic-health-record-based genome-wide study of serum lipids.	High density lipoprotein cholesterol levels	76627 European ancestry individuals 7795 Hispanic individuals 6855 East Asian ancestry individuals 2958 African American individuals 439 South Asian ancestry individuals	NA	1p34.3	NR	PABPC4-AS1. PABPC4			ENSG00000228060. ENSG00000090621	NA	NA	rs17513135-C	rs17513135	0	17513135	intron_variant	0	NR	2e-20	19.699		0.039	unit increase	Affymetrix [at least 7091467] (imputed)	N
2	rs111564351	1	40035686	rs17513135	2021-12-14	34594039	Sakaue S	2021-09-30	Nat Genet	www.ncbi.nlm.nih.gov/pubmed/34594039	A cross-population atlas of genetic associations for 220 human phenotypes.	HDL cholesterol	315133 European ancestry individuals 74970 East Asian ancestry individuals	NA	1p34.3		PABPC4-AS1. PABPC4			ENSG00000228060. ENSG00000090621	NA	NA	rs17513135-T	rs17513135	0	17513135	intron_variant	0	NR	1e-63	63		0.0422	[0.037-0.047] unit decrease	Affymetrix. Illumina [20525311] (imputed)	N
2	rs111564351	1	40035686	rs17513135	2021-12-14	34594039	Sakaue S	2021-09-30	Nat Genet	www.ncbi.nlm.nih.gov/pubmed/34594039	A cross-population atlas of genetic associations for 220 human phenotypes.	Total bilirubin levels	342829 European ancestry individuals 124341 East Asian ancestry individuals	NA	1p34.3		PABPC4-AS1. PABPC4			ENSG00000228060. ENSG00000090621	NA	NA	rs17513135-T	rs17513135	0	17513135	intron_variant	0	NR	3e-12	11.5229		0.0169	[0.012-0.022] unit decrease	Affymetrix. Illumina [20535842] (imputed)	N
2	rs111564351	1	40035928	rs3768321	2020-09-21	32888493	Chen MH	2020-09-01	Cell	www.ncbi.nlm.nih.gov/pubmed/32888493	Trans-ethnic and Ancestry-Specific Blood-Cell Genetics in 746.667 Individuals from 5 Global Populations.	Mean corpuscular hemoglobin	630125 African American or Afro-Caribbean African ancestry European ancestry East Asian ancestry Hispanic or Latin American and South Asian ancestry individuals	NA	1p34.3	NR	PABPC4. PABPC4-AS1			ENSG00000090621. ENSG00000228060	NA	NA	rs3768321-T	rs3768321	0	3768321	intron_variant	0	0.182094	4e-53	52.3979		NA		Affymetrix. Illumina [20825802] (imputed)	N
2	rs111564351	1	40035928	rs3768321	2020-09-21	32888493	Chen MH	2020-09-01	Cell	www.ncbi.nlm.nih.gov/pubmed/32888493	Trans-ethnic and Ancestry-Specific Blood-Cell Genetics in 746.667 Individuals from 5 Global Populations.	Mean corpuscular hemoglobin	486823 European ancestry individuals	NA	1p34.3	NR	PABPC4. PABPC4-AS1			ENSG00000090621. ENSG00000228060	NA	NA	rs3768321-T	rs3768321	0	3768321	intron_variant	0	0.196414	5e-47	46.301		0.034827	[0.03-0.04] SD unit decrease	Affymetrix. Illumina [50266654] (imputed)	N
2	rs111564351	1	40035928	rs3768321	2020-09-21	32888493	Chen MH	2020-09-01	Cell	www.ncbi.nlm.nih.gov/pubmed/32888493	Trans-ethnic and Ancestry-Specific Blood-Cell Genetics in 746.667 Individuals from 5 Global Populations.	Mean corpuscular hemoglobin concentration	491553 European ancestry individuals	NA	1p34.3	NR	PABPC4. PABPC4-AS1			ENSG00000090621. ENSG00000228060	NA	NA	rs3768321-T	rs3768321	0	3768321	intron_variant	0	0.196544	4e-23	22.3979		0.024921	[0.02-0.03] SD unit decrease	Affymetrix. Illumina [50282193] (imputed)	N
2	rs111564351	1	40035928	rs3768321	2020-09-18	32888494	Vuckovic D	2020-09-01	Cell	www.ncbi.nlm.nih.gov/pubmed/32888494	The Polygenic and Monogenic Basis of Blood Traits and Diseases.	Mean corpuscular hemoglobin	408112 British individuals	NA	1p34.3	RP11-69E11.8. PABPC4	PABPC4. PABPC4-AS1			ENSG00000090621. ENSG00000228060	NA	NA	rs3768321-T	rs3768321	0	3768321	intron_variant	0	0.196544	5e-37	36.301		0.0352596	[0.03-0.041] unit decrease	Affymetrix [93095623] (imputed)	N
2	rs111564351	1	40035928	rs3768321	2020-09-18	32888494	Vuckovic D	2020-09-01	Cell	www.ncbi.nlm.nih.gov/pubmed/32888494	The Polygenic and Monogenic Basis of Blood Traits and Diseases.	Mean corpuscular hemoglobin concentration	408112 British individuals	NA	1p34.3	RP11-69E11.8. PABPC4	PABPC4. PABPC4-AS1			ENSG00000090621. ENSG00000228060	NA	NA	rs3768321-T	rs3768321	0	3768321	intron_variant	0	0.196571	3e-20	19.5229		0.0254847	[0.02-0.031] unit decrease	Affymetrix [93095623] (imputed)	N
2	rs111564351	1	40035928	rs3768321	2020-09-21	32888493	Chen MH	2020-09-01	Cell	www.ncbi.nlm.nih.gov/pubmed/32888493	Trans-ethnic and Ancestry-Specific Blood-Cell Genetics in 746.667 Individuals from 5 Global Populations.	Mean corpuscular volume	696882 African American or Afro-Caribbean African ancestry European ancestry East Asian ancestry Hispanic or Latin American and South Asian ancestry individuals	NA	1p34.3	NR	PABPC4. PABPC4-AS1			ENSG00000090621. ENSG00000228060	NA	NA	rs3768321-T	rs3768321	0	3768321	intron_variant	0	0.182605	3e-37	36.5229		NA		Affymetrix. Illumina [24246363] (imputed)	N
2	rs111564351	1	40035928	rs3768321	2020-09-18	32888494	Vuckovic D	2020-09-01	Cell	www.ncbi.nlm.nih.gov/pubmed/32888494	The Polygenic and Monogenic Basis of Blood Traits and Diseases.	Mean corpuscular volume	408112 British individuals	NA	1p34.3	RP11-69E11.8. PABPC4	PABPC4. PABPC4-AS1			ENSG00000090621. ENSG00000228060	NA	NA	rs3768321-T	rs3768321	0	3768321	intron_variant	0	0.196552	1e-22	22		0.0265709	[0.022-0.032] unit decrease	Affymetrix [93095623] (imputed)	N
2	rs111564351	1	40035928	rs3768321	2019-02-08	30595370	Kichaev G	2018-12-27	Am J Hum Genet	www.ncbi.nlm.nih.gov/pubmed/30595370	Leveraging Polygenic Functional Enrichment to Improve GWAS Power.	Red cell distribution width	approximately 445000 European ancestry individuals	NA	1p34.3		PABPC4. PABPC4-AS1			ENSG00000090621. ENSG00000228060	NA	NA	rs3768321-?	rs3768321	0	3768321	intron_variant	0	NR	2e-42	41.699		NA		NR [~ 8900000] (imputed)	N
2	rs111564351	1	40035928	rs3768321	2019-03-12	30670697	Kilpelainen TO	2019-01-22	Nat Commun	www.ncbi.nlm.nih.gov/pubmed/30670697	Multi-ancestry study of blood lipid levels identifies four loci interacting with physical activity.	HDL cholesterol x physical activity interaction (2df test)	7395 African American inactive individuals 13092 African American active individuals 2753 Asian ancestry inactive individuals 3650 Asian ancestry active individuals 22963 European ancestry inactive individuals 61939 European ancestry active individuals 2829 Hispanic or Latin American inactive individuals 6358 Hispanic or Latin American active individuals	1.886 African American inactive individuals. 1.892 African American active individuals. 1.217 South African Black ancestry inactive individuals. 389 South African Black ancestry active individuals. 2.494 East Asian ancestry inactive individuals. 1.947 East Asian ancestry active individuals. 724 South Asian ancestry inactive individuals. 1.425 South Asian ancestry active individuals. 41.042 European ancestry inactive individuals. 66.575 European ancestry active individuals. 2.619 Hispanic inactive individuals. 8.802 Hispanic active individuals	1p34.3	NR	PABPC4. PABPC4-AS1			ENSG00000090621. ENSG00000228060	NA	NA	rs3768321-T	rs3768321	0	3768321	intron_variant	0	0.173	2e-15	14.699		NA		Affymetrix. Illumina [at least 2500000] (imputed)	N
2	rs111564351	1	40035928	rs3768321	2020-03-23	31900758	Han X	2020-01-03	Eur J Epidemiol	www.ncbi.nlm.nih.gov/pubmed/31900758	Using Mendelian randomization to evaluate the causal relationship between serum C-reactive protein levels and age-related macular degeneration.	C-reactive protein levels	418642 British ancestry individuals	NA	1p34.3	NR	PABPC4. PABPC4-AS1			ENSG00000090621. ENSG00000228060	NA	NA	rs3768321-G	rs3768321	0	3768321	intron_variant	0	0.803267	5e-37	36.301		0.0322461	[0.027-0.037] unit decrease	NR [NR]	N
2	rs111564351	1	40035928	rs3768321	2020-01-08	30297969	Mahajan A	2018-10-08	Nat Genet	www.ncbi.nlm.nih.gov/pubmed/30297969	Fine-mapping type 2 diabetes loci to single-variant resolution using high-density imputation and islet-specific epigenome maps.	Type 2 diabetes	74124 European ancestry cases 824006 European ancestry controls	NA	1p34.3	MACF1	PABPC4. PABPC4-AS1			ENSG00000090621. ENSG00000228060	NA	NA	rs3768321-T	rs3768321	0	3768321	intron_variant	0	0.2004	3e-26	25.5229		1.09	[1.07-1.10]	Affymetrix. Illumina [~ 27000000] (imputed)	N
2	rs111564351	1	40035928	rs3768321	2020-07-21	32203549	Richardson TG	2020-03-23	PLoS Med	www.ncbi.nlm.nih.gov/pubmed/32203549	Evaluating the relationship between circulating lipoprotein lipids and apolipoproteins with risk of coronary heart disease: A multivariable Mendelian randomisation analysis.	HDL cholesterol levels	403943 European ancestry individuals	NA	1p34.3	PABPC4	PABPC4. PABPC4-AS1			ENSG00000090621. ENSG00000228060	NA	NA	rs3768321-G	rs3768321	0	3768321	intron_variant	0	0.803309	1e-79	79		0.0452523	[0.041-0.05] unit increase	Affymetrix [NR] (imputed)	N
2	rs111564351	1	40035928	rs3768321	2020-07-21	32203549	Richardson TG	2020-03-23	PLoS Med	www.ncbi.nlm.nih.gov/pubmed/32203549	Evaluating the relationship between circulating lipoprotein lipids and apolipoproteins with risk of coronary heart disease: A multivariable Mendelian randomisation analysis.	Apolipoprotein A1 levels	393193 European ancestry individuals	NA	1p34.3	PABPC4	PABPC4. PABPC4-AS1			ENSG00000090621. ENSG00000228060	NA	NA	rs3768321-G	rs3768321	0	3768321	intron_variant	0	0.803227	6e-66	65.2218		0.0423077	[0.037-0.047] unit increase	Affymetrix [NR] (imputed)	N
2	rs111564351	1	40035928	rs3768321	2019-02-08	30595370	Kichaev G	2018-12-27	Am J Hum Genet	www.ncbi.nlm.nih.gov/pubmed/30595370	Leveraging Polygenic Functional Enrichment to Improve GWAS Power.	Mean corpuscular hemoglobin	approximately 443000 European ancestry individuals	NA	1p34.3		PABPC4. PABPC4-AS1			ENSG00000090621. ENSG00000228060	NA	NA	rs3768321-?	rs3768321	0	3768321	intron_variant	0	NR	3e-46	45.5229		NA		NR [~ 8900000] (imputed)	N
2	rs111564351	1	40035928	rs3768321	2017-08-30	27863252	Astle WJ	2016-11-17	Cell	www.ncbi.nlm.nih.gov/pubmed/27863252	The Allelic Landscape of Human Blood Cell Trait Variation and Links to Common Complex Disease.	Red cell distribution width	171529 European ancestry individuals	NA	1p34.3	PABPC4. RP11-69E11.8	PABPC4. PABPC4-AS1			ENSG00000090621. ENSG00000228060	NA	NA	rs3768321-T	rs3768321	0	3768321	intron_variant	0	0.1975	2e-16	15.699		0.0366747	[0.028-0.045] unit increase	Affymetrix [~ 2500000] (imputed)	N
2	rs111564351	1	40035928	rs3768321	2020-04-17	31669095	Zhu Z	2019-10-24	J Allergy Clin Immunol	www.ncbi.nlm.nih.gov/pubmed/31669095	Shared Genetic and Experimental Links between Obesity-Related Traits and Asthma Subtypes in UK Biobank.	Nonatopic asthma or type 2 diabetes	28862 European ancestry asthma cases 422048 European ancestry asthma controls 159208 European ancestry diabetes cases and controls	NA	1p34.3	NR	PABPC4. PABPC4-AS1			ENSG00000090621. ENSG00000228060	NA	NA	rs3768321-?	rs3768321	0	3768321	intron_variant	0	NR	5e-08	7.30103		NA		Affymetrix [up to 8270000] (imputed)	N
2	rs111564351	1	40035928	rs3768321	2020-09-21	32888493	Chen MH	2020-09-01	Cell	www.ncbi.nlm.nih.gov/pubmed/32888493	Trans-ethnic and Ancestry-Specific Blood-Cell Genetics in 746.667 Individuals from 5 Global Populations.	Red cell distribution width	531774 European ancestry individuals	NA	1p34.3	NR	PABPC4. PABPC4-AS1			ENSG00000090621. ENSG00000228060	NA	NA	rs3768321-G	rs3768321	0	3768321	intron_variant	0	0.803323	2e-44	43.699		0.033086	[0.028-0.038] SD unit decrease	Affymetrix. Illumina [49860007] (imputed)	N
2	rs111564351	1	40035928	rs3768321	2020-09-21	32888493	Chen MH	2020-09-01	Cell	www.ncbi.nlm.nih.gov/pubmed/32888493	Trans-ethnic and Ancestry-Specific Blood-Cell Genetics in 746.667 Individuals from 5 Global Populations.	Red cell distribution width	563352 African American or Afro-Caribbean African ancestry European ancestry East Asian ancestry Hispanic or Latin American and South Asian ancestry individuals	NA	1p34.3	NR	PABPC4. PABPC4-AS1			ENSG00000090621. ENSG00000228060	NA	NA	rs3768321-G	rs3768321	0	3768321	intron_variant	0	0.810319	9e-44	43.0458		NA		Affymetrix. Illumina [22063850] (imputed)	N
2	rs111564351	1	40035928	rs3768321	2018-03-29	29358691	Bonas-Guarch S	2018-01-22	Nat Commun	www.ncbi.nlm.nih.gov/pubmed/29358691	Re-analysis of public genetic data reveals a rare X-chromosomal variant associated with type 2 diabetes.	Type 2 diabetes	up to 12931 European ancestry cases up to 57196 European ancestry controls	NA	1p34.3	MACF1	PABPC4. PABPC4-AS1			ENSG00000090621. ENSG00000228060	NA	NA	rs3768321-T	rs3768321	0	3768321	intron_variant	0	NR	9e-09	8.04576		1.11862		Affymetrix. Illumina [~ 13000000] (imputed)	N
2	rs111564351	1	40035928	rs3768321	2017-02-17	27189021	Cook JP	2016-05-18	Eur J Hum Genet	www.ncbi.nlm.nih.gov/pubmed/27189021	Multi-ethnic genome-wide association study identifies novel locus for type 2 diabetes susceptibility.	Type 2 diabetes	746 African American cases 2825 African American controls 743 East Asian ancestry cases 3992 East Asian ancestry controls 7111 European ancestry cases 49688 European ancestry controls 1147 Latino cases 5352 Latino controls	12.171 European ancestry cases. 56.862 European ancestry controls	1p34.3	MACF1	PABPC4. PABPC4-AS1			ENSG00000090621. ENSG00000228060	NA	NA	rs3768321-T	rs3768321	0	3768321	intron_variant	0	0.185	2e-09	8.69897		1.13	[1.08-1.17]	NR [at least 8497425] (imputed)	N
2	rs111564351	1	40035928	rs3768321	2018-11-26	30275531	Klarin D	2018-10-01	Nat Genet	www.ncbi.nlm.nih.gov/pubmed/30275531	Genetics of blood lipids among ~300.000 multi-ethnic participants of the Million Veteran Program.	HDL cholesterol	215551 European ancestry individuals 57332 African American individuals 24743 Hispanic individuals	Up to 319.677 individuals	1p34.3	PABPC4	PABPC4. PABPC4-AS1			ENSG00000090621. ENSG00000228060	NA	NA	rs3768321-T	rs3768321	0	3768321	intron_variant	0	0.1737	1e-36	36		0.0505	[0.043-0.058] mg dl-1 decrease	Affymetrix [up to 31400000] (imputed)	N
2	rs111564351	1	40035928	rs3768321	2023-05-04	37069358	Cosentino J	2023-04-17	Nat Genet	www.ncbi.nlm.nih.gov/pubmed/37069358	Inference of chronic obstructive pulmonary disease with deep learning on raw spirograms identifies new genetic loci and improves risk models.	Chronic obstructive pulmonary disease liability (machine learning-based score)	325027 European ancestry individuals	NA	1p34.3		PABPC4. PABPC4-AS1			ENSG00000090621. ENSG00000228060	NA	NA	rs3768321-G	rs3768321	0	3768321	intron_variant	0	NR	8e-19	18.0969		0.0227049	[0.018-0.028] unit decrease	Affymetrix [13285083] (imputed)	N
2	rs111564351	1	40035928	rs3768321	2022-12-12	36376304	Koskeridis F	2022-11-14	Nat Commun	www.ncbi.nlm.nih.gov/pubmed/36376304	Pleiotropic genetic architecture and novel loci for C-reactive protein levels.	C-reactive protein levels (MTAG)	575531 European ancestry individuals	NA	1p34.3		PABPC4. PABPC4-AS1			ENSG00000090621. ENSG00000228060	NA	NA	rs3768321-T	rs3768321	0	3768321	intron_variant	0	NR	8e-44	43.0969		0.035786	[0.031-0.041] unit increase	NR [6206408] (imputed)	N
2	rs111564351	1	40035928	rs3768321	2023-03-10	36778051	Tsuo K	2022-11-08	Cell Genom	www.ncbi.nlm.nih.gov/pubmed/36778051	Multi-ancestry meta-analysis of asthma identifies novel associations and highlights the value of increased power and diversity.	Age of onset of adult onset asthma	56744 European ancestry cases 674014 European ancestry controls	NA	1p34.3		PABPC4. PABPC4-AS1			ENSG00000090621. ENSG00000228060	NA	NA	rs3768321-?	rs3768321	0	3768321	intron_variant	0	NR	5e-08	7.30103		0.045519	[0.029-0.062] unit increase	NR [NR]	N
2	rs111564351	1	40035928	rs3768321	2022-04-27	35213538	Richardson TG	2022-02-25	PLoS Biol	www.ncbi.nlm.nih.gov/pubmed/35213538	Characterising metabolomic signatures of lipid-modifying therapies through drug target mendelian randomisation.	Free cholesterol levels in medium HDL	115082 European ancestry individuals	NA	1p34.3		PABPC4. PABPC4-AS1			ENSG00000090621. ENSG00000228060	NA	NA	rs3768321-G	rs3768321	0	3768321	intron_variant	0	0.803476	1e-15	15		0.0377852	[0.029-0.047] unit increase	NR [11722792] (imputed)	N
2	rs111564351	1	40035928	rs3768321	2022-04-27	35213538	Richardson TG	2022-02-25	PLoS Biol	www.ncbi.nlm.nih.gov/pubmed/35213538	Characterising metabolomic signatures of lipid-modifying therapies through drug target mendelian randomisation.	Total lipid levels in medium HDL	115082 European ancestry individuals	NA	1p34.3		PABPC4. PABPC4-AS1			ENSG00000090621. ENSG00000228060	NA	NA	rs3768321-G	rs3768321	0	3768321	intron_variant	0	0.803476	3e-14	13.5229		0.0365795	[0.027-0.046] unit increase	NR [11722792] (imputed)	N
2	rs111564351	1	40035928	rs3768321	2022-04-27	35213538	Richardson TG	2022-02-25	PLoS Biol	www.ncbi.nlm.nih.gov/pubmed/35213538	Characterising metabolomic signatures of lipid-modifying therapies through drug target mendelian randomisation.	Phospholipid levels in medium HDL	115082 European ancestry individuals	NA	1p34.3		PABPC4. PABPC4-AS1			ENSG00000090621. ENSG00000228060	NA	NA	rs3768321-G	rs3768321	0	3768321	intron_variant	0	0.803476	2e-11	10.699		0.032688	[0.023-0.042] unit increase	NR [11722792] (imputed)	N
2	rs111564351	1	40035928	rs3768321	2022-04-27	35213538	Richardson TG	2022-02-25	PLoS Biol	www.ncbi.nlm.nih.gov/pubmed/35213538	Characterising metabolomic signatures of lipid-modifying therapies through drug target mendelian randomisation.	Cholesteryl ester levels in medium HDL	115082 European ancestry individuals	NA	1p34.3		PABPC4. PABPC4-AS1			ENSG00000090621. ENSG00000228060	NA	NA	rs3768321-G	rs3768321	0	3768321	intron_variant	0	0.803476	5e-19	18.301		0.0428341	[0.033-0.052] unit increase	NR [11722792] (imputed)	N
2	rs111564351	1	40035928	rs3768321	2022-04-27	35213538	Richardson TG	2022-02-25	PLoS Biol	www.ncbi.nlm.nih.gov/pubmed/35213538	Characterising metabolomic signatures of lipid-modifying therapies through drug target mendelian randomisation.	Free cholesterol to total lipids ratio in medium HDL	115082 European ancestry individuals	NA	1p34.3		PABPC4. PABPC4-AS1			ENSG00000090621. ENSG00000228060	NA	NA	rs3768321-G	rs3768321	0	3768321	intron_variant	0	0.803476	4e-14	13.3979		0.0348095	[0.026-0.044] unit increase	NR [11722792] (imputed)	N
2	rs111564351	1	40035928	rs3768321	2022-04-27	35213538	Richardson TG	2022-02-25	PLoS Biol	www.ncbi.nlm.nih.gov/pubmed/35213538	Characterising metabolomic signatures of lipid-modifying therapies through drug target mendelian randomisation.	Phospholipids to total lipids ratio in medium HDL	115082 European ancestry individuals	NA	1p34.3		PABPC4. PABPC4-AS1			ENSG00000090621. ENSG00000228060	NA	NA	rs3768321-G	rs3768321	0	3768321	intron_variant	0	0.803476	1e-20	20		0.0460818	[0.036-0.056] unit decrease	NR [11722792] (imputed)	N
2	rs111564351	1	40035928	rs3768321	2022-04-27	35213538	Richardson TG	2022-02-25	PLoS Biol	www.ncbi.nlm.nih.gov/pubmed/35213538	Characterising metabolomic signatures of lipid-modifying therapies through drug target mendelian randomisation.	Apolipoprotein A1 levels	115082 European ancestry individuals	NA	1p34.3		PABPC4. PABPC4-AS1			ENSG00000090621. ENSG00000228060	NA	NA	rs3768321-G	rs3768321	0	3768321	intron_variant	0	0.803476	8e-17	16.0969		0.0396307	[0.03-0.049] unit increase	NR [11722792] (imputed)	N
2	rs111564351	1	40035928	rs3768321	2022-04-27	35213538	Richardson TG	2022-02-25	PLoS Biol	www.ncbi.nlm.nih.gov/pubmed/35213538	Characterising metabolomic signatures of lipid-modifying therapies through drug target mendelian randomisation.	Total cholines levels	115006 European ancestry individuals	NA	1p34.3		PABPC4. PABPC4-AS1			ENSG00000090621. ENSG00000228060	NA	NA	rs3768321-G	rs3768321	0	3768321	intron_variant	0	0.80349	5e-08	7.30103		0.0267299	[0.017-0.036] unit increase	NR [11722792] (imputed)	N
2	rs111564351	1	40035928	rs3768321	2022-04-27	35213538	Richardson TG	2022-02-25	PLoS Biol	www.ncbi.nlm.nih.gov/pubmed/35213538	Characterising metabolomic signatures of lipid-modifying therapies through drug target mendelian randomisation.	Phospholipid levels in HDL	115082 European ancestry individuals	NA	1p34.3		PABPC4. PABPC4-AS1			ENSG00000090621. ENSG00000228060	NA	NA	rs3768321-G	rs3768321	0	3768321	intron_variant	0	0.803476	2e-13	12.699		0.0346999	[0.025-0.044] unit increase	NR [11722792] (imputed)	N
2	rs111564351	1	40035928	rs3768321	2022-04-27	35213538	Richardson TG	2022-02-25	PLoS Biol	www.ncbi.nlm.nih.gov/pubmed/35213538	Characterising metabolomic signatures of lipid-modifying therapies through drug target mendelian randomisation.	Concentration of HDL particles	115082 European ancestry individuals	NA	1p34.3		PABPC4. PABPC4-AS1			ENSG00000090621. ENSG00000228060	NA	NA	rs3768321-G	rs3768321	0	3768321	intron_variant	0	0.803476	5e-18	17.301		0.042286	[0.033-0.052] unit increase	NR [11722792] (imputed)	N
2	rs111564351	1	40035928	rs3768321	2022-05-06	35459240	Said S	2022-04-22	Nat Commun	www.ncbi.nlm.nih.gov/pubmed/35459240	Genetic analysis of over half a million people characterises C-reactive protein loci.	C-reactive protein levels	575531 European ancestry individuals	NA	1p34.3		PABPC4. PABPC4-AS1			ENSG00000090621. ENSG00000228060	NA	NA	rs3768321-T	rs3768321	0	3768321	intron_variant	0	NR	3e-40	39.5229		0.034	[0.028-0.04] unit increase	NR [11106737] (imputed)	N
2	rs111564351	1	40035928	rs3768321	2022-04-27	35213538	Richardson TG	2022-02-25	PLoS Biol	www.ncbi.nlm.nih.gov/pubmed/35213538	Characterising metabolomic signatures of lipid-modifying therapies through drug target mendelian randomisation.	Free cholesterol levels in HDL	115082 European ancestry individuals	NA	1p34.3		PABPC4. PABPC4-AS1			ENSG00000090621. ENSG00000228060	NA	NA	rs3768321-G	rs3768321	0	3768321	intron_variant	0	0.803476	5e-14	13.301		0.0346647	[0.026-0.044] unit increase	NR [11722792] (imputed)	N
2	rs111564351	1	40035928	rs3768321	2022-04-27	35213538	Richardson TG	2022-02-25	PLoS Biol	www.ncbi.nlm.nih.gov/pubmed/35213538	Characterising metabolomic signatures of lipid-modifying therapies through drug target mendelian randomisation.	Cholesteryl ester levels in HDL	115082 European ancestry individuals	NA	1p34.3		PABPC4. PABPC4-AS1			ENSG00000090621. ENSG00000228060	NA	NA	rs3768321-G	rs3768321	0	3768321	intron_variant	0	0.803476	9e-21	20.0458		0.043708	[0.035-0.053] unit increase	NR [11722792] (imputed)	N
2	rs111564351	1	40035928	rs3768321	2022-04-27	35213538	Richardson TG	2022-02-25	PLoS Biol	www.ncbi.nlm.nih.gov/pubmed/35213538	Characterising metabolomic signatures of lipid-modifying therapies through drug target mendelian randomisation.	Total lipid levels in HDL	115082 European ancestry individuals	NA	1p34.3		PABPC4. PABPC4-AS1			ENSG00000090621. ENSG00000228060	NA	NA	rs3768321-G	rs3768321	0	3768321	intron_variant	0	0.803476	9e-16	15.0458		0.037525	[0.028-0.047] unit increase	NR [11722792] (imputed)	N
2	rs111564351	1	40035928	rs3768321	2022-04-27	35213538	Richardson TG	2022-02-25	PLoS Biol	www.ncbi.nlm.nih.gov/pubmed/35213538	Characterising metabolomic signatures of lipid-modifying therapies through drug target mendelian randomisation.	Cholesteryl ester levels in small HDL	115082 European ancestry individuals	NA	1p34.3		PABPC4. PABPC4-AS1			ENSG00000090621. ENSG00000228060	NA	NA	rs3768321-G	rs3768321	0	3768321	intron_variant	0	0.803476	2e-10	9.69897		0.0330467	[0.023-0.043] unit increase	NR [11722792] (imputed)	N
2	rs111564351	1	40035928	rs3768321	2022-04-27	35213538	Richardson TG	2022-02-25	PLoS Biol	www.ncbi.nlm.nih.gov/pubmed/35213538	Characterising metabolomic signatures of lipid-modifying therapies through drug target mendelian randomisation.	Concentration of medium HDL particles	115082 European ancestry individuals	NA	1p34.3		PABPC4. PABPC4-AS1			ENSG00000090621. ENSG00000228060	NA	NA	rs3768321-G	rs3768321	0	3768321	intron_variant	0	0.803476	3e-16	15.5229		0.0392211	[0.03-0.049] unit increase	NR [11722792] (imputed)	N
2	rs111564351	1	40035928	rs3768321	2022-04-27	35213538	Richardson TG	2022-02-25	PLoS Biol	www.ncbi.nlm.nih.gov/pubmed/35213538	Characterising metabolomic signatures of lipid-modifying therapies through drug target mendelian randomisation.	Cholesterol to total lipids ratio in large LDL	115082 European ancestry individuals	NA	1p34.3		PABPC4. PABPC4-AS1			ENSG00000090621. ENSG00000228060	NA	NA	rs3768321-G	rs3768321	0	3768321	intron_variant	0	0.803476	2e-11	10.699		0.0340656	[0.024-0.044] unit increase	NR [11722792] (imputed)	N
2	rs111564351	1	40035928	rs3768321	2022-04-27	35213538	Richardson TG	2022-02-25	PLoS Biol	www.ncbi.nlm.nih.gov/pubmed/35213538	Characterising metabolomic signatures of lipid-modifying therapies through drug target mendelian randomisation.	Cholesterol levels in small HDL	115082 European ancestry individuals	NA	1p34.3		PABPC4. PABPC4-AS1			ENSG00000090621. ENSG00000228060	NA	NA	rs3768321-G	rs3768321	0	3768321	intron_variant	0	0.803476	5e-10	9.30103		0.0324281	[0.022-0.043] unit increase	NR [11722792] (imputed)	N
2	rs111564351	1	40035928	rs3768321	2022-04-27	35213538	Richardson TG	2022-02-25	PLoS Biol	www.ncbi.nlm.nih.gov/pubmed/35213538	Characterising metabolomic signatures of lipid-modifying therapies through drug target mendelian randomisation.	Cholesterol to total lipids ratio in medium LDL	115082 European ancestry individuals	NA	1p34.3		PABPC4. PABPC4-AS1			ENSG00000090621. ENSG00000228060	NA	NA	rs3768321-G	rs3768321	0	3768321	intron_variant	0	0.803476	2e-10	9.69897		0.0334026	[0.023-0.044] unit increase	NR [11722792] (imputed)	N
2	rs111564351	1	40035928	rs3768321	2022-10-24	34321204	Harrison S	2021-07-28	Sci Adv	www.ncbi.nlm.nih.gov/pubmed/34321204	Testosterone and socioeconomic position: Mendelian randomization in 306.248 men and women in UK Biobank.	Total testosterone levels	148248 British ancestry men	NA	1p34.3		PABPC4. PABPC4-AS1			ENSG00000090621. ENSG00000228060	NA	NA	rs3768321-T	rs3768321	0	3768321	intron_variant	0	0.2	2e-08	7.69897		0.12	[0.077-0.163] nmol/L decrease	Affymetrix [NR] (imputed)	N
2	rs111564351	1	40035928	rs3768321	2022-11-17	34887591	Graham SE	2021-12-09	Nature	www.ncbi.nlm.nih.gov/pubmed/34887591	The power of genetic diversity in genome-wide association studies of lipids.	Triglyceride levels	40963 South Asian ancestry individuals 48057 Hispanic individuals 99432 Admixed African or African ancestry individuals 146492 East Asian ancestry individuals 1320016 European ancestry individuals	NA	1p34.3		PABPC4. PABPC4-AS1			ENSG00000090621. ENSG00000228060	NA	NA	rs3768321-?	rs3768321	0	3768321	intron_variant	0	NR	2e-30	29.699		NA		NR [52000000] (imputed)	N
2	rs111564351	1	40035928	rs3768321	2022-04-27	35213538	Richardson TG	2022-02-25	PLoS Biol	www.ncbi.nlm.nih.gov/pubmed/35213538	Characterising metabolomic signatures of lipid-modifying therapies through drug target mendelian randomisation.	Cholesterol levels in medium HDL	115082 European ancestry individuals	NA	1p34.3		PABPC4. PABPC4-AS1			ENSG00000090621. ENSG00000228060	NA	NA	rs3768321-G	rs3768321	0	3768321	intron_variant	0	0.803476	2e-18	17.699		0.0420193	[0.033-0.051] unit increase	NR [11722792] (imputed)	N
2	rs111564351	1	40035928	rs3768321	2022-04-27	35213538	Richardson TG	2022-02-25	PLoS Biol	www.ncbi.nlm.nih.gov/pubmed/35213538	Characterising metabolomic signatures of lipid-modifying therapies through drug target mendelian randomisation.	Albumin levels	115064 European ancestry individuals	NA	1p34.3		PABPC4. PABPC4-AS1			ENSG00000090621. ENSG00000228060	NA	NA	rs3768321-G	rs3768321	0	3768321	intron_variant	0	0.803476	7e-10	9.1549		0.0319591	[0.022-0.042] unit increase	NR [11722792] (imputed)	N
2	rs111564351	1	40035928	rs3768321	2022-04-27	35213538	Richardson TG	2022-02-25	PLoS Biol	www.ncbi.nlm.nih.gov/pubmed/35213538	Characterising metabolomic signatures of lipid-modifying therapies through drug target mendelian randomisation.	HDL cholesterol levels	115082 European ancestry individuals	NA	1p34.3		PABPC4. PABPC4-AS1			ENSG00000090621. ENSG00000228060	NA	NA	rs3768321-G	rs3768321	0	3768321	intron_variant	0	0.803476	2e-19	18.699		0.0420588	[0.033-0.051] unit increase	NR [11722792] (imputed)	N
2	rs111564351	1	40035928	rs3768321	2021-12-14	34594039	Sakaue S	2021-09-30	Nat Genet	www.ncbi.nlm.nih.gov/pubmed/34594039	A cross-population atlas of genetic associations for 220 human phenotypes.	C-reactive protein	353466 European ancestry individuals 83025 East Asian ancestry individuals	NA	1p34.3		PABPC4. PABPC4-AS1			ENSG00000090621. ENSG00000228060	NA	NA	rs3768321-T	rs3768321	0	3768321	intron_variant	0	NR	1e-24	24		0.0282	[0.023-0.034] unit increase	Affymetrix. Illumina [20529698] (imputed)	N
2	rs111564351	1	40035928	rs3768321	2021-03-22	33339817	Nielsen JB	2020-12-18	Nat Commun	www.ncbi.nlm.nih.gov/pubmed/33339817	Loss-of-function genomic variants highlight potential therapeutic targets for cardiovascular disease.	High density lipoprotein cholesterol levels	76081 European ancestry individuals 127395 Japanese ancestry individuals	NA	1p34.3	LOC101929516	PABPC4. PABPC4-AS1			ENSG00000090621. ENSG00000228060	NA	NA	rs3768321-?	rs3768321	0	3768321	intron_variant	0	NR	7e-12	11.1549		0.0388	[0.028-0.05] unit increase	Illumina [31500000] (imputed)	N
2	rs111564351	1	40035928	rs3768321	2023-05-31	36764567	Davyson E	2023-02-09	Biol Psychiatry	www.ncbi.nlm.nih.gov/pubmed/36764567	Metabolomic Investigation of Major Depressive Disorder Identifies a Potentially Causal Association With Polyunsaturated Fatty Acids.	Cholesteryl esters in HDL (UKB data field 23418)	88329 European ancestry individuals	NA	1p34.3		PABPC4. PABPC4-AS1			ENSG00000090621. ENSG00000228060	NA	NA	rs3768321-T	rs3768321	0	3768321	intron_variant	0	0.196384	1e-15	15		0.0435633	[0.033-0.054] unit decrease	NR [16366144] (imputed)	N
2	rs111564351	1	40035928	rs3768321	2023-05-31	36764567	Davyson E	2023-02-09	Biol Psychiatry	www.ncbi.nlm.nih.gov/pubmed/36764567	Metabolomic Investigation of Major Depressive Disorder Identifies a Potentially Causal Association With Polyunsaturated Fatty Acids.	Phospholipids in HDL (UKB data field 23414)	88329 European ancestry individuals	NA	1p34.3		PABPC4. PABPC4-AS1			ENSG00000090621. ENSG00000228060	NA	NA	rs3768321-T	rs3768321	0	3768321	intron_variant	0	0.196384	1e-10	10		0.0348282	[0.024-0.045] unit decrease	NR [16366144] (imputed)	N
2	rs111564351	1	40035928	rs3768321	2023-05-31	36764567	Davyson E	2023-02-09	Biol Psychiatry	www.ncbi.nlm.nih.gov/pubmed/36764567	Metabolomic Investigation of Major Depressive Disorder Identifies a Potentially Causal Association With Polyunsaturated Fatty Acids.	Free cholesterol in HDL (UKB data field 23422)	88329 European ancestry individuals	NA	1p34.3		PABPC4. PABPC4-AS1			ENSG00000090621. ENSG00000228060	NA	NA	rs3768321-T	rs3768321	0	3768321	intron_variant	0	0.196384	2e-11	10.699		0.0359585	[0.025-0.046] unit decrease	NR [16366144] (imputed)	N
2	rs111564351	1	40035928	rs3768321	2023-05-31	36764567	Davyson E	2023-02-09	Biol Psychiatry	www.ncbi.nlm.nih.gov/pubmed/36764567	Metabolomic Investigation of Major Depressive Disorder Identifies a Potentially Causal Association With Polyunsaturated Fatty Acids.	Cholesterol in medium HDL (UKB data field 23568)	88329 European ancestry individuals	NA	1p34.3		PABPC4. PABPC4-AS1			ENSG00000090621. ENSG00000228060	NA	NA	rs3768321-T	rs3768321	0	3768321	intron_variant	0	0.196384	8e-14	13.0969		0.0412496	[0.03-0.052] unit decrease	NR [16366144] (imputed)	N
2	rs111564351	1	40035928	rs3768321	2023-05-31	36764567	Davyson E	2023-02-09	Biol Psychiatry	www.ncbi.nlm.nih.gov/pubmed/36764567	Metabolomic Investigation of Major Depressive Disorder Identifies a Potentially Causal Association With Polyunsaturated Fatty Acids.	Free cholesterol in medium HDL (UKB data field 23570)	88329 European ancestry individuals	NA	1p34.3		PABPC4. PABPC4-AS1			ENSG00000090621. ENSG00000228060	NA	NA	rs3768321-T	rs3768321	0	3768321	intron_variant	0	0.196384	4e-12	11.3979		0.037847	[0.027-0.049] unit decrease	NR [16366144] (imputed)	N
2	rs111564351	1	40035928	rs3768321	2023-05-31	36764567	Davyson E	2023-02-09	Biol Psychiatry	www.ncbi.nlm.nih.gov/pubmed/36764567	Metabolomic Investigation of Major Depressive Disorder Identifies a Potentially Causal Association With Polyunsaturated Fatty Acids.	Cholesteryl esters in medium HDL (UKB data field 23569)	88329 European ancestry individuals	NA	1p34.3		PABPC4. PABPC4-AS1			ENSG00000090621. ENSG00000228060	NA	NA	rs3768321-T	rs3768321	0	3768321	intron_variant	0	0.196384	4e-14	13.3979		0.0418745	[0.031-0.053] unit decrease	NR [16366144] (imputed)	N
2	rs111564351	1	40035928	rs3768321	2023-05-31	36764567	Davyson E	2023-02-09	Biol Psychiatry	www.ncbi.nlm.nih.gov/pubmed/36764567	Metabolomic Investigation of Major Depressive Disorder Identifies a Potentially Causal Association With Polyunsaturated Fatty Acids.	Cholesterol to total lipids in large LDL percentage (UKB data field 23615)	88329 European ancestry individuals	NA	1p34.3		PABPC4. PABPC4-AS1			ENSG00000090621. ENSG00000228060	NA	NA	rs3768321-T	rs3768321	0	3768321	intron_variant	0	0.196384	5e-10	9.30103		0.0360795	[0.025-0.047] unit decrease	NR [16366144] (imputed)	N
2	rs111564351	1	40035928	rs3768321	2023-05-31	36764567	Davyson E	2023-02-09	Biol Psychiatry	www.ncbi.nlm.nih.gov/pubmed/36764567	Metabolomic Investigation of Major Depressive Disorder Identifies a Potentially Causal Association With Polyunsaturated Fatty Acids.	Concentration of medium HDL particles (UKB data field 23565)	88329 European ancestry individuals	NA	1p34.3		PABPC4. PABPC4-AS1			ENSG00000090621. ENSG00000228060	NA	NA	rs3768321-T	rs3768321	0	3768321	intron_variant	0	0.196384	2e-12	11.699		0.0390503	[0.028-0.05] unit decrease	NR [16366144] (imputed)	N
2	rs111564351	1	40035928	rs3768321	2023-05-31	36764567	Davyson E	2023-02-09	Biol Psychiatry	www.ncbi.nlm.nih.gov/pubmed/36764567	Metabolomic Investigation of Major Depressive Disorder Identifies a Potentially Causal Association With Polyunsaturated Fatty Acids.	Total lipids in medium HDL (UKB data field 23566)	88329 European ancestry individuals	NA	1p34.3		PABPC4. PABPC4-AS1			ENSG00000090621. ENSG00000228060	NA	NA	rs3768321-T	rs3768321	0	3768321	intron_variant	0	0.196384	6e-11	10.2218		0.0363085	[0.025-0.047] unit decrease	NR [16366144] (imputed)	N
2	rs111564351	1	40035928	rs3768321	2023-05-31	36764567	Davyson E	2023-02-09	Biol Psychiatry	www.ncbi.nlm.nih.gov/pubmed/36764567	Metabolomic Investigation of Major Depressive Disorder Identifies a Potentially Causal Association With Polyunsaturated Fatty Acids.	Triglycerides to total lipids in IDL percentage (UKB data field 23613)	88329 European ancestry individuals	NA	1p34.3		PABPC4. PABPC4-AS1			ENSG00000090621. ENSG00000228060	NA	NA	rs3768321-T	rs3768321	0	3768321	intron_variant	0	0.196384	9e-10	9.04576		0.0354482	[0.024-0.047] unit increase	NR [16366144] (imputed)	N
2	rs111564351	1	40035928	rs3768321	2023-05-31	36764567	Davyson E	2023-02-09	Biol Psychiatry	www.ncbi.nlm.nih.gov/pubmed/36764567	Metabolomic Investigation of Major Depressive Disorder Identifies a Potentially Causal Association With Polyunsaturated Fatty Acids.	Triglycerides to total lipids in large LDL percentage (UKB data field 23618)	88329 European ancestry individuals	NA	1p34.3		PABPC4. PABPC4-AS1			ENSG00000090621. ENSG00000228060	NA	NA	rs3768321-T	rs3768321	0	3768321	intron_variant	0	0.196384	7e-10	9.1549		0.035908	[0.024-0.047] unit increase	NR [16366144] (imputed)	N
2	rs111564351	1	40035928	rs3768321	2023-05-31	36764567	Davyson E	2023-02-09	Biol Psychiatry	www.ncbi.nlm.nih.gov/pubmed/36764567	Metabolomic Investigation of Major Depressive Disorder Identifies a Potentially Causal Association With Polyunsaturated Fatty Acids.	Cholesterol to total lipids in medium HDL percentage (UKB data field 23640)	88329 European ancestry individuals	NA	1p34.3		PABPC4. PABPC4-AS1			ENSG00000090621. ENSG00000228060	NA	NA	rs3768321-T	rs3768321	0	3768321	intron_variant	0	0.196384	3e-11	10.5229		0.0379662	[0.027-0.049] unit decrease	NR [16366144] (imputed)	N
2	rs111564351	1	40035928	rs3768321	2023-05-31	36764567	Davyson E	2023-02-09	Biol Psychiatry	www.ncbi.nlm.nih.gov/pubmed/36764567	Metabolomic Investigation of Major Depressive Disorder Identifies a Potentially Causal Association With Polyunsaturated Fatty Acids.	Free cholesterol to total lipids in medium HDL percentage (UKB data field 23642)	88329 European ancestry individuals	NA	1p34.3		PABPC4. PABPC4-AS1			ENSG00000090621. ENSG00000228060	NA	NA	rs3768321-T	rs3768321	0	3768321	intron_variant	0	0.196384	4e-11	10.3979		0.0355292	[0.025-0.046] unit decrease	NR [16366144] (imputed)	N
2	rs111564351	1	40035928	rs3768321	2023-05-31	36764567	Davyson E	2023-02-09	Biol Psychiatry	www.ncbi.nlm.nih.gov/pubmed/36764567	Metabolomic Investigation of Major Depressive Disorder Identifies a Potentially Causal Association With Polyunsaturated Fatty Acids.	Phospholipids to total lipids in medium HDL percentage (UKB data field 23639)	88329 European ancestry individuals	NA	1p34.3		PABPC4. PABPC4-AS1			ENSG00000090621. ENSG00000228060	NA	NA	rs3768321-T	rs3768321	0	3768321	intron_variant	0	0.196384	7e-16	15.1549		0.0461524	[0.035-0.057] unit increase	NR [16366144] (imputed)	N
2	rs111564351	1	40035928	rs3768321	2022-04-27	35213538	Richardson TG	2022-02-25	PLoS Biol	www.ncbi.nlm.nih.gov/pubmed/35213538	Characterising metabolomic signatures of lipid-modifying therapies through drug target mendelian randomisation.	Concentration of small HDL particles	115082 European ancestry individuals	NA	1p34.3		PABPC4. PABPC4-AS1			ENSG00000090621. ENSG00000228060	NA	NA	rs3768321-G	rs3768321	0	3768321	intron_variant	0	0.803476	3e-08	7.52288		0.0287975	[0.019-0.039] unit increase	NR [11722792] (imputed)	N
2	rs111564351	1	40035928	rs3768321	2020-09-18	32888494	Vuckovic D	2020-09-01	Cell	www.ncbi.nlm.nih.gov/pubmed/32888494	The Polygenic and Monogenic Basis of Blood Traits and Diseases.	Red cell distribution width	408112 British individuals	NA	1p34.3	RP11-69E11.8. PABPC4	PABPC4. PABPC4-AS1			ENSG00000090621. ENSG00000228060	NA	NA	rs3768321-T	rs3768321	0	3768321	intron_variant	0	0.196494	1e-27	27		0.0303582	[0.025-0.036] unit increase	Affymetrix [93095623] (imputed)	N
2	rs111564351	1	40035928	rs3768321	2020-12-14	32042192	Ruth KS	2020-02-10	Nat Med	www.ncbi.nlm.nih.gov/pubmed/32042192	Using human genetics to understand the disease impacts of testosterone in men and women.	Total testosterone levels	194453 European ancestry men	NA	1p34.3	NR	PABPC4. PABPC4-AS1			ENSG00000090621. ENSG00000228060	NA	NA	rs3768321-G	rs3768321	0	3768321	intron_variant	0	0.803158	5e-15	14.301		0.0308558	[0.023-0.038] unit increase	Affymetrix [16577313] (imputed)	N
2	rs111564351	1	40035928	rs3768321	2022-04-27	35213538	Richardson TG	2022-02-25	PLoS Biol	www.ncbi.nlm.nih.gov/pubmed/35213538	Characterising metabolomic signatures of lipid-modifying therapies through drug target mendelian randomisation.	Sphingomyelin levels	115006 European ancestry individuals	NA	1p34.3		PABPC4. PABPC4-AS1			ENSG00000090621. ENSG00000228060	NA	NA	rs3768321-G	rs3768321	0	3768321	intron_variant	0	0.80349	4e-09	8.39794		0.0286692	[0.019-0.038] unit increase	NR [11722792] (imputed)	N
2	rs111564351	1	40035928	rs3768321	2022-04-27	35213538	Richardson TG	2022-02-25	PLoS Biol	www.ncbi.nlm.nih.gov/pubmed/35213538	Characterising metabolomic signatures of lipid-modifying therapies through drug target mendelian randomisation.	Total concentration of lipoprotein particles	115082 European ancestry individuals	NA	1p34.3		PABPC4. PABPC4-AS1			ENSG00000090621. ENSG00000228060	NA	NA	rs3768321-G	rs3768321	0	3768321	intron_variant	0	0.803476	1e-16	16		0.040521	[0.031-0.05] unit increase	NR [11722792] (imputed)	N
2	rs111564351	1	40035928	rs3768321	2021-12-14	34594039	Sakaue S	2021-09-30	Nat Genet	www.ncbi.nlm.nih.gov/pubmed/34594039	A cross-population atlas of genetic associations for 220 human phenotypes.	Mean corpuscular hemoglobin concentration	350468 European ancestry individuals 135482 East Asian ancestry individuals	NA	1p34.3		PABPC4. PABPC4-AS1			ENSG00000090621. ENSG00000228060	NA	NA	rs3768321-T	rs3768321	0	3768321	intron_variant	0	NR	2e-12	11.699		0.0181	[0.013-0.023] unit decrease	Affymetrix. Illumina [20536605] (imputed)	N
2	rs111564351	1	40035928	rs3768321	2022-11-17	34887591	Graham SE	2021-12-09	Nature	www.ncbi.nlm.nih.gov/pubmed/34887591	The power of genetic diversity in genome-wide association studies of lipids.	High density lipoprotein cholesterol levels	40963 South Asian ancestry individuals 48057 Hispanic individuals 99432 Admixed African or African ancestry individuals 146492 East Asian ancestry individuals 1320016 European ancestry individuals	NA	1p34.3		PABPC4. PABPC4-AS1			ENSG00000090621. ENSG00000228060	NA	NA	rs3768321-?	rs3768321	0	3768321	intron_variant	0	NR	2e-135	134.699		NA		NR [52000000] (imputed)	N
2	rs111564351	1	40035928	rs3768321	2022-11-17	34887591	Graham SE	2021-12-09	Nature	www.ncbi.nlm.nih.gov/pubmed/34887591	The power of genetic diversity in genome-wide association studies of lipids.	High density lipoprotein cholesterol levels	1320016 European ancestry individuals	NA	1p34.3		PABPC4. PABPC4-AS1			ENSG00000090621. ENSG00000228060	NA	NA	rs3768321-T	rs3768321	0	3768321	intron_variant	0	0.193231	2e-81	80.699		0.0443841	[0.041-0.048] unit decrease	NR [52000000] (imputed)	N
2	rs111564351	1	40035928	rs3768321	2023-05-31	36764567	Davyson E	2023-02-09	Biol Psychiatry	www.ncbi.nlm.nih.gov/pubmed/36764567	Metabolomic Investigation of Major Depressive Disorder Identifies a Potentially Causal Association With Polyunsaturated Fatty Acids.	Concentration of HDL particles (UKB data field 23430)	88329 European ancestry individuals	NA	1p34.3		PABPC4. PABPC4-AS1			ENSG00000090621. ENSG00000228060	NA	NA	rs3768321-T	rs3768321	0	3768321	intron_variant	0	0.196384	6e-14	13.2218		0.042157	[0.031-0.053] unit decrease	NR [16366144] (imputed)	N
2	rs111564351	1	40035928	rs3768321	2023-05-31	36764567	Davyson E	2023-02-09	Biol Psychiatry	www.ncbi.nlm.nih.gov/pubmed/36764567	Metabolomic Investigation of Major Depressive Disorder Identifies a Potentially Causal Association With Polyunsaturated Fatty Acids.	Total concentration of lipoprotein particles (UKB data field 23427)	88329 European ancestry individuals	NA	1p34.3		PABPC4. PABPC4-AS1			ENSG00000090621. ENSG00000228060	NA	NA	rs3768321-T	rs3768321	0	3768321	intron_variant	0	0.196384	5e-13	12.301		0.0407338	[0.03-0.052] unit decrease	NR [16366144] (imputed)	N
2	rs111564351	1	40035928	rs3768321	2023-05-31	36764567	Davyson E	2023-02-09	Biol Psychiatry	www.ncbi.nlm.nih.gov/pubmed/36764567	Metabolomic Investigation of Major Depressive Disorder Identifies a Potentially Causal Association With Polyunsaturated Fatty Acids.	Total lipids in HDL (UKB data field 23426)	88329 European ancestry individuals	NA	1p34.3		PABPC4. PABPC4-AS1			ENSG00000090621. ENSG00000228060	NA	NA	rs3768321-T	rs3768321	0	3768321	intron_variant	0	0.196384	2e-12	11.699		0.0379233	[0.027-0.049] unit decrease	NR [16366144] (imputed)	N
2	rs111564351	1	40035928	rs3768321	2023-05-31	36764567	Davyson E	2023-02-09	Biol Psychiatry	www.ncbi.nlm.nih.gov/pubmed/36764567	Metabolomic Investigation of Major Depressive Disorder Identifies a Potentially Causal Association With Polyunsaturated Fatty Acids.	Apolipoprotein A1 levels (UKB data field 23440)	88329 European ancestry individuals	NA	1p34.3		PABPC4. PABPC4-AS1			ENSG00000090621. ENSG00000228060	NA	NA	rs3768321-T	rs3768321	0	3768321	intron_variant	0	0.196384	3e-13	12.5229		0.0399677	[0.029-0.051] unit decrease	NR [16366144] (imputed)	N
2	rs111564351	1	40035928	rs3768321	2023-05-31	36764567	Davyson E	2023-02-09	Biol Psychiatry	www.ncbi.nlm.nih.gov/pubmed/36764567	Metabolomic Investigation of Major Depressive Disorder Identifies a Potentially Causal Association With Polyunsaturated Fatty Acids.	HDL cholesterol levels (UKB data field 23406)	88329 European ancestry individuals	NA	1p34.3		PABPC4. PABPC4-AS1			ENSG00000090621. ENSG00000228060	NA	NA	rs3768321-T	rs3768321	0	3768321	intron_variant	0	0.196384	5e-15	14.301		0.0422654	[0.032-0.053] unit decrease	NR [16366144] (imputed)	N
2	rs111564351	1	40035928	rs3768321	2023-05-31	36764567	Davyson E	2023-02-09	Biol Psychiatry	www.ncbi.nlm.nih.gov/pubmed/36764567	Metabolomic Investigation of Major Depressive Disorder Identifies a Potentially Causal Association With Polyunsaturated Fatty Acids.	Phospholipids to total lipids in very small VLDL percentage (UKB data field 23604)	88329 European ancestry individuals	NA	1p34.3		PABPC4. PABPC4-AS1			ENSG00000090621. ENSG00000228060	NA	NA	rs3768321-T	rs3768321	0	3768321	intron_variant	0	0.196384	1e-14	14		0.0449835	[0.034-0.056] unit increase	NR [16366144] (imputed)	N
2	rs111564351	1	40036847	rs2293476	2019-02-08	30595370	Kichaev G	2018-12-27	Am J Hum Genet	www.ncbi.nlm.nih.gov/pubmed/30595370	Leveraging Polygenic Functional Enrichment to Improve GWAS Power.	Lung function (FEV1/FVC)	approximately 370000 European ancestry individuals	NA	1p34.3		PABPC4-AS1. PABPC4			ENSG00000228060. ENSG00000090621	NA	NA	rs2293476-?	rs2293476	0	2293476	3_prime_UTR_variant	0	NR	4e-20	19.3979		NA		NR [~ 8900000] (imputed)	N
2	rs111564351	1	40036847	rs2293476	2019-06-21	31015401	Wu Y	2019-04-23	Nat Commun	www.ncbi.nlm.nih.gov/pubmed/31015401	Genome-wide association study of medication-use and associated disease in the UK Biobank.	Medication use (drugs used in diabetes)	15272 European ancestry cases 290641 European ancestry controls	NA	1p34.3	PABPC4	PABPC4-AS1. PABPC4			ENSG00000228060. ENSG00000090621	NA	NA	rs2293476-C	rs2293476	0	2293476	3_prime_UTR_variant	0	0.228804	2e-08	7.69897		0.077206	[0.05-0.104] unit increase	Affymetrix [7288503] (imputed)	N
2	rs111564351	1	40036847	rs2293476	2019-04-18	30388399	Ligthart S	2018-11-01	Am J Hum Genet	www.ncbi.nlm.nih.gov/pubmed/30388399	Genome Analyses of >200.000 Individuals Identify 58 Loci for Chronic Inflammation and Highlight Pathways that Link Inflammation and Complex Disorders.	C-reactive protein levels	up to 92771 European ancestry males up to 113387 European ancestry females	NA	1p34.3	PABPC4	PABPC4-AS1. PABPC4			ENSG00000228060. ENSG00000090621	NA	NA	rs2293476-C	rs2293476	0	2293476	3_prime_UTR_variant	0	0.23	8e-13	12.0969		0.03	[0.022-0.038] unit increase	Affymetrix. Illumina. Perlegen [2437193] (imputed)	N
2	rs111564351	1	40036847	rs2293476	2019-04-18	30388399	Ligthart S	2018-11-01	Am J Hum Genet	www.ncbi.nlm.nih.gov/pubmed/30388399	Genome Analyses of >200.000 Individuals Identify 58 Loci for Chronic Inflammation and Highlight Pathways that Link Inflammation and Complex Disorders.	C-reactive protein levels	148164 European ancestry individuals	NA	1p34.3	PABPC4	PABPC4-AS1. PABPC4			ENSG00000228060. ENSG00000090621	NA	NA	rs2293476-C	rs2293476	0	2293476	3_prime_UTR_variant	0	0.23	3e-14	13.5229	(BMI-adjusted)	0.035	[0.025-0.045] unit increase	Affymetrix. Illumina. Perlegen [10019203] (imputed)	N
2	rs111564351	1	40036847	rs2293476	2021-12-14	34594039	Sakaue S	2021-09-30	Nat Genet	www.ncbi.nlm.nih.gov/pubmed/34594039	A cross-population atlas of genetic associations for 220 human phenotypes.	Medication use (drugs used in diabetes)	15272 European ancestry cases 290641 European ancestry controls 30515 East Asian ancestry cases 148211 East Asian ancestry controls	NA	1p34.3		PABPC4-AS1. PABPC4			ENSG00000228060. ENSG00000090621	NA	NA	rs2293476-C	rs2293476	0	2293476	3_prime_UTR_variant	0	NR	8e-11	10.0969		0.0632	[0.044-0.082] unit increase	Affymetrix. Illumina [15248280] (imputed)	N
2	rs111564351	1	40037354	rs41264487	2018-07-28	29403010	Kanai M	2018-02-05	Nat Genet	www.ncbi.nlm.nih.gov/pubmed/29403010	Genetic analysis of quantitative traits in the Japanese population links cell types to complex human diseases.	Mean corpuscular hemoglobin	108054 Japanese ancestry individuals	NA	1p34.3	LOC101929516	PABPC4-AS1. PABPC4			ENSG00000228060. ENSG00000090621	NA	NA	rs41264487-?	rs41264487	0	41264487	synonymous_variant	0	NR	5e-08	7.30103		0.0315	[0.02-0.043] unit decrease novel	Illumina [6108953] (imputed)	N
2	rs111564351	1	40037354	rs41264487	2022-11-17	36329257	Lee CJ	2022-11-03	Commun Biol	www.ncbi.nlm.nih.gov/pubmed/36329257	Phenome-wide analysis of Taiwan Biobank reveals novel glycemia-related loci and genetic risks for diabetes.	High density lipoprotein cholesterol levels	76531 Taiwanese ancestry individuals	NA	1p34.3		PABPC4-AS1. PABPC4			ENSG00000228060. ENSG00000090621	NA	NA	rs41264487-?	rs41264487	0	41264487	synonymous_variant	0	NR	6e-15	14.2218		0.745559	unit decrease	NR [5925277] (imputed)	N
2	rs111564351	1	40043772	rs12064914	2022-12-16	36333282	Kim YJ	2022-11-04	Nat Commun	www.ncbi.nlm.nih.gov/pubmed/36333282	The contribution of common and rare genetic variants to variation in metabolic traits in 288.137 East Asians.	HDL cholesterol levels	288127 East Asian ancestry individuals	NA	1p34.3		PABPC4 - HEYL	ENSG00000090621	ENSG00000163909		1310	45335	rs12064914-A	rs12064914	0	12064914	upstream_gene_variant	1	0.1071	3e-24	23.5229		0.0494	[0.04-0.059] unit decrease	NR [6000000] (imputed)	N
2	rs111564351	1	40045300	rs61781370	2019-04-18	30940143	Zhu Z	2019-04-02	Respir Res	www.ncbi.nlm.nih.gov/pubmed/30940143	Genetic overlap of chronic obstructive pulmonary disease and cardiovascular disease-related traits: a large-scale genome-wide cross-trait analysis.	Chronic obstructive pulmonary disease or high blood pressure (pleiotropy)	12550 European and unknown ancestry chronic obstructive pulmonary disease cases 46368 European and unknown ancestry controls 144793 European ancestry high blood pressure cases 313761 European ancestry controls	NA	1p34.3	BMP8A. KIAA0754. MACF1. PABPC4. PPIEL. SNORA55	PABPC4 - HEYL	ENSG00000090621	ENSG00000163909		2838	43807	rs61781370-?	rs61781370	0	61781370	intergenic_variant	1	NR	7e-09	8.1549		NA		Affymetrix [up to 7325140] (imputed)	N
2	rs111564351	1	40048009	rs11206374	2020-07-21	32203549	Richardson TG	2020-03-23	PLoS Med	www.ncbi.nlm.nih.gov/pubmed/32203549	Evaluating the relationship between circulating lipoprotein lipids and apolipoproteins with risk of coronary heart disease: A multivariable Mendelian randomisation analysis.	Triglyceride levels	441016 European ancestry individuals	NA	1p34.3	PABPC4	PABPC4 - HEYL	ENSG00000090621	ENSG00000163909		5547	41098	rs11206374-G	rs11206374	0	11206374	intergenic_variant	1	0.775183	9e-26	25.0458		0.0249878	[0.02-0.03] unit decrease	Affymetrix [NR] (imputed)	N
2	rs111564351	1	40048009	rs11206374	2020-02-12	31589552	Lind L	2019-10-07	Metab Syndr Relat Disord	www.ncbi.nlm.nih.gov/pubmed/31589552	Genome-Wide Association Study of the Metabolic Syndrome in UK Biobank.	Metabolic syndrome	291107 European ancestry individuals	NA	1p34.3	PABPC4	PABPC4 - HEYL	ENSG00000090621	ENSG00000163909		5547	41098	rs11206374-A	rs11206374	0	11206374	intergenic_variant	1	0.225477	4e-17	16.3979		0.065077	[0.05-0.08] unit increase	Affymetrix [9463307] (imputed)	N
2	rs111564351	1	40048009	rs11206374	2022-10-24	34321204	Harrison S	2021-07-28	Sci Adv	www.ncbi.nlm.nih.gov/pubmed/34321204	Testosterone and socioeconomic position: Mendelian randomization in 306.248 men and women in UK Biobank.	Albumin levels	158000 British ancestry women	NA	1p34.3		PABPC4 - HEYL	ENSG00000090621	ENSG00000163909		5547	41098	rs11206374-A	rs11206374	0	11206374	intergenic_variant	1	0.23	2e-09	8.69897		0.09	[0.063-0.117] g/L decrease	Affymetrix [NR] (imputed)	N
2	rs12740105	1	40049184	rs11206378	2019-08-29	31046077	Zhong VW	2019-05-02	Hum Mol Genet	www.ncbi.nlm.nih.gov/pubmed/31046077	A genome-wide association study of bitter and sweet beverage consumption.	Coffee consumption	335909 European ancestry individuals	39.924 European ancestry individuals	1p34.3	PABPC4	PABPC4 - HEYL	ENSG00000090621	ENSG00000163909		6722	39923	rs11206378-A	rs11206378	0	11206378	intergenic_variant	1	0.6433	4e-07	6.39794		0.0078	[0.0049-0.0107] unit increase	Affymetrix [~ 7740000] (imputed)	N
2	rs111564351	1	40052108	rs61781371	2022-04-27	35213538	Richardson TG	2022-02-25	PLoS Biol	www.ncbi.nlm.nih.gov/pubmed/35213538	Characterising metabolomic signatures of lipid-modifying therapies through drug target mendelian randomisation.	Ratio of polyunsaturated fatty acids to monounsaturated fatty acids	115006 European ancestry individuals	NA	1p34.3		PABPC4 - HEYL	ENSG00000090621	ENSG00000163909		9646	36999	rs61781371-C	rs61781371	0	61781371	regulatory_region_variant	1	0.775847	2e-11	10.699		0.0318307	[0.023-0.041] unit increase	NR [11722792] (imputed)	N
2	rs111564351	1	40052108	rs61781371	2023-05-31	36764567	Davyson E	2023-02-09	Biol Psychiatry	www.ncbi.nlm.nih.gov/pubmed/36764567	Metabolomic Investigation of Major Depressive Disorder Identifies a Potentially Causal Association With Polyunsaturated Fatty Acids.	Triglycerides to total lipids in small HDL percentage (UKB data field 23648)	88329 European ancestry individuals	NA	1p34.3		PABPC4 - HEYL	ENSG00000090621	ENSG00000163909		9646	36999	rs61781371-G	rs61781371	0	61781371	regulatory_region_variant	1	0.224045	8e-10	9.09691		0.0334367	[0.023-0.044] unit increase	NR [16366144] (imputed)	N
2	rs111564351	1	40052108	rs61781371	2022-04-27	35213538	Richardson TG	2022-02-25	PLoS Biol	www.ncbi.nlm.nih.gov/pubmed/35213538	Characterising metabolomic signatures of lipid-modifying therapies through drug target mendelian randomisation.	Triglycerides to total lipids ratio in small HDL	115082 European ancestry individuals	NA	1p34.3		PABPC4 - HEYL	ENSG00000090621	ENSG00000163909		9646	36999	rs61781371-C	rs61781371	0	61781371	regulatory_region_variant	1	0.775834	1e-15	15		0.0375439	[0.028-0.047] unit decrease	NR [11722792] (imputed)	N
2	rs111564351	1	40052108	rs61781371	2022-04-27	35213538	Richardson TG	2022-02-25	PLoS Biol	www.ncbi.nlm.nih.gov/pubmed/35213538	Characterising metabolomic signatures of lipid-modifying therapies through drug target mendelian randomisation.	Ratio of triglycerides to phosphoglycerides	115006 European ancestry individuals	NA	1p34.3		PABPC4 - HEYL	ENSG00000090621	ENSG00000163909		9646	36999	rs61781371-C	rs61781371	0	61781371	regulatory_region_variant	1	0.775847	3e-13	12.5229		0.0335193	[0.025-0.043] unit decrease	NR [11722792] (imputed)	N
2	rs111564351	1	40057543	rs113825410	2021-02-18	33128006	Timmins IR	2020-10-30	Commun Biol	www.ncbi.nlm.nih.gov/pubmed/33128006	Genome-wide association study of self-reported walking pace suggests beneficial effects of brisk walking on health and survival.	Walking pace	450967 European ancestry individuals	NA	1p34.3	PABPC4	PABPC4 - HEYL	ENSG00000090621	ENSG00000163909		15081	31564	rs113825410-A	rs113825410	0	113825410	intergenic_variant	1	NR	6e-11	10.2218		0.00979182	[0.0069-0.0127] unit increase	Affymetrix [10061374] (imputed)	N
2	rs12740105	1	40059778	rs2746056	2023-06-26	37277458	Vosberg DE	2023-06-05	Sci Rep	www.ncbi.nlm.nih.gov/pubmed/37277458	The genetics of a "femaleness/maleness" score in cardiometabolic traits in the UK biobank.	Multi-trait sex score	161906 European ancestry females	NA	1p34.3		PABPC4 - HEYL	ENSG00000090621	ENSG00000163909		17316	29329	rs2746056-?	rs2746056	0	2746056	intergenic_variant	1	NR	1e-14	14		NA		Affymetrix [8642454] (imputed)	N
2	rs111564351	1	40060025	rs76841360	2019-05-01	30804561	Sakornsakolpat P	2019-02-25	Nat Genet	www.ncbi.nlm.nih.gov/pubmed/30804561	Genetic landscape of chronic obstructive pulmonary disease identifies heterogeneous cell-type and phenotype associations.	Chronic obstructive pulmonary disease	35735 cases 222076 controls	NA	1p34.3	PABPC4	PABPC4 - HEYL	ENSG00000090621	ENSG00000163909		17563	29082	rs76841360-A	rs76841360	0	76841360	intergenic_variant	1	0.23	5e-10	9.30103		1.08	[1.05-1.10]	Affymetrix. Illumina [6224355] (imputed)	N
2	rs111564351	1	40060473	rs4660303	2019-07-05	30698716	de Vries PS	2019-01-29	Am J Epidemiol	www.ncbi.nlm.nih.gov/pubmed/30698716	Multi-Ancestry Genome-Wide Association Study of Lipid Levels Incorporating Gene-Alcohol Interactions.	HDL cholesterol levels in current drinkers	56505 European ancestry individuals 9870 African American individuals 2491 Asian ancestry individuals 2528 Hispanic individuals	107.548 European ancestry individuals. 2.028 African American or Afro-Caribbean individuals. 41.240 Asian ancestry individuals. 6.622 Hispanic individuals. 1.984 Brazilian ancestry individuals	1p34.3	PABPC4. HEYL	PABPC4 - HEYL	ENSG00000090621	ENSG00000163909		18011	28634	rs4660303-A	rs4660303	0	4660303	intergenic_variant	1	NR	2e-06	5.69897	(Asian)	0.009	NR unit decrease	Affymetrix. Illumina [NR] (imputed)	N
2	rs111564351	1	40060473	rs4660303	2019-07-05	30698716	de Vries PS	2019-01-29	Am J Epidemiol	www.ncbi.nlm.nih.gov/pubmed/30698716	Multi-Ancestry Genome-Wide Association Study of Lipid Levels Incorporating Gene-Alcohol Interactions.	HDL cholesterol levels in current drinkers	56505 European ancestry individuals 9870 African American individuals 2491 Asian ancestry individuals 2528 Hispanic individuals	107.548 European ancestry individuals. 2.028 African American or Afro-Caribbean individuals. 41.240 Asian ancestry individuals. 6.622 Hispanic individuals. 1.984 Brazilian ancestry individuals	1p34.3	PABPC4. HEYL	PABPC4 - HEYL	ENSG00000090621	ENSG00000163909		18011	28634	rs4660303-A	rs4660303	0	4660303	intergenic_variant	1	NR	5e-17	16.301		0.009	NR unit decrease	Affymetrix. Illumina [NR] (imputed)	N
2	rs111564351	1	40060473	rs4660303	2019-07-05	30698716	de Vries PS	2019-01-29	Am J Epidemiol	www.ncbi.nlm.nih.gov/pubmed/30698716	Multi-Ancestry Genome-Wide Association Study of Lipid Levels Incorporating Gene-Alcohol Interactions.	HDL cholesterol levels	89893 European ancestry individuals 20989 African American individuals 12450 Asian ancestry individuals 3994 HIspanic individuals	136.986 European ancestry individuals. 4.475 African American or Afro-Caribbean individuals. 108.431 Asian ancestry individuals. 13.714 Hispanic individuals. 3.652 Brazilian ancestry individuals	1p34.3	PABPC4. HEYL	PABPC4 - HEYL	ENSG00000090621	ENSG00000163909		18011	28634	rs4660303-A	rs4660303	0	4660303	intergenic_variant	1	NR	3e-06	5.52288	(EA)	0.008588	NR unit decrease	Affymetrix. Illumina [NR] (imputed)	N
2	rs111564351	1	40060473	rs4660303	2019-07-05	30698716	de Vries PS	2019-01-29	Am J Epidemiol	www.ncbi.nlm.nih.gov/pubmed/30698716	Multi-Ancestry Genome-Wide Association Study of Lipid Levels Incorporating Gene-Alcohol Interactions.	HDL cholesterol levels x alcohol consumption (regular vs non-regular drinkers) interaction (2df)	44831 European ancestry regular drinkers 3976 African American regular drinkers 1288 Asian ancestry regular drinkers 827 Hispanic regular drinkers 11674 European ancestry non-regular drinkers 5894 African American non-regular drinkers 1203 Asian ancestry non-regular drinkers 1701 Hispanic non-regular drinkers	71.281 European ancestry regular drinkers. 711 African American or Afro-Caribbean regular drinkers. 35.088 Asian ancestry regular drinkers. 3.742 Hispanic regular drinkers. 36.267 European ancestry non-regular drinkers. 1.317 African American or Afro-Caribbean non-regular drinkers. 6.152 Asian ancestry non-regular drinkers. 2.880 Hispanic non-regular drinkers	1p34.3	PABPC4. HEYL	PABPC4 - HEYL	ENSG00000090621	ENSG00000163909		18011	28634	rs4660303-A	rs4660303	0	4660303	intergenic_variant	1	NR	3e-07	6.52288	(Asian)	NA		Affymetrix. Illumina [NR] (imputed)	N
2	rs111564351	1	40060473	rs4660303	2019-07-05	30698716	de Vries PS	2019-01-29	Am J Epidemiol	www.ncbi.nlm.nih.gov/pubmed/30698716	Multi-Ancestry Genome-Wide Association Study of Lipid Levels Incorporating Gene-Alcohol Interactions.	HDL cholesterol levels x alcohol consumption (regular vs non-regular drinkers) interaction (2df)	44831 European ancestry regular drinkers 3976 African American regular drinkers 1288 Asian ancestry regular drinkers 827 Hispanic regular drinkers 11674 European ancestry non-regular drinkers 5894 African American non-regular drinkers 1203 Asian ancestry non-regular drinkers 1701 Hispanic non-regular drinkers	71.281 European ancestry regular drinkers. 711 African American or Afro-Caribbean regular drinkers. 35.088 Asian ancestry regular drinkers. 3.742 Hispanic regular drinkers. 36.267 European ancestry non-regular drinkers. 1.317 African American or Afro-Caribbean non-regular drinkers. 6.152 Asian ancestry non-regular drinkers. 2.880 Hispanic non-regular drinkers	1p34.3	PABPC4. HEYL	PABPC4 - HEYL	ENSG00000090621	ENSG00000163909		18011	28634	rs4660303-A	rs4660303	0	4660303	intergenic_variant	1	NR	5e-17	16.301	(EA)	NA		Affymetrix. Illumina [NR] (imputed)	N
2	rs111564351	1	40060473	rs4660303	2019-07-05	30698716	de Vries PS	2019-01-29	Am J Epidemiol	www.ncbi.nlm.nih.gov/pubmed/30698716	Multi-Ancestry Genome-Wide Association Study of Lipid Levels Incorporating Gene-Alcohol Interactions.	HDL cholesterol levels	89893 European ancestry individuals 20989 African American individuals 12450 Asian ancestry individuals 3994 HIspanic individuals	136.986 European ancestry individuals. 4.475 African American or Afro-Caribbean individuals. 108.431 Asian ancestry individuals. 13.714 Hispanic individuals. 3.652 Brazilian ancestry individuals	1p34.3	PABPC4. HEYL	PABPC4 - HEYL	ENSG00000090621	ENSG00000163909		18011	28634	rs4660303-A	rs4660303	0	4660303	intergenic_variant	1	NR	6e-15	14.2218		0.01024	NR unit decrease	Affymetrix. Illumina [NR] (imputed)	N
2	rs111564351	1	40060473	rs4660303	2019-07-05	30698716	de Vries PS	2019-01-29	Am J Epidemiol	www.ncbi.nlm.nih.gov/pubmed/30698716	Multi-Ancestry Genome-Wide Association Study of Lipid Levels Incorporating Gene-Alcohol Interactions.	HDL cholesterol levels	89893 European ancestry individuals 20989 African American individuals 12450 Asian ancestry individuals 3994 HIspanic individuals	136.986 European ancestry individuals. 4.475 African American or Afro-Caribbean individuals. 108.431 Asian ancestry individuals. 13.714 Hispanic individuals. 3.652 Brazilian ancestry individuals	1p34.3	PABPC4. HEYL	PABPC4 - HEYL	ENSG00000090621	ENSG00000163909		18011	28634	rs4660303-A	rs4660303	0	4660303	intergenic_variant	1	NR	5e-07	6.30103	(Asian)	0.01012	NR unit decrease	Affymetrix. Illumina [NR] (imputed)	N
2	rs111564351	1	40060473	rs4660303	2019-07-05	30698716	de Vries PS	2019-01-29	Am J Epidemiol	www.ncbi.nlm.nih.gov/pubmed/30698716	Multi-Ancestry Genome-Wide Association Study of Lipid Levels Incorporating Gene-Alcohol Interactions.	HDL cholesterol levels x alcohol consumption (drinkers vs non-drinkers) interaction (2df)	56505 European ancestry current drinkers 9870 African American current drinkers 2491 Asian ancestry current drinkers 2528 Hispanic current drinkers 33388 European ancestry non-drinkers 11119 African American non-drinkers 9959 Asian ancestry non-drinkers 1466 Hispanic non-drinkers	107.548 European ancestry current drinkers. 2.028 African American or Afro-Caribbean current drinkers. 41.240 Asian ancestry current drinkers. 6.622 Hispanic individuals. 1.984 Brazilian ancestry individuals. 29.438 European ancestry non-drinkers. 2.447 African American or Afro-Caribbean non-drinkers. 67.191 Asian ancestry non-drinkers. 7.092 Hispanic non-drinkers. 1.668 Brazilian ancestry non-drinkers	1p34.3	PABPC4. HEYL	PABPC4 - HEYL	ENSG00000090621	ENSG00000163909		18011	28634	rs4660303-A	rs4660303	0	4660303	intergenic_variant	1	NR	2e-07	6.69897	(Asian)	NA		Affymetrix. Illumina [NR] (imputed)	N
2	rs111564351	1	40060473	rs4660303	2019-07-05	30698716	de Vries PS	2019-01-29	Am J Epidemiol	www.ncbi.nlm.nih.gov/pubmed/30698716	Multi-Ancestry Genome-Wide Association Study of Lipid Levels Incorporating Gene-Alcohol Interactions.	HDL cholesterol levels in current drinkers	56505 European ancestry individuals 9870 African American individuals 2491 Asian ancestry individuals 2528 Hispanic individuals	107.548 European ancestry individuals. 2.028 African American or Afro-Caribbean individuals. 41.240 Asian ancestry individuals. 6.622 Hispanic individuals. 1.984 Brazilian ancestry individuals	1p34.3	PABPC4. HEYL	PABPC4 - HEYL	ENSG00000090621	ENSG00000163909		18011	28634	rs4660303-A	rs4660303	0	4660303	intergenic_variant	1	NR	4e-11	10.3979	(EA)	0.009	NR unit decrease	Affymetrix. Illumina [NR] (imputed)	N
2	rs111564351	1	40060473	rs4660303	2019-07-05	30698716	de Vries PS	2019-01-29	Am J Epidemiol	www.ncbi.nlm.nih.gov/pubmed/30698716	Multi-Ancestry Genome-Wide Association Study of Lipid Levels Incorporating Gene-Alcohol Interactions.	Triglyceride levels x alcohol consumption (drinkers vs non-drinkers) interaction (2df)	56505 European ancestry current drinkers 9870 African American current drinkers 2491 Asian ancestry current drinkers 2528 Hispanic current drinkers 33388 European ancestry non-drinkers 11119 African American non-drinkers 9959 Asian ancestry non-drinkers 1466 Hispanic non-drinkers	107.548 European ancestry current drinkers. 2.028 African American or Afro-Caribbean current drinkers. 41.240 Asian ancestry current drinkers. 6.622 Hispanic individuals. 1.984 Brazilian ancestry individuals. 29.438 European ancestry non-drinkers. 2.447 African American or Afro-Caribbean non-drinkers. 67.191 Asian ancestry non-drinkers. 7.092 Hispanic non-drinkers. 1.668 Brazilian ancestry non-drinkers	1p34.3	PABPC4. HEYL	PABPC4 - HEYL	ENSG00000090621	ENSG00000163909		18011	28634	rs4660303-A	rs4660303	0	4660303	intergenic_variant	1	NR	3e-06	5.52288		NA		Affymetrix. Illumina [NR] (imputed)	N
2	rs111564351	1	40060473	rs4660303	2019-07-05	30698716	de Vries PS	2019-01-29	Am J Epidemiol	www.ncbi.nlm.nih.gov/pubmed/30698716	Multi-Ancestry Genome-Wide Association Study of Lipid Levels Incorporating Gene-Alcohol Interactions.	HDL cholesterol levels x alcohol consumption (regular vs non-regular drinkers) interaction (2df)	44831 European ancestry regular drinkers 3976 African American regular drinkers 1288 Asian ancestry regular drinkers 827 Hispanic regular drinkers 11674 European ancestry non-regular drinkers 5894 African American non-regular drinkers 1203 Asian ancestry non-regular drinkers 1701 Hispanic non-regular drinkers	71.281 European ancestry regular drinkers. 711 African American or Afro-Caribbean regular drinkers. 35.088 Asian ancestry regular drinkers. 3.742 Hispanic regular drinkers. 36.267 European ancestry non-regular drinkers. 1.317 African American or Afro-Caribbean non-regular drinkers. 6.152 Asian ancestry non-regular drinkers. 2.880 Hispanic non-regular drinkers	1p34.3	PABPC4. HEYL	PABPC4 - HEYL	ENSG00000090621	ENSG00000163909		18011	28634	rs4660303-A	rs4660303	0	4660303	intergenic_variant	1	NR	4e-24	23.3979		NA		Affymetrix. Illumina [NR] (imputed)	N
2	rs111564351	1	40060473	rs4660303	2019-07-05	30698716	de Vries PS	2019-01-29	Am J Epidemiol	www.ncbi.nlm.nih.gov/pubmed/30698716	Multi-Ancestry Genome-Wide Association Study of Lipid Levels Incorporating Gene-Alcohol Interactions.	HDL cholesterol levels x alcohol consumption (drinkers vs non-drinkers) interaction (2df)	56505 European ancestry current drinkers 9870 African American current drinkers 2491 Asian ancestry current drinkers 2528 Hispanic current drinkers 33388 European ancestry non-drinkers 11119 African American non-drinkers 9959 Asian ancestry non-drinkers 1466 Hispanic non-drinkers	107.548 European ancestry current drinkers. 2.028 African American or Afro-Caribbean current drinkers. 41.240 Asian ancestry current drinkers. 6.622 Hispanic individuals. 1.984 Brazilian ancestry individuals. 29.438 European ancestry non-drinkers. 2.447 African American or Afro-Caribbean non-drinkers. 67.191 Asian ancestry non-drinkers. 7.092 Hispanic non-drinkers. 1.668 Brazilian ancestry non-drinkers	1p34.3	PABPC4. HEYL	PABPC4 - HEYL	ENSG00000090621	ENSG00000163909		18011	28634	rs4660303-A	rs4660303	0	4660303	intergenic_variant	1	NR	4e-27	26.3979		NA		Affymetrix. Illumina [NR] (imputed)	N
2	rs111564351	1	40060473	rs4660303	2019-07-05	30698716	de Vries PS	2019-01-29	Am J Epidemiol	www.ncbi.nlm.nih.gov/pubmed/30698716	Multi-Ancestry Genome-Wide Association Study of Lipid Levels Incorporating Gene-Alcohol Interactions.	HDL cholesterol levels x alcohol consumption (drinkers vs non-drinkers) interaction (2df)	56505 European ancestry current drinkers 9870 African American current drinkers 2491 Asian ancestry current drinkers 2528 Hispanic current drinkers 33388 European ancestry non-drinkers 11119 African American non-drinkers 9959 Asian ancestry non-drinkers 1466 Hispanic non-drinkers	107.548 European ancestry current drinkers. 2.028 African American or Afro-Caribbean current drinkers. 41.240 Asian ancestry current drinkers. 6.622 Hispanic individuals. 1.984 Brazilian ancestry individuals. 29.438 European ancestry non-drinkers. 2.447 African American or Afro-Caribbean non-drinkers. 67.191 Asian ancestry non-drinkers. 7.092 Hispanic non-drinkers. 1.668 Brazilian ancestry non-drinkers	1p34.3	PABPC4. HEYL	PABPC4 - HEYL	ENSG00000090621	ENSG00000163909		18011	28634	rs4660303-A	rs4660303	0	4660303	intergenic_variant	1	NR	2e-17	16.699	(EA)	NA		Affymetrix. Illumina [NR] (imputed)	N
2	rs111564351	1	40060473	rs4660303	2019-07-05	30698716	de Vries PS	2019-01-29	Am J Epidemiol	www.ncbi.nlm.nih.gov/pubmed/30698716	Multi-Ancestry Genome-Wide Association Study of Lipid Levels Incorporating Gene-Alcohol Interactions.	Triglyceride levels x alcohol consumption (regular vs non-regular drinkers) interaction (2df)	44831 European ancestry regular drinkers 3976 African American regular drinkers 1288 Asian ancestry regular drinkers 827 Hispanic regular drinkers 11674 European ancestry non-regular drinkers 5894 African American non-regular drinkers 1203 Asian ancestry non-regular drinkers 1701 Hispanic non-regular drinkers	71.281 European ancestry regular drinkers. 711 African American or Afro-Caribbean regular drinkers. 35.088 Asian ancestry regular drinkers. 3.742 Hispanic regular drinkers. 36.267 European ancestry non-regular drinkers. 1.317 African American or Afro-Caribbean non-regular drinkers. 6.152 Asian ancestry non-regular drinkers. 2.880 Hispanic non-regular drinkers	1p34.3	PABPC4. HEYL	PABPC4 - HEYL	ENSG00000090621	ENSG00000163909		18011	28634	rs4660303-A	rs4660303	0	4660303	intergenic_variant	1	NR	9e-06	5.04576		NA		Affymetrix. Illumina [NR] (imputed)	N
2	rs111564351	1	40060473	rs4660303	2022-04-27	35213538	Richardson TG	2022-02-25	PLoS Biol	www.ncbi.nlm.nih.gov/pubmed/35213538	Characterising metabolomic signatures of lipid-modifying therapies through drug target mendelian randomisation.	Cholesterol to total lipids ratio in medium HDL	115082 European ancestry individuals	NA	1p34.3		PABPC4 - HEYL	ENSG00000090621	ENSG00000163909		18011	28634	rs4660303-G	rs4660303	0	4660303	intergenic_variant	1	0.775632	2e-16	15.699		0.0386507	[0.029-0.048] unit increase	NR [11722792] (imputed)	N
2	rs111564351	1	40060473	rs4660303	2022-04-27	35213538	Richardson TG	2022-02-25	PLoS Biol	www.ncbi.nlm.nih.gov/pubmed/35213538	Characterising metabolomic signatures of lipid-modifying therapies through drug target mendelian randomisation.	Cholesteryl esters to total lipids ratio in medium HDL	115082 European ancestry individuals	NA	1p34.3		PABPC4 - HEYL	ENSG00000090621	ENSG00000163909		18011	28634	rs4660303-G	rs4660303	0	4660303	intergenic_variant	1	0.775632	1e-13	13		0.0353646	[0.026-0.045] unit increase	NR [11722792] (imputed)	N
2	rs111564351	1	40060473	rs4660303	2022-04-27	35213538	Richardson TG	2022-02-25	PLoS Biol	www.ncbi.nlm.nih.gov/pubmed/35213538	Characterising metabolomic signatures of lipid-modifying therapies through drug target mendelian randomisation.	Triglycerides to total lipids ratio in medium HDL	115082 European ancestry individuals	NA	1p34.3		PABPC4 - HEYL	ENSG00000090621	ENSG00000163909		18011	28634	rs4660303-G	rs4660303	0	4660303	intergenic_variant	1	0.775632	4e-12	11.3979		0.0329006	[0.024-0.042] unit decrease	NR [11722792] (imputed)	N
2	rs111564351	1	40064961	rs12037222	2015-05-23	21300955	Dehghan A	2011-02-07	Circulation	www.ncbi.nlm.nih.gov/pubmed/21300955	Meta-analysis of genome-wide association studies in >80 000 subjects identifies multiple loci for C-reactive protein levels.	C-reactive protein levels	63678 European ancestry individuals 1792 Erasmus Rucphen individuals 715 Orcadian individuals	16.540 European ancestry individuals	1p34.3	PABPC4	PABPC4 - HEYL	ENSG00000090621	ENSG00000163909		22499	24146	rs12037222-A	rs12037222	0	12037222	regulatory_region_variant	1	NR	6e-11	10.2218		0.045	[0.03-0.06] unit increase	Affymetrix. Illumina [~ 2500000] (imputed)	N
2	rs111564351	1	40069939	rs3916164	2013-03-19	23222517	van der Harst P	2012-12-05	Nature	www.ncbi.nlm.nih.gov/pubmed/23222517	Seventy-five genetic loci influencing the human red blood cell.	Red blood cell traits	62553 European ancestry individuals 9308 South Asian ancestry individuals	63.506 European ancestry individuals	1p34.2	HEYL	PABPC4 - HEYL	ENSG00000090621	ENSG00000163909		27477	19168	rs3916164-G	rs3916164	0	3916164	intergenic_variant	1	0.71	3e-10	9.52288	(MCH)	0.008	[0.0072-0.0088] unit increase	Affymetrix. Illumina. Perlegen [2711806] (imputed)	N
2	rs111564351	1	40069939	rs3916164	2023-06-26	37277458	Vosberg DE	2023-06-05	Sci Rep	www.ncbi.nlm.nih.gov/pubmed/37277458	The genetics of a "femaleness/maleness" score in cardiometabolic traits in the UK biobank.	Multi-trait sex score	161906 European ancestry females	NA	1p34.2		PABPC4 - HEYL	ENSG00000090621	ENSG00000163909		27477	19168	rs3916164-?	rs3916164	0	3916164	intergenic_variant	1	NR	1e-13	13		NA		Affymetrix [8642454] (imputed)	N
2	rs111564351	1	40073011	rs113879410	2022-11-17	34887591	Graham SE	2021-12-09	Nature	www.ncbi.nlm.nih.gov/pubmed/34887591	The power of genetic diversity in genome-wide association studies of lipids.	High density lipoprotein cholesterol levels	146492 East Asian ancestry individuals	NA	1p34.2		PABPC4 - HEYL	ENSG00000090621	ENSG00000163909		30549	16096	rs113879410-C	rs113879410	0	113879410	intergenic_variant	1	0.122605	2e-10	9.69897		0.0428626	[0.03-0.055] unit decrease	NR [52000000] (imputed)	N
2	rs111564351	1	40077537	rs61781391	2020-11-04	33097823	Pei YF	2020-10-23	Commun Biol	www.ncbi.nlm.nih.gov/pubmed/33097823	The genetic architecture of appendicular lean mass characterized by association analysis in the UK Biobank study.	Appendicular lean mass	450243 European ancestry individuals	NA	1p34.2	intergenic	PABPC4 - HEYL	ENSG00000090621	ENSG00000163909		35075	11570	rs61781391-A	rs61781391	0	61781391	intergenic_variant	1	0.2172	1e-11	11		0.0154	[0.011-0.02] unit increase	Affymetrix [18391927] (imputed)	N
2	rs111564351	1	40083641	rs61781392	2022-04-27	35213538	Richardson TG	2022-02-25	PLoS Biol	www.ncbi.nlm.nih.gov/pubmed/35213538	Characterising metabolomic signatures of lipid-modifying therapies through drug target mendelian randomisation.	Cholesteryl ester levels in large HDL	115082 European ancestry individuals	NA	1p34.2		PABPC4 - HEYL	ENSG00000090621	ENSG00000163909		41179	5466	rs61781392-C	rs61781392	0	61781392	intergenic_variant	1	0.783281	1e-13	13		0.0329018	[0.024-0.042] unit increase	NR [11722792] (imputed)	N
2	rs111564351	1	40083641	rs61781392	2022-04-27	35213538	Richardson TG	2022-02-25	PLoS Biol	www.ncbi.nlm.nih.gov/pubmed/35213538	Characterising metabolomic signatures of lipid-modifying therapies through drug target mendelian randomisation.	Cholesterol levels in large HDL	115082 European ancestry individuals	NA	1p34.2		PABPC4 - HEYL	ENSG00000090621	ENSG00000163909		41179	5466	rs61781392-C	rs61781392	0	61781392	intergenic_variant	1	0.783281	7e-13	12.1549		0.031718	[0.023-0.04] unit increase	NR [11722792] (imputed)	N
2	rs111564351	1	40083641	rs61781392	2022-04-27	35213538	Richardson TG	2022-02-25	PLoS Biol	www.ncbi.nlm.nih.gov/pubmed/35213538	Characterising metabolomic signatures of lipid-modifying therapies through drug target mendelian randomisation.	Free cholesterol levels in large HDL	115082 European ancestry individuals	NA	1p34.2		PABPC4 - HEYL	ENSG00000090621	ENSG00000163909		41179	5466	rs61781392-C	rs61781392	0	61781392	intergenic_variant	1	0.783281	5e-10	9.30103		0.0273301	[0.019-0.036] unit increase	NR [11722792] (imputed)	N
2	rs111564351	1	40083641	rs61781392	2022-04-27	35213538	Richardson TG	2022-02-25	PLoS Biol	www.ncbi.nlm.nih.gov/pubmed/35213538	Characterising metabolomic signatures of lipid-modifying therapies through drug target mendelian randomisation.	Total lipid levels in large HDL	115082 European ancestry individuals	NA	1p34.2		PABPC4 - HEYL	ENSG00000090621	ENSG00000163909		41179	5466	rs61781392-C	rs61781392	0	61781392	intergenic_variant	1	0.783281	6e-12	11.2218		0.0303059	[0.022-0.039] unit increase	NR [11722792] (imputed)	N
2	rs111564351	1	40083641	rs61781392	2022-04-27	35213538	Richardson TG	2022-02-25	PLoS Biol	www.ncbi.nlm.nih.gov/pubmed/35213538	Characterising metabolomic signatures of lipid-modifying therapies through drug target mendelian randomisation.	Phospholipid levels in large HDL	115082 European ancestry individuals	NA	1p34.2		PABPC4 - HEYL	ENSG00000090621	ENSG00000163909		41179	5466	rs61781392-C	rs61781392	0	61781392	intergenic_variant	1	0.783281	2e-11	10.699		0.029514	[0.021-0.038] unit increase	NR [11722792] (imputed)	N
2	rs111564351	1	40083641	rs61781392	2022-04-27	35213538	Richardson TG	2022-02-25	PLoS Biol	www.ncbi.nlm.nih.gov/pubmed/35213538	Characterising metabolomic signatures of lipid-modifying therapies through drug target mendelian randomisation.	Concentration of large HDL particles	115082 European ancestry individuals	NA	1p34.2		PABPC4 - HEYL	ENSG00000090621	ENSG00000163909		41179	5466	rs61781392-C	rs61781392	0	61781392	intergenic_variant	1	0.783281	1e-12	12		0.031176	[0.023-0.04] unit increase	NR [11722792] (imputed)	N
2	rs111564351	1	40083641	rs61781392	2021-12-14	34594039	Sakaue S	2021-09-30	Nat Genet	www.ncbi.nlm.nih.gov/pubmed/34594039	A cross-population atlas of genetic associations for 220 human phenotypes.	Serum albumin levels	315268 European ancestry individuals 120539 East Asian ancestry individuals	NA	1p34.2		PABPC4 - HEYL	ENSG00000090621	ENSG00000163909		41179	5466	rs61781392-A	rs61781392	0	61781392	intergenic_variant	1	NR	3e-22	21.5229		0.0253	[0.02-0.03] unit decrease	Affymetrix. Illumina [20534035] (imputed)	N
2	rs111564351	1	40083641	rs61781392	2023-05-31	36764567	Davyson E	2023-02-09	Biol Psychiatry	www.ncbi.nlm.nih.gov/pubmed/36764567	Metabolomic Investigation of Major Depressive Disorder Identifies a Potentially Causal Association With Polyunsaturated Fatty Acids.	Cholesteryl esters in large HDL (UKB data field 23562)	88329 European ancestry individuals	NA	1p34.2		PABPC4 - HEYL	ENSG00000090621	ENSG00000163909		41179	5466	rs61781392-A	rs61781392	0	61781392	intergenic_variant	1	0.216464	3e-12	11.5229		0.0362215	[0.026-0.046] unit decrease	NR [16366144] (imputed)	N
2	rs111564351	1	40083641	rs61781392	2023-05-31	36764567	Davyson E	2023-02-09	Biol Psychiatry	www.ncbi.nlm.nih.gov/pubmed/36764567	Metabolomic Investigation of Major Depressive Disorder Identifies a Potentially Causal Association With Polyunsaturated Fatty Acids.	Free cholesterol in large HDL (UKB data field 23563)	88329 European ancestry individuals	NA	1p34.2		PABPC4 - HEYL	ENSG00000090621	ENSG00000163909		41179	5466	rs61781392-A	rs61781392	0	61781392	intergenic_variant	1	0.216464	1e-09	9		0.0313368	[0.021-0.041] unit decrease	NR [16366144] (imputed)	N
2	rs111564351	1	40083641	rs61781392	2023-05-31	36764567	Davyson E	2023-02-09	Biol Psychiatry	www.ncbi.nlm.nih.gov/pubmed/36764567	Metabolomic Investigation of Major Depressive Disorder Identifies a Potentially Causal Association With Polyunsaturated Fatty Acids.	Phospholipids in large HDL (UKB data field 23560)	88329 European ancestry individuals	NA	1p34.2		PABPC4 - HEYL	ENSG00000090621	ENSG00000163909		41179	5466	rs61781392-A	rs61781392	0	61781392	intergenic_variant	1	0.216464	4e-10	9.39794		0.0321041	[0.022-0.042] unit decrease	NR [16366144] (imputed)	N
2	rs111564351	1	40083641	rs61781392	2023-05-31	36764567	Davyson E	2023-02-09	Biol Psychiatry	www.ncbi.nlm.nih.gov/pubmed/36764567	Metabolomic Investigation of Major Depressive Disorder Identifies a Potentially Causal Association With Polyunsaturated Fatty Acids.	Cholesterol in large HDL (UKB data field 23561)	88329 European ancestry individuals	NA	1p34.2		PABPC4 - HEYL	ENSG00000090621	ENSG00000163909		41179	5466	rs61781392-A	rs61781392	0	61781392	intergenic_variant	1	0.216464	9e-12	11.0458		0.0352482	[0.025-0.045] unit decrease	NR [16366144] (imputed)	N
2	rs111564351	1	40083641	rs61781392	2023-05-31	36764567	Davyson E	2023-02-09	Biol Psychiatry	www.ncbi.nlm.nih.gov/pubmed/36764567	Metabolomic Investigation of Major Depressive Disorder Identifies a Potentially Causal Association With Polyunsaturated Fatty Acids.	Total lipids in large HDL (UKB data field 23559)	88329 European ancestry individuals	NA	1p34.2		PABPC4 - HEYL	ENSG00000090621	ENSG00000163909		41179	5466	rs61781392-A	rs61781392	0	61781392	intergenic_variant	1	0.216464	7e-11	10.1549		0.0334991	[0.023-0.044] unit decrease	NR [16366144] (imputed)	N
2	rs111564351	1	40083641	rs61781392	2023-05-31	36764567	Davyson E	2023-02-09	Biol Psychiatry	www.ncbi.nlm.nih.gov/pubmed/36764567	Metabolomic Investigation of Major Depressive Disorder Identifies a Potentially Causal Association With Polyunsaturated Fatty Acids.	Concentration of large HDL particles (UKB data field 23558)	88329 European ancestry individuals	NA	1p34.2		PABPC4 - HEYL	ENSG00000090621	ENSG00000163909		41179	5466	rs61781392-A	rs61781392	0	61781392	intergenic_variant	1	0.216464	1e-11	11		0.034839	[0.025-0.045] unit decrease	NR [16366144] (imputed)	N
2	rs111564351	1	40086357	rs61232586	2022-04-27	35213538	Richardson TG	2022-02-25	PLoS Biol	www.ncbi.nlm.nih.gov/pubmed/35213538	Characterising metabolomic signatures of lipid-modifying therapies through drug target mendelian randomisation.	Triglycerides to total lipids ratio in large HDL	115082 European ancestry individuals	NA	1p34.2		PABPC4 - HEYL	ENSG00000090621	ENSG00000163909		43895	2750	rs61232586-G	rs61232586	0	61232586	intergenic_variant	1	0.783979	3e-08	7.52288		0.0261193	[0.017-0.035] unit decrease	NR [11722792] (imputed)	N
2	rs111564351	1	40087764	rs61781393	2022-04-27	35213538	Richardson TG	2022-02-25	PLoS Biol	www.ncbi.nlm.nih.gov/pubmed/35213538	Characterising metabolomic signatures of lipid-modifying therapies through drug target mendelian randomisation.	Free cholesterol to total lipids ratio in very large HDL	115056 European ancestry individuals	NA	1p34.2		PABPC4 - HEYL	ENSG00000090621	ENSG00000163909		45302	1343	rs61781393-G	rs61781393	0	61781393	intergenic_variant	1	0.784223	8e-09	8.09691		0.025624	[0.017-0.034] unit decrease	NR [11722792] (imputed)	N
2	rs111564351	1	40088043	rs17343290	2020-04-17	31669095	Zhu Z	2019-10-24	J Allergy Clin Immunol	www.ncbi.nlm.nih.gov/pubmed/31669095	Shared Genetic and Experimental Links between Obesity-Related Traits and Asthma Subtypes in UK Biobank.	Body mass index	457822 European ancestry individuals	NA	1p34.2	NR	PABPC4 - HEYL	ENSG00000090621	ENSG00000163909		45581	1064	rs17343290-?	rs17343290	0	17343290	intergenic_variant	1	NR	1e-11	11		NA		Affymetrix [~ 8270000] (imputed)	N
2	rs111564351	1	40088043	rs17343290	2020-02-07	31761296	Hernandez Cordero AI	2019-11-21	Am J Hum Genet	www.ncbi.nlm.nih.gov/pubmed/31761296	Genome-wide Associations Reveal Human-Mouse Genetic Convergence and Modifiers of Myogenesis. CPNE1 and STC2.	Appendicular lean mass	181862 European ancestry elderly individuals	NA	1p34.2	NR	PABPC4 - HEYL	ENSG00000090621	ENSG00000163909		45581	1064	rs17343290-A	rs17343290	0	17343290	intergenic_variant	1	0.17768	2e-11	10.699		0.0585362	[0.041-0.076] unit increase	Affymetrix [17914406] (imputed)	N
3	rs797671	1	93539383	rs12385720	2023-04-03	34648354	Pietzner M	2021-11-12	Science	www.ncbi.nlm.nih.gov/pubmed/34648354	Mapping the proteo-genomic convergence of human diseases.	Cyclic AMP-dependent transcription factor ATF-6 alpha levels	10708 European ancestry individuals	NA	1p22.1		Y_RNA - MTF2	ENSG00000200769	ENSG00000143033		46320	5409	rs12385720-A	rs12385720	0	12385720	intergenic_variant	1	0.63	2e-15	14.699		0.099	[0.074-0.124] unit decrease	Affymetrix. Illumina [10200000] (imputed)	N
3	rs797671	1	93539383	rs12385720	2020-12-14	32042192	Ruth KS	2020-02-10	Nat Med	www.ncbi.nlm.nih.gov/pubmed/32042192	Using human genetics to understand the disease impacts of testosterone in men and women.	Sex hormone-binding globulin levels	370125 European ancestry individuals	NA	1p22.1	NR	Y_RNA - MTF2	ENSG00000200769	ENSG00000143033		46320	5409	rs12385720-G	rs12385720	0	12385720	intergenic_variant	1	0.371007	5e-16	15.301		0.00736475	[0.0055-0.0093] unit increase	Affymetrix [16582965] (imputed)	N
3	rs797671	1	93539383	rs12385720	2020-12-14	32042192	Ruth KS	2020-02-10	Nat Med	www.ncbi.nlm.nih.gov/pubmed/32042192	Using human genetics to understand the disease impacts of testosterone in men and women.	Sex hormone-binding globulin levels adjusted for BMI	368929 European ancestry individuals	NA	1p22.1	NR	Y_RNA - MTF2	ENSG00000200769	ENSG00000143033		46320	5409	rs12385720-G	rs12385720	0	12385720	intergenic_variant	1	0.371007	7e-19	18.1549		0.00698484	[0.0053-0.0087] unit increase	Affymetrix [16582909] (imputed)	N
3	rs797671	1	93552187	rs11164870	2023-01-09	35884923	Lee SB	2022-07-06	Biomedicines	www.ncbi.nlm.nih.gov/pubmed/35884923	Dyslipidaemia-Genotype Interactions with Nutrient Intake and Cerebro-Cardiovascular Disease.	HDL cholesterol levels	58701 Korean ancestry individuals	NA	1p22.1		MTF2			ENSG00000143033	NA	NA	rs11164870-C	rs11164870	0	11164870	intron_variant	0	NR	4e-09	8.39794		0.45	[0.3-0.6] unit increase	Affymetrix [7975321] (imputed)	N
3	rs6686095	1	93626382	rs1967721	2018-11-12	30038396	Lee JJ	2018-07-23	Nat Genet	www.ncbi.nlm.nih.gov/pubmed/30038396	Gene discovery and polygenic prediction from a genome-wide association study of educational attainment in 1.1 million individuals.	Highest math class taken	430445 European ancestry individuals	NA	1p22.1	Intergenic	TMED5			ENSG00000117500	NA	NA	rs1967721-C	rs1967721	0	1967721	non_coding_transcript_exon_variant	0	0.8393	3e-10	9.52288		0.0194	[0.013-0.025] unit increase	Affymetrix. Illumina [10000000] (imputed)	N
3	rs797671	1	93628013	rs4847401	2018-10-19	30038396	Lee JJ	2018-07-23	Nat Genet	www.ncbi.nlm.nih.gov/pubmed/30038396	Gene discovery and polygenic prediction from a genome-wide association study of educational attainment in 1.1 million individuals.	Educational attainment (years of education)	up to 1131881 European ancestry individuals	NA	1p22.1		TMED5			ENSG00000117500	NA	NA	rs4847401-C	rs4847401	0	4847401	non_coding_transcript_exon_variant	0	0.3475	2e-16	15.699	(conditional-joint)	0.0122	[0.0093-0.0151] unit decrease	Affymetrix. Illumina [10000000] (imputed)	N
3	rs797671	1	93630172	rs10874759	2022-07-01	35361970	Okbay A	2022-03-31	Nat Genet	www.ncbi.nlm.nih.gov/pubmed/35361970	Polygenic prediction of educational attainment within and between families from genome-wide association analyses in 3 million individuals.	Educational attainment	3037499 European ancestry individuals	NA	1p22.1		TMED5			ENSG00000117500	NA	NA	rs10874759-A	rs10874759	0	10874759	intron_variant	0	0.655	1e-31	31		0.0128936	[0.011-0.015] unit increase	Illumina [10675380] (imputed)	N
3	rs797671	1	93634590	rs6685271	2018-07-28	29403010	Kanai M	2018-02-05	Nat Genet	www.ncbi.nlm.nih.gov/pubmed/29403010	Genetic analysis of quantitative traits in the Japanese population links cell types to complex human diseases.	High density lipoprotein cholesterol levels	70657 Japanese ancestry individuals	NA	1p22.1	TMED5	TMED5			ENSG00000117500	NA	NA	rs6685271-?	rs6685271	0	6685271	intron_variant	0	NR	1e-10	10		0.0387	[0.027-0.051] unit decrease novel	Illumina [6108953] (imputed)	N
3	rs797671	1	93634590	rs6685271	2022-12-16	36333282	Kim YJ	2022-11-04	Nat Commun	www.ncbi.nlm.nih.gov/pubmed/36333282	The contribution of common and rare genetic variants to variation in metabolic traits in 288.137 East Asians.	HDL cholesterol levels	288127 East Asian ancestry individuals	NA	1p22.1		TMED5			ENSG00000117500	NA	NA	rs6685271-A	rs6685271	0	6685271	intron_variant	0	0.5959	3e-20	19.5229		0.032	[0.025-0.039] unit decrease	NR [6000000] (imputed)	N
3	rs797671	1	93639596	rs12044657	2021-12-15	34560273	Shadrin AA	2021-09-21	Neuroimage	www.ncbi.nlm.nih.gov/pubmed/34560273	Vertex-wise multivariate genome-wide association study identifies 780 unique genetic loci associated with cortical morphology.	Cortical thickness	35657 White British ancestry individuals	NA	1p22.1	NR	TMED5			ENSG00000117500	NA	NA	rs12044657-T	rs12044657	0	12044657	intron_variant	0	0.3451	1e-17	17		NA		NR [9056863] (imputed)	N
3	rs797671	1	93649732	rs6682670	2021-12-14	34594039	Sakaue S	2021-09-30	Nat Genet	www.ncbi.nlm.nih.gov/pubmed/34594039	A cross-population atlas of genetic associations for 220 human phenotypes.	Red blood cell count	350475 European ancestry individuals 153512 East Asian ancestry individuals	NA	1p22.1		CCDC18			ENSG00000122483	NA	NA	rs6682670-G	rs6682670	0	6682670	intron_variant	0	NR	3e-12	11.5229		0.0125	[0.009-0.016] unit decrease	Affymetrix. Illumina [20538708] (imputed)	N
3	rs6686095	1	93665151	rs1537758	2023-01-09	35884923	Lee SB	2022-07-06	Biomedicines	www.ncbi.nlm.nih.gov/pubmed/35884923	Dyslipidaemia-Genotype Interactions with Nutrient Intake and Cerebro-Cardiovascular Disease.	HDL cholesterol levels	58701 Korean ancestry individuals	NA	1p22.1		CCDC18			ENSG00000122483	NA	NA	rs1537758-A	rs1537758	0	1537758	intron_variant	0	NR	1e-10	10		0.49	[0.34-0.64] unit increase	Affymetrix [7975321] (imputed)	N
3	rs797671	1	93677269	rs2765545	2019-05-08	30993211	Nakatochi M	2019-04-08	Commun Biol	www.ncbi.nlm.nih.gov/pubmed/30993211	Genome-wide meta-analysis identifies multiple novel loci associated with serum uric acid levels in Japanese individuals.	Serum uric acid levels	121745 Japanese ancestry individuals at least 88461 European ancestry individuals	NA	1p22.1	CCDC18	CCDC18			ENSG00000122483	NA	NA	rs2765545-A	rs2765545	0	2765545	intron_variant	0	0.6349	5e-07	6.30103	(Japanese)	0.0211	[0.013-0.029] unit increase	Illumina [1986983] (imputed)	N
3	rs797671	1	93678968	rs661126	2020-09-21	32888493	Chen MH	2020-09-01	Cell	www.ncbi.nlm.nih.gov/pubmed/32888493	Trans-ethnic and Ancestry-Specific Blood-Cell Genetics in 746.667 Individuals from 5 Global Populations.	Eosinophil counts	583850 African American or Afro-Caribbean African ancestry European ancestry East Asian ancestry Hispanic or Latin American and South Asian ancestry individuals	NA	1p22.1	NR	CCDC18			ENSG00000122483	NA	NA	rs661126-G	rs661126	0	661126	intron_variant	0	0.615512	5e-28	27.301		NA		Affymetrix. Illumina [19872809] (imputed)	N
3	rs797671	1	93678968	rs661126	2020-09-18	32888494	Vuckovic D	2020-09-01	Cell	www.ncbi.nlm.nih.gov/pubmed/32888494	The Polygenic and Monogenic Basis of Blood Traits and Diseases.	Platelet count	408112 British individuals	NA	1p22.1	CCDC18	CCDC18			ENSG00000122483	NA	NA	rs661126-G	rs661126	0	661126	intron_variant	0	0.624933	9e-12	11.0458		0.0162099	[0.012-0.021] unit increase	Affymetrix [93095623] (imputed)	N
3	rs797671	1	93716974	rs797680	2017-08-30	27863252	Astle WJ	2016-11-17	Cell	www.ncbi.nlm.nih.gov/pubmed/27863252	The Allelic Landscape of Human Blood Cell Trait Variation and Links to Common Complex Disease.	Sum eosinophil basophil counts	171771 European ancestry individuals	NA	1p22.1	CCDC18	CCDC18			ENSG00000122483	NA	NA	rs797680-T	rs797680	0	797680	intron_variant	0	0.3769	8e-12	11.0969		0.0251014	[0.018-0.032] unit decrease	Affymetrix [~ 2500000] (imputed)	N
3	rs797671	1	93716974	rs797680	2017-08-30	27863252	Astle WJ	2016-11-17	Cell	www.ncbi.nlm.nih.gov/pubmed/27863252	The Allelic Landscape of Human Blood Cell Trait Variation and Links to Common Complex Disease.	Eosinophil percentage of white cells	172378 European ancestry individuals	NA	1p22.1	CCDC18	CCDC18			ENSG00000122483	NA	NA	rs797680-T	rs797680	0	797680	intron_variant	0	0.3768	3e-11	10.5229		0.0243778	[0.017-0.032] unit decrease	Affymetrix [~ 2500000] (imputed)	N
3	rs797671	1	93743434	rs6541404	2022-04-05	34855049	Pasman JA	2021-12-02	Behav Genet	www.ncbi.nlm.nih.gov/pubmed/34855049	Genetic Risk for Smoking: Disentangling Interplay Between Genes and Socioeconomic Status.	Educational attainment	451800 European or unknown ancestry individuals	NA	1p22.1		CCDC18. CCDC18-AS1			ENSG00000122483. ENSG00000223745	NA	NA	rs6541404-?	rs6541404	0	6541404	intron_variant	0	NR	6e-12	11.2218		NA		NR [1300000]	N
3	rs797671	1	93747683	rs7526112	2019-02-06	30595370	Kichaev G	2018-12-27	Am J Hum Genet	www.ncbi.nlm.nih.gov/pubmed/30595370	Leveraging Polygenic Functional Enrichment to Improve GWAS Power.	Educational attainment (years of education)	approximately 455000 European ancestry individuals	NA	1p22.1		CCDC18-AS1			ENSG00000223745	NA	NA	rs7526112-?	rs7526112	0	7526112	intron_variant	0	NR	4e-13	12.3979		NA		NR [~ 8900000] (imputed)	N
3	rs797671	1	93747683	rs7526112	2018-11-12	30038396	Lee JJ	2018-07-23	Nat Genet	www.ncbi.nlm.nih.gov/pubmed/30038396	Gene discovery and polygenic prediction from a genome-wide association study of educational attainment in 1.1 million individuals.	Educational attainment (MTAG)	1311438 European ancestry individuals	NA	1p22.1	Intergenic	CCDC18-AS1			ENSG00000223745	NA	NA	rs7526112-T	rs7526112	0	7526112	intron_variant	0	0.6406	1e-18	18	(MTAG)	0.012	[0.0093-0.0147] unit increase	Affymetrix. Illumina [7100000] (imputed)	N
3	rs797671	1	93747683	rs7526112	2018-10-19	30038396	Lee JJ	2018-07-23	Nat Genet	www.ncbi.nlm.nih.gov/pubmed/30038396	Gene discovery and polygenic prediction from a genome-wide association study of educational attainment in 1.1 million individuals.	Educational attainment (years of education)	up to 1131881 European ancestry individuals	NA	1p22.1		CCDC18-AS1			ENSG00000223745	NA	NA	rs7526112-T	rs7526112	0	7526112	intron_variant	0	0.6406	2e-17	16.699		0.0124	[0.0095-0.0153] unit increase	Affymetrix. Illumina [10000000] (imputed)	N
3	rs797671	1	93756192	rs7418101	2020-12-14	32042192	Ruth KS	2020-02-10	Nat Med	www.ncbi.nlm.nih.gov/pubmed/32042192	Using human genetics to understand the disease impacts of testosterone in men and women.	Bioavailable testosterone levels	188507 European ancestry women	NA	1p22.1	NR	CCDC18-AS1			ENSG00000223745	NA	NA	rs7418101-G	rs7418101	0	7418101	non_coding_transcript_exon_variant	0	0.622174	4e-10	9.39794		0.0155018	[0.01-0.021] unit increase	Affymetrix [16585745] (imputed)	N
3	rs6686095	1	93787867	rs6541349	2022-07-25	35654975	Vujkovic M	2022-06-02	Nat Genet	www.ncbi.nlm.nih.gov/pubmed/35654975	A multiancestry genome-wide association study of unexplained chronic ALT elevation as a proxy for nonalcoholic fatty liver disease with histological and radiological validation.	Chronic elevation of alanine aminotransferase (cALT) levels	95472 European ancestry cases 68725 European ancestry controls 23977 African American cases 13387 African American controls 7650 Hispanic cases 7468 Hispanic controls 1088 Asian ancestry cases 828 Asian ancestry controls	NA	1p22.1		CCDC18-AS1			ENSG00000223745	NA	NA	rs6541349-C	rs6541349	0	6541349	intron_variant	0	0.268	2e-09	8.69897		0.049	[0.033-0.065] unit increase	NR [NR] (imputed)	N
3	rs6686095	1	93787867	rs6541349	2018-11-12	30038396	Lee JJ	2018-07-23	Nat Genet	www.ncbi.nlm.nih.gov/pubmed/30038396	Gene discovery and polygenic prediction from a genome-wide association study of educational attainment in 1.1 million individuals.	Highest math class taken (MTAG)	811539 European ancestry individuals	NA	1p22.1	Intergenic	CCDC18-AS1			ENSG00000223745	NA	NA	rs6541349-T	rs6541349	0	6541349	intron_variant	0	0.8389	6e-13	12.2218	(MTAG)	0.0161	[0.012-0.02] unit increase	Affymetrix. Illumina [7100000] (imputed)	N
3	rs797671	1	93811569	rs10782959	2022-09-13	35935937	Hoglund J	2022-07-22	Front Immunol	www.ncbi.nlm.nih.gov/pubmed/35935937	Gene-Based Variant Analysis of Whole-Exome Sequencing in Relation to Eosinophil Count.	Eosinophil counts	365954 British ancestry individuals	NA	1p22.1		DR1. CCDC18-AS1			ENSG00000117505. ENSG00000223745	NA	NA	rs10782959-A	rs10782959	0	10782959	5_prime_UTR_variant	0	0.28	2e-14	13.699		0.032	[0.024-0.04] unit decrease	Affymetrix [6661079] (imputed)	N
3	rs797671	1	93814411	rs3767962	2022-04-27	35213538	Richardson TG	2022-02-25	PLoS Biol	www.ncbi.nlm.nih.gov/pubmed/35213538	Characterising metabolomic signatures of lipid-modifying therapies through drug target mendelian randomisation.	Cholesterol to total lipids ratio in large HDL	115082 European ancestry individuals	NA	1p22.1		DR1			ENSG00000117505	NA	NA	rs3767962-A	rs3767962	0	3767962	intron_variant	0	0.397469	1e-09	9		0.0240598	[0.016-0.032] unit increase	NR [11722792] (imputed)	N
3	rs797671	1	93814411	rs3767962	2020-09-18	32888494	Vuckovic D	2020-09-01	Cell	www.ncbi.nlm.nih.gov/pubmed/32888494	The Polygenic and Monogenic Basis of Blood Traits and Diseases.	Mean spheric corpuscular volume	408112 British individuals	NA	1p22.1	DR1	DR1			ENSG00000117505	NA	NA	rs3767962-G	rs3767962	0	3767962	intron_variant	0	0.602795	6e-11	10.2218		0.0146759	[0.01-0.019] unit increase	Affymetrix [93095623] (imputed)	N
3	rs6686095	1	93814825	rs771462	2021-12-14	34594039	Sakaue S	2021-09-30	Nat Genet	www.ncbi.nlm.nih.gov/pubmed/34594039	A cross-population atlas of genetic associations for 220 human phenotypes.	Serum albumin levels	315268 European ancestry individuals 120539 East Asian ancestry individuals	NA	1p22.1		DR1			ENSG00000117505	NA	NA	rs771462-A	rs771462	0	771462	intron_variant	0	NR	6e-09	8.22185		0.0144	[0.0095-0.0193] unit increase	Affymetrix. Illumina [20534035] (imputed)	N
3	rs797671	1	93816400	rs12133576	2019-02-08	30595370	Kichaev G	2018-12-27	Am J Hum Genet	www.ncbi.nlm.nih.gov/pubmed/30595370	Leveraging Polygenic Functional Enrichment to Improve GWAS Power.	Red blood cell count	approximately 445000 European ancestry individuals	NA	1p22.1		DR1			ENSG00000117505	NA	NA	rs12133576-?	rs12133576	0	12133576	intron_variant	0	NR	5e-13	12.301		NA		NR [~ 8900000] (imputed)	N
3	rs797671	1	93816400	rs12133576	2019-09-19	30926973	Bentley AR	2019-03-29	Nat Genet	www.ncbi.nlm.nih.gov/pubmed/30926973	Multi-ancestry genome-wide gene-smoking interaction study of 387.272 individuals identifies new loci associated with serum lipids.	HDL cholesterol levels	up to 23761 African ancestry individuals 13171 Asian ancestry individuals up to 90272 European ancestry individuals 6620 Hispanic individuals	NA	1p22.1		DR1			ENSG00000117505	NA	NA	rs12133576-A	rs12133576	0	12133576	intron_variant	0	0.4224	5e-08	7.30103		0.006	[0.0038-0.0082] unit increase	Affymetrix. Illumina. Perlegen [NR] (imputed)	N
3	rs797671	1	93816400	rs12133576	2021-02-19	33547301	Chen VL	2021-02-05	Nat Commun	www.ncbi.nlm.nih.gov/pubmed/33547301	Genome-wide association study of serum liver enzymes implicates diverse metabolic and liver pathology.	Serum alkaline phosphatase levels	390964 European ancestry individuals	105.030 East Asian ancestry individuals	1p22.1	DR1	DR1			ENSG00000117505	NA	NA	rs12133576-A	rs12133576	0	12133576	intron_variant	0	0.37	2e-12	11.699		7.02	z-score increase	Affymetrix [4311822] (imputed)	N
3	rs797671	1	93816400	rs12133576	2021-06-09	33972514	Pazoki R	2021-05-10	Nat Commun	www.ncbi.nlm.nih.gov/pubmed/33972514	Genetic analysis in European ancestry individuals identifies 517 loci associated with liver enzymes.	Liver enzyme levels (alkaline phosphatase)	437438 European ancestry individuals	315.572 European ancestry individuals	1p22.1	DR1	DR1			ENSG00000117505	NA	NA	rs12133576-A	rs12133576	0	12133576	intron_variant	0	0.368657	2e-15	14.699		0.00189551	[0.0014-0.0024] unit increase	Affymetrix [13995440] (imputed)	N
3	rs797671	1	93817946	rs4847240	2019-07-05	30698716	de Vries PS	2019-01-29	Am J Epidemiol	www.ncbi.nlm.nih.gov/pubmed/30698716	Multi-Ancestry Genome-Wide Association Study of Lipid Levels Incorporating Gene-Alcohol Interactions.	HDL cholesterol levels in current drinkers	56505 European ancestry individuals 9870 African American individuals 2491 Asian ancestry individuals 2528 Hispanic individuals	107.548 European ancestry individuals. 2.028 African American or Afro-Caribbean individuals. 41.240 Asian ancestry individuals. 6.622 Hispanic individuals. 1.984 Brazilian ancestry individuals	1p22.1	DR1	DR1			ENSG00000117505	NA	NA	rs4847240-G	rs4847240	0	4847240	intron_variant	0	NR	3e-19	18.5229		0.007	NR unit increase	Affymetrix. Illumina [NR] (imputed)	N
3	rs797671	1	93817946	rs4847240	2019-07-05	30698716	de Vries PS	2019-01-29	Am J Epidemiol	www.ncbi.nlm.nih.gov/pubmed/30698716	Multi-Ancestry Genome-Wide Association Study of Lipid Levels Incorporating Gene-Alcohol Interactions.	HDL cholesterol levels x alcohol consumption (regular vs non-regular drinkers) interaction (2df)	44831 European ancestry regular drinkers 3976 African American regular drinkers 1288 Asian ancestry regular drinkers 827 Hispanic regular drinkers 11674 European ancestry non-regular drinkers 5894 African American non-regular drinkers 1203 Asian ancestry non-regular drinkers 1701 Hispanic non-regular drinkers	71.281 European ancestry regular drinkers. 711 African American or Afro-Caribbean regular drinkers. 35.088 Asian ancestry regular drinkers. 3.742 Hispanic regular drinkers. 36.267 European ancestry non-regular drinkers. 1.317 African American or Afro-Caribbean non-regular drinkers. 6.152 Asian ancestry non-regular drinkers. 2.880 Hispanic non-regular drinkers	1p22.1	DR1	DR1			ENSG00000117505	NA	NA	rs4847240-G	rs4847240	0	4847240	intron_variant	0	NR	5e-10	9.30103	(Asian)	NA		Affymetrix. Illumina [NR] (imputed)	N
3	rs797671	1	93817946	rs4847240	2019-07-05	30698716	de Vries PS	2019-01-29	Am J Epidemiol	www.ncbi.nlm.nih.gov/pubmed/30698716	Multi-Ancestry Genome-Wide Association Study of Lipid Levels Incorporating Gene-Alcohol Interactions.	HDL cholesterol levels x alcohol consumption (regular vs non-regular drinkers) interaction (2df)	44831 European ancestry regular drinkers 3976 African American regular drinkers 1288 Asian ancestry regular drinkers 827 Hispanic regular drinkers 11674 European ancestry non-regular drinkers 5894 African American non-regular drinkers 1203 Asian ancestry non-regular drinkers 1701 Hispanic non-regular drinkers	71.281 European ancestry regular drinkers. 711 African American or Afro-Caribbean regular drinkers. 35.088 Asian ancestry regular drinkers. 3.742 Hispanic regular drinkers. 36.267 European ancestry non-regular drinkers. 1.317 African American or Afro-Caribbean non-regular drinkers. 6.152 Asian ancestry non-regular drinkers. 2.880 Hispanic non-regular drinkers	1p22.1	DR1	DR1			ENSG00000117505	NA	NA	rs4847240-G	rs4847240	0	4847240	intron_variant	0	NR	1e-17	17	(EA)	NA		Affymetrix. Illumina [NR] (imputed)	N
3	rs797671	1	93817946	rs4847240	2019-07-05	30698716	de Vries PS	2019-01-29	Am J Epidemiol	www.ncbi.nlm.nih.gov/pubmed/30698716	Multi-Ancestry Genome-Wide Association Study of Lipid Levels Incorporating Gene-Alcohol Interactions.	HDL cholesterol levels	89893 European ancestry individuals 20989 African American individuals 12450 Asian ancestry individuals 3994 HIspanic individuals	136.986 European ancestry individuals. 4.475 African American or Afro-Caribbean individuals. 108.431 Asian ancestry individuals. 13.714 Hispanic individuals. 3.652 Brazilian ancestry individuals	1p22.1	DR1	DR1			ENSG00000117505	NA	NA	rs4847240-G	rs4847240	0	4847240	intron_variant	0	NR	3e-15	14.5229		0.007775	NR unit increase	Affymetrix. Illumina [NR] (imputed)	N
3	rs797671	1	93817946	rs4847240	2019-07-05	30698716	de Vries PS	2019-01-29	Am J Epidemiol	www.ncbi.nlm.nih.gov/pubmed/30698716	Multi-Ancestry Genome-Wide Association Study of Lipid Levels Incorporating Gene-Alcohol Interactions.	HDL cholesterol levels	89893 European ancestry individuals 20989 African American individuals 12450 Asian ancestry individuals 3994 HIspanic individuals	136.986 European ancestry individuals. 4.475 African American or Afro-Caribbean individuals. 108.431 Asian ancestry individuals. 13.714 Hispanic individuals. 3.652 Brazilian ancestry individuals	1p22.1	DR1	DR1			ENSG00000117505	NA	NA	rs4847240-G	rs4847240	0	4847240	intron_variant	0	NR	6e-09	8.22185	(Asian)	0.008278	NR unit increase	Affymetrix. Illumina [NR] (imputed)	N
3	rs797671	1	93817946	rs4847240	2019-07-05	30698716	de Vries PS	2019-01-29	Am J Epidemiol	www.ncbi.nlm.nih.gov/pubmed/30698716	Multi-Ancestry Genome-Wide Association Study of Lipid Levels Incorporating Gene-Alcohol Interactions.	HDL cholesterol levels x alcohol consumption (drinkers vs non-drinkers) interaction (2df)	56505 European ancestry current drinkers 9870 African American current drinkers 2491 Asian ancestry current drinkers 2528 Hispanic current drinkers 33388 European ancestry non-drinkers 11119 African American non-drinkers 9959 Asian ancestry non-drinkers 1466 Hispanic non-drinkers	107.548 European ancestry current drinkers. 2.028 African American or Afro-Caribbean current drinkers. 41.240 Asian ancestry current drinkers. 6.622 Hispanic individuals. 1.984 Brazilian ancestry individuals. 29.438 European ancestry non-drinkers. 2.447 African American or Afro-Caribbean non-drinkers. 67.191 Asian ancestry non-drinkers. 7.092 Hispanic non-drinkers. 1.668 Brazilian ancestry non-drinkers	1p22.1	DR1	DR1			ENSG00000117505	NA	NA	rs4847240-G	rs4847240	0	4847240	intron_variant	0	NR	4e-12	11.3979	(Asian)	NA		Affymetrix. Illumina [NR] (imputed)	N
3	rs797671	1	93817946	rs4847240	2019-07-05	30698716	de Vries PS	2019-01-29	Am J Epidemiol	www.ncbi.nlm.nih.gov/pubmed/30698716	Multi-Ancestry Genome-Wide Association Study of Lipid Levels Incorporating Gene-Alcohol Interactions.	HDL cholesterol levels in current drinkers	56505 European ancestry individuals 9870 African American individuals 2491 Asian ancestry individuals 2528 Hispanic individuals	107.548 European ancestry individuals. 2.028 African American or Afro-Caribbean individuals. 41.240 Asian ancestry individuals. 6.622 Hispanic individuals. 1.984 Brazilian ancestry individuals	1p22.1	DR1	DR1			ENSG00000117505	NA	NA	rs4847240-G	rs4847240	0	4847240	intron_variant	0	NR	3e-07	6.52288	(Asian)	0.007	NR unit increase	Affymetrix. Illumina [NR] (imputed)	N
3	rs797671	1	93817946	rs4847240	2019-07-05	30698716	de Vries PS	2019-01-29	Am J Epidemiol	www.ncbi.nlm.nih.gov/pubmed/30698716	Multi-Ancestry Genome-Wide Association Study of Lipid Levels Incorporating Gene-Alcohol Interactions.	HDL cholesterol levels in current drinkers	56505 European ancestry individuals 9870 African American individuals 2491 Asian ancestry individuals 2528 Hispanic individuals	107.548 European ancestry individuals. 2.028 African American or Afro-Caribbean individuals. 41.240 Asian ancestry individuals. 6.622 Hispanic individuals. 1.984 Brazilian ancestry individuals	1p22.1	DR1	DR1			ENSG00000117505	NA	NA	rs4847240-G	rs4847240	0	4847240	intron_variant	0	NR	8e-12	11.0969	(EA)	0.008	NR unit increase	Affymetrix. Illumina [NR] (imputed)	N
3	rs797671	1	93817946	rs4847240	2019-07-05	30698716	de Vries PS	2019-01-29	Am J Epidemiol	www.ncbi.nlm.nih.gov/pubmed/30698716	Multi-Ancestry Genome-Wide Association Study of Lipid Levels Incorporating Gene-Alcohol Interactions.	Triglyceride levels x alcohol consumption (drinkers vs non-drinkers) interaction (2df)	56505 European ancestry current drinkers 9870 African American current drinkers 2491 Asian ancestry current drinkers 2528 Hispanic current drinkers 33388 European ancestry non-drinkers 11119 African American non-drinkers 9959 Asian ancestry non-drinkers 1466 Hispanic non-drinkers	107.548 European ancestry current drinkers. 2.028 African American or Afro-Caribbean current drinkers. 41.240 Asian ancestry current drinkers. 6.622 Hispanic individuals. 1.984 Brazilian ancestry individuals. 29.438 European ancestry non-drinkers. 2.447 African American or Afro-Caribbean non-drinkers. 67.191 Asian ancestry non-drinkers. 7.092 Hispanic non-drinkers. 1.668 Brazilian ancestry non-drinkers	1p22.1	DR1	DR1			ENSG00000117505	NA	NA	rs4847240-G	rs4847240	0	4847240	intron_variant	0	NR	6e-07	6.22185		NA		Affymetrix. Illumina [NR] (imputed)	N
3	rs797671	1	93817946	rs4847240	2019-07-05	30698716	de Vries PS	2019-01-29	Am J Epidemiol	www.ncbi.nlm.nih.gov/pubmed/30698716	Multi-Ancestry Genome-Wide Association Study of Lipid Levels Incorporating Gene-Alcohol Interactions.	Triglyceride levels x alcohol consumption (regular vs non-regular drinkers) interaction (2df)	44831 European ancestry regular drinkers 3976 African American regular drinkers 1288 Asian ancestry regular drinkers 827 Hispanic regular drinkers 11674 European ancestry non-regular drinkers 5894 African American non-regular drinkers 1203 Asian ancestry non-regular drinkers 1701 Hispanic non-regular drinkers	71.281 European ancestry regular drinkers. 711 African American or Afro-Caribbean regular drinkers. 35.088 Asian ancestry regular drinkers. 3.742 Hispanic regular drinkers. 36.267 European ancestry non-regular drinkers. 1.317 African American or Afro-Caribbean non-regular drinkers. 6.152 Asian ancestry non-regular drinkers. 2.880 Hispanic non-regular drinkers	1p22.1	DR1	DR1			ENSG00000117505	NA	NA	rs4847240-G	rs4847240	0	4847240	intron_variant	0	NR	1e-06	6	(Asian)	NA		Affymetrix. Illumina [NR] (imputed)	N
3	rs797671	1	93817946	rs4847240	2019-07-05	30698716	de Vries PS	2019-01-29	Am J Epidemiol	www.ncbi.nlm.nih.gov/pubmed/30698716	Multi-Ancestry Genome-Wide Association Study of Lipid Levels Incorporating Gene-Alcohol Interactions.	HDL cholesterol levels x alcohol consumption (regular vs non-regular drinkers) interaction (2df)	44831 European ancestry regular drinkers 3976 African American regular drinkers 1288 Asian ancestry regular drinkers 827 Hispanic regular drinkers 11674 European ancestry non-regular drinkers 5894 African American non-regular drinkers 1203 Asian ancestry non-regular drinkers 1701 Hispanic non-regular drinkers	71.281 European ancestry regular drinkers. 711 African American or Afro-Caribbean regular drinkers. 35.088 Asian ancestry regular drinkers. 3.742 Hispanic regular drinkers. 36.267 European ancestry non-regular drinkers. 1.317 African American or Afro-Caribbean non-regular drinkers. 6.152 Asian ancestry non-regular drinkers. 2.880 Hispanic non-regular drinkers	1p22.1	DR1	DR1			ENSG00000117505	NA	NA	rs4847240-G	rs4847240	0	4847240	intron_variant	0	NR	4e-28	27.3979		NA		Affymetrix. Illumina [NR] (imputed)	N
3	rs797671	1	93817946	rs4847240	2019-07-05	30698716	de Vries PS	2019-01-29	Am J Epidemiol	www.ncbi.nlm.nih.gov/pubmed/30698716	Multi-Ancestry Genome-Wide Association Study of Lipid Levels Incorporating Gene-Alcohol Interactions.	HDL cholesterol levels x alcohol consumption (drinkers vs non-drinkers) interaction (2df)	56505 European ancestry current drinkers 9870 African American current drinkers 2491 Asian ancestry current drinkers 2528 Hispanic current drinkers 33388 European ancestry non-drinkers 11119 African American non-drinkers 9959 Asian ancestry non-drinkers 1466 Hispanic non-drinkers	107.548 European ancestry current drinkers. 2.028 African American or Afro-Caribbean current drinkers. 41.240 Asian ancestry current drinkers. 6.622 Hispanic individuals. 1.984 Brazilian ancestry individuals. 29.438 European ancestry non-drinkers. 2.447 African American or Afro-Caribbean non-drinkers. 67.191 Asian ancestry non-drinkers. 7.092 Hispanic non-drinkers. 1.668 Brazilian ancestry non-drinkers	1p22.1	DR1	DR1			ENSG00000117505	NA	NA	rs4847240-G	rs4847240	0	4847240	intron_variant	0	NR	4e-31	30.3979		NA		Affymetrix. Illumina [NR] (imputed)	N
3	rs797671	1	93817946	rs4847240	2019-07-05	30698716	de Vries PS	2019-01-29	Am J Epidemiol	www.ncbi.nlm.nih.gov/pubmed/30698716	Multi-Ancestry Genome-Wide Association Study of Lipid Levels Incorporating Gene-Alcohol Interactions.	Triglyceride levels x alcohol consumption (drinkers vs non-drinkers) interaction (2df)	56505 European ancestry current drinkers 9870 African American current drinkers 2491 Asian ancestry current drinkers 2528 Hispanic current drinkers 33388 European ancestry non-drinkers 11119 African American non-drinkers 9959 Asian ancestry non-drinkers 1466 Hispanic non-drinkers	107.548 European ancestry current drinkers. 2.028 African American or Afro-Caribbean current drinkers. 41.240 Asian ancestry current drinkers. 6.622 Hispanic individuals. 1.984 Brazilian ancestry individuals. 29.438 European ancestry non-drinkers. 2.447 African American or Afro-Caribbean non-drinkers. 67.191 Asian ancestry non-drinkers. 7.092 Hispanic non-drinkers. 1.668 Brazilian ancestry non-drinkers	1p22.1	DR1	DR1			ENSG00000117505	NA	NA	rs4847240-G	rs4847240	0	4847240	intron_variant	0	NR	9e-07	6.04576	(Asian)	NA		Affymetrix. Illumina [NR] (imputed)	N
3	rs797671	1	93817946	rs4847240	2019-07-05	30698716	de Vries PS	2019-01-29	Am J Epidemiol	www.ncbi.nlm.nih.gov/pubmed/30698716	Multi-Ancestry Genome-Wide Association Study of Lipid Levels Incorporating Gene-Alcohol Interactions.	Triglyceride levels in current drinkers	56505 European ancestry individuals 9870 African American individuals 2491 Asian ancestry individuals 2528 Hispanic individuals	107.548 European ancestry individuals. 2.028 African American or Afro-Caribbean individuals. 41.240 Asian ancestry individuals. 6.622 Hispanic individuals. 1.984 Brazilian ancestry individuals	1p22.1	DR1	DR1			ENSG00000117505	NA	NA	rs4847240-G	rs4847240	0	4847240	intron_variant	0	NR	3e-06	5.52288		0.008	NR unit decrease	Affymetrix. Illumina [NR] (imputed)	N
3	rs797671	1	93817946	rs4847240	2019-07-05	30698716	de Vries PS	2019-01-29	Am J Epidemiol	www.ncbi.nlm.nih.gov/pubmed/30698716	Multi-Ancestry Genome-Wide Association Study of Lipid Levels Incorporating Gene-Alcohol Interactions.	HDL cholesterol levels x alcohol consumption (drinkers vs non-drinkers) interaction (2df)	56505 European ancestry current drinkers 9870 African American current drinkers 2491 Asian ancestry current drinkers 2528 Hispanic current drinkers 33388 European ancestry non-drinkers 11119 African American non-drinkers 9959 Asian ancestry non-drinkers 1466 Hispanic non-drinkers	107.548 European ancestry current drinkers. 2.028 African American or Afro-Caribbean current drinkers. 41.240 Asian ancestry current drinkers. 6.622 Hispanic individuals. 1.984 Brazilian ancestry individuals. 29.438 European ancestry non-drinkers. 2.447 African American or Afro-Caribbean non-drinkers. 67.191 Asian ancestry non-drinkers. 7.092 Hispanic non-drinkers. 1.668 Brazilian ancestry non-drinkers	1p22.1	DR1	DR1			ENSG00000117505	NA	NA	rs4847240-G	rs4847240	0	4847240	intron_variant	0	NR	3e-17	16.5229	(EA)	NA		Affymetrix. Illumina [NR] (imputed)	N
3	rs797671	1	93817946	rs4847240	2019-07-05	30698716	de Vries PS	2019-01-29	Am J Epidemiol	www.ncbi.nlm.nih.gov/pubmed/30698716	Multi-Ancestry Genome-Wide Association Study of Lipid Levels Incorporating Gene-Alcohol Interactions.	Triglyceride levels x alcohol consumption (regular vs non-regular drinkers) interaction (2df)	44831 European ancestry regular drinkers 3976 African American regular drinkers 1288 Asian ancestry regular drinkers 827 Hispanic regular drinkers 11674 European ancestry non-regular drinkers 5894 African American non-regular drinkers 1203 Asian ancestry non-regular drinkers 1701 Hispanic non-regular drinkers	71.281 European ancestry regular drinkers. 711 African American or Afro-Caribbean regular drinkers. 35.088 Asian ancestry regular drinkers. 3.742 Hispanic regular drinkers. 36.267 European ancestry non-regular drinkers. 1.317 African American or Afro-Caribbean non-regular drinkers. 6.152 Asian ancestry non-regular drinkers. 2.880 Hispanic non-regular drinkers	1p22.1	DR1	DR1			ENSG00000117505	NA	NA	rs4847240-G	rs4847240	0	4847240	intron_variant	0	NR	1e-06	6		NA		Affymetrix. Illumina [NR] (imputed)	N
3	rs797671	1	93820575	rs12044883	2022-12-16	36333282	Kim YJ	2022-11-04	Nat Commun	www.ncbi.nlm.nih.gov/pubmed/36333282	The contribution of common and rare genetic variants to variation in metabolic traits in 288.137 East Asians.	Triglyceride levels	288127 East Asian ancestry individuals	NA	1p22.1		DR1			ENSG00000117505	NA	NA	rs12044883-A	rs12044883	0	12044883	non_coding_transcript_exon_variant	0	0.6118	2e-10	9.69897		0.0193	[0.013-0.025] unit increase	NR [6000000] (imputed)	N
3	rs797671	1	93820684	rs6658257	2022-12-12	36376304	Koskeridis F	2022-11-14	Nat Commun	www.ncbi.nlm.nih.gov/pubmed/36376304	Pleiotropic genetic architecture and novel loci for C-reactive protein levels.	C-reactive protein levels (MTAG)	575531 European ancestry individuals	NA	1p22.1		DR1			ENSG00000117505	NA	NA	rs6658257-A	rs6658257	0	6658257	non_coding_transcript_exon_variant	0	NR	8e-15	14.0969		0.016	[0.012-0.02] unit decrease	NR [6206408] (imputed)	N
3	rs797671	1	93820684	rs6658257	2022-04-27	35213538	Richardson TG	2022-02-25	PLoS Biol	www.ncbi.nlm.nih.gov/pubmed/35213538	Characterising metabolomic signatures of lipid-modifying therapies through drug target mendelian randomisation.	Cholesteryl esters to total lipids ratio in large HDL	115082 European ancestry individuals	NA	1p22.1		DR1			ENSG00000117505	NA	NA	rs6658257-A	rs6658257	0	6658257	non_coding_transcript_exon_variant	0	0.397836	9e-10	9.04576		0.0246229	[0.017-0.032] unit increase	NR [11722792] (imputed)	N
3	rs797671	1	93820684	rs6658257	2022-04-27	35213538	Richardson TG	2022-02-25	PLoS Biol	www.ncbi.nlm.nih.gov/pubmed/35213538	Characterising metabolomic signatures of lipid-modifying therapies through drug target mendelian randomisation.	Ratio of omega-6 fatty acids to total fatty acids	115006 European ancestry individuals	NA	1p22.1		DR1			ENSG00000117505	NA	NA	rs6658257-A	rs6658257	0	6658257	non_coding_transcript_exon_variant	0	0.397842	2e-08	7.69897		0.0228432	[0.015-0.031] unit increase	NR [11722792] (imputed)	N
3	rs797671	1	93820684	rs6658257	2021-12-14	34594039	Sakaue S	2021-09-30	Nat Genet	www.ncbi.nlm.nih.gov/pubmed/34594039	A cross-population atlas of genetic associations for 220 human phenotypes.	Triglycerides	343992 European ancestry individuals 111667 East Asian ancestry individuals	NA	1p22.1		DR1			ENSG00000117505	NA	NA	rs6658257-G	rs6658257	0	6658257	non_coding_transcript_exon_variant	0	NR	9e-21	20.0458		0.0192	[0.015-0.023] unit increase	Affymetrix. Illumina [20531459] (imputed)	N
3	rs797671	1	93825638	rs1559828	2023-01-09	35884923	Lee SB	2022-07-06	Biomedicines	www.ncbi.nlm.nih.gov/pubmed/35884923	Dyslipidaemia-Genotype Interactions with Nutrient Intake and Cerebro-Cardiovascular Disease.	HDL cholesterol levels	58701 Korean ancestry individuals	NA	1p22.1		DR1			ENSG00000117505	NA	NA	rs1559828-T	rs1559828	0	1559828	intron_variant	0	NR	6e-11	10.2218		0.49	[0.34-0.64] unit increase	Affymetrix [7975321] (imputed)	N
3	rs797671	1	93825638	rs1559828	2023-02-09	36224396	Yengo L	2022-10-12	Nature	www.ncbi.nlm.nih.gov/pubmed/36224396	A saturated map of common genetic variants associated with human height.	Height	5314291 European ancestry Hispanic or Latin American East Asian ancestry African ancestry South Asian ancestry individuals	NA	1p22.1		DR1			ENSG00000117505	NA	NA	rs1559828-A	rs1559828	0	1559828	intron_variant	0	0.6139	2e-85	84.699		0.0126	[0.011-0.014] unit decrease	Affymetrix. Illumina [1385132] (imputed)	N
3	rs797671	1	93829248	rs4847412	2019-03-12	30670697	Kilpelainen TO	2019-01-22	Nat Commun	www.ncbi.nlm.nih.gov/pubmed/30670697	Multi-ancestry study of blood lipid levels identifies four loci interacting with physical activity.	HDL cholesterol x physical activity interaction (2df test)	7395 African American inactive individuals 13092 African American active individuals 2753 Asian ancestry inactive individuals 3650 Asian ancestry active individuals 22963 European ancestry inactive individuals 61939 European ancestry active individuals 2829 Hispanic or Latin American inactive individuals 6358 Hispanic or Latin American active individuals	1.886 African American inactive individuals. 1.892 African American active individuals. 1.217 South African Black ancestry inactive individuals. 389 South African Black ancestry active individuals. 2.494 East Asian ancestry inactive individuals. 1.947 East Asian ancestry active individuals. 724 South Asian ancestry inactive individuals. 1.425 South Asian ancestry active individuals. 41.042 European ancestry inactive individuals. 66.575 European ancestry active individuals. 2.619 Hispanic inactive individuals. 8.802 Hispanic active individuals	1p22.1	NR	DR1			ENSG00000117505	NA	NA	rs4847412-C	rs4847412	0	4847412	3_prime_UTR_variant	0	0.4128	1e-17	17		NA		Affymetrix. Illumina [at least 2500000] (imputed)	N
3	rs797671	1	93832565	rs7535214	2022-04-27	35213538	Richardson TG	2022-02-25	PLoS Biol	www.ncbi.nlm.nih.gov/pubmed/35213538	Characterising metabolomic signatures of lipid-modifying therapies through drug target mendelian randomisation.	Phospholipids to total lipids ratio in medium HDL	115082 European ancestry individuals	NA	1p22.1		DR1			ENSG00000117505	NA	NA	rs7535214-A	rs7535214	0	7535214	3_prime_UTR_variant	0	0.368937	2e-10	9.69897		0.0256867	[0.018-0.034] unit decrease	NR [11722792] (imputed)	N
3	rs6686095	1	93836218	rs698927	2020-07-21	32203549	Richardson TG	2020-03-23	PLoS Med	www.ncbi.nlm.nih.gov/pubmed/32203549	Evaluating the relationship between circulating lipoprotein lipids and apolipoproteins with risk of coronary heart disease: A multivariable Mendelian randomisation analysis.	Apolipoprotein A1 levels	393193 European ancestry individuals	NA	1p22.1	DR1	DR1 - Y_RNA	ENSG00000117505	ENSG00000200769		1168	15050	rs698927-A	rs698927	0	698927	intergenic_variant	1	0.816222	3e-22	21.5229		0.0245571	[0.02-0.03] unit decrease	Affymetrix [NR] (imputed)	N
3	rs6686095	1	93836218	rs698927	2021-12-14	34594039	Sakaue S	2021-09-30	Nat Genet	www.ncbi.nlm.nih.gov/pubmed/34594039	A cross-population atlas of genetic associations for 220 human phenotypes.	HDL cholesterol	315133 European ancestry individuals 74970 East Asian ancestry individuals	NA	1p22.1		DR1 - Y_RNA	ENSG00000117505	ENSG00000200769		1168	15050	rs698927-C	rs698927	0	698927	intergenic_variant	1	NR	2e-32	31.699		0.03	[0.025-0.035] unit increase	Affymetrix. Illumina [20525311] (imputed)	N
3	rs797671	1	93837133	rs12752223	2020-02-12	31589552	Lind L	2019-10-07	Metab Syndr Relat Disord	www.ncbi.nlm.nih.gov/pubmed/31589552	Genome-Wide Association Study of the Metabolic Syndrome in UK Biobank.	Metabolic syndrome	291107 European ancestry individuals	NA	1p22.1	DR1	DR1 - Y_RNA	ENSG00000117505	ENSG00000200769		2083	14135	rs12752223-T	rs12752223	0	12752223	downstream_gene_variant	1	0.396475	2e-08	7.69897		0.0374831	[0.024-0.051] unit decrease	Affymetrix [9463307] (imputed)	N
3	rs797671	1	93837133	rs12752223	2021-02-17	33356394	Gill D	2020-12-28	Hypertension	www.ncbi.nlm.nih.gov/pubmed/33356394	Urate. Blood Pressure. and Cardiovascular Disease: Evidence From Mendelian Randomization and Meta-Analysis of Clinical Trials.	Urate levels	454183 European ancestry individuals	NA	1p22.1	NR	DR1 - Y_RNA	ENSG00000117505	ENSG00000200769		2083	14135	rs12752223-T	rs12752223	0	12752223	downstream_gene_variant	1	0.4	4e-21	20.3979		0.0175	[0.014-0.021] unit decrease	NR [NR]	N
3	rs797671	1	93837133	rs12752223	2022-11-17	36329257	Lee CJ	2022-11-03	Commun Biol	www.ncbi.nlm.nih.gov/pubmed/36329257	Phenome-wide analysis of Taiwan Biobank reveals novel glycemia-related loci and genetic risks for diabetes.	High density lipoprotein cholesterol levels	76531 Taiwanese ancestry individuals	NA	1p22.1		DR1 - Y_RNA	ENSG00000117505	ENSG00000200769		2083	14135	rs12752223-?	rs12752223	0	12752223	downstream_gene_variant	1	NR	7e-11	10.1549		0.414722	unit decrease	NR [5925277] (imputed)	N
3	rs797671	1	93837133	rs12752223	2021-12-14	34594039	Sakaue S	2021-09-30	Nat Genet	www.ncbi.nlm.nih.gov/pubmed/34594039	A cross-population atlas of genetic associations for 220 human phenotypes.	HDL cholesterol	74970 East Asian ancestry individuals	NA	1p22.1		DR1 - Y_RNA	ENSG00000117505	ENSG00000200769		2083	14135	rs12752223-C	rs12752223	0	12752223	downstream_gene_variant	1	0.614025	7e-12	11.1549		0.0331974	[0.024-0.043] unit decrease	Illumina [13465896] (imputed)	N
3	rs797671	1	93845655	rs4847419	2022-11-17	34887591	Graham SE	2021-12-09	Nature	www.ncbi.nlm.nih.gov/pubmed/34887591	The power of genetic diversity in genome-wide association studies of lipids.	High density lipoprotein cholesterol levels	1320016 European ancestry individuals	NA	1p22.1		DR1 - Y_RNA	ENSG00000117505	ENSG00000200769		10605	5613	rs4847419-A	rs4847419	0	4847419	downstream_gene_variant	1	0.637714	2e-42	41.699		0.0258976	[0.023-0.029] unit decrease	NR [52000000] (imputed)	N
3	rs6686095	1	93846653	rs771481	2020-07-21	32203549	Richardson TG	2020-03-23	PLoS Med	www.ncbi.nlm.nih.gov/pubmed/32203549	Evaluating the relationship between circulating lipoprotein lipids and apolipoproteins with risk of coronary heart disease: A multivariable Mendelian randomisation analysis.	HDL cholesterol levels	403943 European ancestry individuals	NA	1p22.1	DR1	DR1 - Y_RNA	ENSG00000117505	ENSG00000200769		11603	4615	rs771481-T	rs771481	0	771481	upstream_gene_variant	1	0.816181	9e-32	31.0458		0.0288308	[0.024-0.034] unit decrease	Affymetrix [NR] (imputed)	N
3	rs6686095	1	93846653	rs771481	2023-01-17	36269708	Selvaraj MS	2022-10-21	PLoS One	www.ncbi.nlm.nih.gov/pubmed/36269708	Genome-wide discovery for diabetes-dependent triglycerides-associated loci.	Triglyceride levels in non-type 2 diabetes	402944 European ancestry individuals	NA	1p22.1		DR1 - Y_RNA	ENSG00000117505	ENSG00000200769		11603	4615	rs771481-?	rs771481	0	771481	upstream_gene_variant	1	NR	3e-11	10.5229		NA		Affymetrix [NR] (imputed)	N
3	rs797671	1	93847190	rs1746437	2020-09-21	32888493	Chen MH	2020-09-01	Cell	www.ncbi.nlm.nih.gov/pubmed/32888493	Trans-ethnic and Ancestry-Specific Blood-Cell Genetics in 746.667 Individuals from 5 Global Populations.	Mean corpuscular hemoglobin	486823 European ancestry individuals	NA	1p22.1	NR	DR1 - Y_RNA	ENSG00000117505	ENSG00000200769		12140	4078	rs1746437-T	rs1746437	0	1746437	intergenic_variant	1	0.71849	2e-14	13.699		0.016962	[0.013-0.021] SD unit increase	Affymetrix. Illumina [50266654] (imputed)	N
3	rs797671	1	93850283	rs12133907	2022-11-17	34887591	Graham SE	2021-12-09	Nature	www.ncbi.nlm.nih.gov/pubmed/34887591	The power of genetic diversity in genome-wide association studies of lipids.	Triglyceride levels	40963 South Asian ancestry individuals 48057 Hispanic individuals 99432 Admixed African or African ancestry individuals 146492 East Asian ancestry individuals 1320016 European ancestry individuals	NA	1p22.1		DR1 - Y_RNA	ENSG00000117505	ENSG00000200769		15233	985	rs12133907-?	rs12133907	0	12133907	non_coding_transcript_exon_variant	1	NR	2e-14	13.699		NA		NR [52000000] (imputed)	N
3	rs797671	1	93850283	rs12133907	2022-11-17	34887591	Graham SE	2021-12-09	Nature	www.ncbi.nlm.nih.gov/pubmed/34887591	The power of genetic diversity in genome-wide association studies of lipids.	Triglyceride levels	1320016 European ancestry individuals	NA	1p22.1		DR1 - Y_RNA	ENSG00000117505	ENSG00000200769		15233	985	rs12133907-A	rs12133907	0	12133907	non_coding_transcript_exon_variant	1	0.609287	2e-11	10.699		0.0118584	[0.0091-0.0146] unit increase	NR [52000000] (imputed)	N
3	rs797671	1	93853015	rs11164916	2021-12-14	34594039	Sakaue S	2021-09-30	Nat Genet	www.ncbi.nlm.nih.gov/pubmed/34594039	A cross-population atlas of genetic associations for 220 human phenotypes.	Serum alkaline phosphatase levels	344292 European ancestry individuals 118886 East Asian ancestry individuals	NA	1p22.1		Y_RNA - FNBP1L	ENSG00000200769	ENSG00000137942		1641	60660	rs11164916-C	rs11164916	0	11164916	intergenic_variant	1	NR	4e-13	12.3979		0.0148	[0.011-0.019] unit decrease	Affymetrix. Illumina [20533886] (imputed)	N
3	rs797671	1	93853015	rs11164916	2021-12-14	34594039	Sakaue S	2021-09-30	Nat Genet	www.ncbi.nlm.nih.gov/pubmed/34594039	A cross-population atlas of genetic associations for 220 human phenotypes.	Serum uric acid levels	343836 European ancestry individuals 129405 East Asian ancestry individuals	NA	1p22.1		Y_RNA - FNBP1L	ENSG00000200769	ENSG00000137942		1641	60660	rs11164916-C	rs11164916	0	11164916	intergenic_variant	1	NR	2e-25	24.699		0.0188	[0.015-0.022] unit increase	Affymetrix. Illumina [20535231] (imputed)	N
3	rs797671	1	93854186	rs7417952	2021-03-22	33339817	Nielsen JB	2020-12-18	Nat Commun	www.ncbi.nlm.nih.gov/pubmed/33339817	Loss-of-function genomic variants highlight potential therapeutic targets for cardiovascular disease.	High density lipoprotein cholesterol levels	76081 European ancestry individuals 127395 Japanese ancestry individuals	NA	1p22.1	DR1. FNBP1L	Y_RNA - FNBP1L	ENSG00000200769	ENSG00000137942		2812	59489	rs7417952-?	rs7417952	0	7417952	intergenic_variant	1	NR	2e-14	13.699		0.0341	[0.025-0.043] unit decrease	Illumina [31500000] (imputed)	N
3	rs797671	1	93854186	rs7417952	2019-10-29	31578528	Tin A	2019-10-02	Nat Genet	www.ncbi.nlm.nih.gov/pubmed/31578528	Target genes. variants. tissues and transcriptional pathways influencing human serum urate levels.	Urate levels	174111 European East Asian African American South Asian and Hispanic ancestry men 172102 European East Asian African American South Asian and Hispanic ancestry women	NA	1p22.1	NR	Y_RNA - FNBP1L	ENSG00000200769	ENSG00000137942		2812	59489	rs7417952-C	rs7417952	0	7417952	intergenic_variant	1	0.6158	3e-06	5.52288	(women)	0.0267	[0.016-0.038] mg/dL increase	Affymetrix. Illumina [8249849] (imputed)	N
3	rs797671	1	93854186	rs7417952	2019-10-29	31578528	Tin A	2019-10-02	Nat Genet	www.ncbi.nlm.nih.gov/pubmed/31578528	Target genes. variants. tissues and transcriptional pathways influencing human serum urate levels.	Urate levels	288649 European ancestry individuals 125725 East Asian ancestry individuals 33671 African American individuals 9037 South Asian ancestry individuals 608 Hispanic individuals	NA	1p22.1	DR1	Y_RNA - FNBP1L	ENSG00000200769	ENSG00000137942		2812	59489	rs7417952-C	rs7417952	0	7417952	intergenic_variant	1	0.3964	3e-10	9.52288		0.0234	[0.016-0.031] mg/dL decrease	Affymetrix. Illumina [8249849] (imputed)	N
3	rs797671	1	93854517	rs2114273	2018-07-28	29403010	Kanai M	2018-02-05	Nat Genet	www.ncbi.nlm.nih.gov/pubmed/29403010	Genetic analysis of quantitative traits in the Japanese population links cell types to complex human diseases.	Triglyceride levels	105597 Japanese ancestry individuals	NA	1p22.1	FNBP1L. DR1	Y_RNA - FNBP1L	ENSG00000200769	ENSG00000137942		3143	59158	rs2114273-?	rs2114273	0	2114273	upstream_gene_variant	1	NR	6e-10	9.22185		0.02806	[0.019-0.037] unit increase novel	Illumina [6108953] (imputed)	N
3	rs797671	1	93854517	rs2114273	2022-12-12	36376304	Koskeridis F	2022-11-14	Nat Commun	www.ncbi.nlm.nih.gov/pubmed/36376304	Pleiotropic genetic architecture and novel loci for C-reactive protein levels.	High-density lipoprotein levels (MTAG)	361194 European ancestry individuals	NA	1p22.1		Y_RNA - FNBP1L	ENSG00000200769	ENSG00000137942		3143	59158	rs2114273-T	rs2114273	0	2114273	upstream_gene_variant	1	NR	4e-20	19.3979		0.02471	[0.019-0.03] unit increase	NR [6206408] (imputed)	N
3	rs797671	1	93854517	rs2114273	2022-12-12	36376304	Koskeridis F	2022-11-14	Nat Commun	www.ncbi.nlm.nih.gov/pubmed/36376304	Pleiotropic genetic architecture and novel loci for C-reactive protein levels.	Triglyceride levels (MTAG)	361194 European ancestry individuals	NA	1p22.1		Y_RNA - FNBP1L	ENSG00000200769	ENSG00000137942		3143	59158	rs2114273-T	rs2114273	0	2114273	upstream_gene_variant	1	NR	6e-12	11.2218		0.01741	[0.012-0.022] unit decrease	NR [6206408] (imputed)	N
3	rs797671	1	93854517	rs2114273	2021-03-22	33339817	Nielsen JB	2020-12-18	Nat Commun	www.ncbi.nlm.nih.gov/pubmed/33339817	Loss-of-function genomic variants highlight potential therapeutic targets for cardiovascular disease.	Triglyceride levels	76081 European ancestry individuals 127395 Japanese ancestry individuals	NA	1p22.1	DR1. FNBP1L	Y_RNA - FNBP1L	ENSG00000200769	ENSG00000137942		3143	59158	rs2114273-?	rs2114273	0	2114273	upstream_gene_variant	1	NR	1e-10	10		0.0248	[0.017-0.032] unit increase	Illumina [31500000] (imputed)	N
3	rs6686095	1	93858289	rs1365298	2021-02-19	33547301	Chen VL	2021-02-05	Nat Commun	www.ncbi.nlm.nih.gov/pubmed/33547301	Genome-wide association study of serum liver enzymes implicates diverse metabolic and liver pathology.	Alanine aminotransferase levels	390812 European ancestry individuals	134.154 East Asian ancestry individuals	1p22.1	DR1. FNBP1L	Y_RNA - FNBP1L	ENSG00000200769	ENSG00000137942		6915	55386	rs1365298-A	rs1365298	0	1365298	intergenic_variant	1	0.18	2e-10	9.69897		6.38	z-score increase	Affymetrix [4312306] (imputed)	N
3	rs6686095	1	93858289	rs1365298	2021-06-29	33462484	Sinnott-Armstrong N	2021-01-18	Nat Genet	www.ncbi.nlm.nih.gov/pubmed/33462484	Genetics of 35 blood and urine biomarkers in the UK Biobank.	Alanine aminotransferase levels	342387 European ancestry individuals 6017 African ancestry individuals 7325 South Asian ancestry individuals	NA	1p22.1	NR	Y_RNA - FNBP1L	ENSG00000200769	ENSG00000137942		6915	55386	rs1365298-A	rs1365298	0	1365298	intergenic_variant	1	NR	3e-10	9.52288		0.0191	[0.013-0.025] unit increase	Affymetrix [9000000] (imputed)	N
3	rs6686095	1	93858289	rs1365298	2021-12-14	34594039	Sakaue S	2021-09-30	Nat Genet	www.ncbi.nlm.nih.gov/pubmed/34594039	A cross-population atlas of genetic associations for 220 human phenotypes.	Alanine aminotransferase levels	344136 European ancestry individuals 150545 East Asian ancestry individuals	NA	1p22.1		Y_RNA - FNBP1L	ENSG00000200769	ENSG00000137942		6915	55386	rs1365298-A	rs1365298	0	1365298	intergenic_variant	1	NR	4e-13	12.3979		0.0162	[0.012-0.021] unit increase	Affymetrix. Illumina [20538387] (imputed)	N
3	rs6686095	1	93858292	rs1365297	2020-07-21	32203549	Richardson TG	2020-03-23	PLoS Med	www.ncbi.nlm.nih.gov/pubmed/32203549	Evaluating the relationship between circulating lipoprotein lipids and apolipoproteins with risk of coronary heart disease: A multivariable Mendelian randomisation analysis.	Triglyceride levels	441016 European ancestry individuals	NA	1p22.1	DR1	Y_RNA - FNBP1L	ENSG00000200769	ENSG00000137942		6918	55383	rs1365297-A	rs1365297	0	1365297	intergenic_variant	1	0.815896	9e-13	12.0458		0.0183261	[0.013-0.023] unit increase	Affymetrix [NR] (imputed)	N
3	rs6686095	1	93858292	rs1365297	2022-04-27	35213538	Richardson TG	2022-02-25	PLoS Biol	www.ncbi.nlm.nih.gov/pubmed/35213538	Characterising metabolomic signatures of lipid-modifying therapies through drug target mendelian randomisation.	Ratio of monounsaturated fatty acids to total fatty acids	115006 European ancestry individuals	NA	1p22.1		Y_RNA - FNBP1L	ENSG00000200769	ENSG00000137942		6918	55383	rs1365297-A	rs1365297	0	1365297	intergenic_variant	1	0.815785	3e-08	7.52288		0.0284374	[0.018-0.038] unit increase	NR [11722792] (imputed)	N
3	rs797671	1	93860625	rs12406245	2022-11-17	34887591	Graham SE	2021-12-09	Nature	www.ncbi.nlm.nih.gov/pubmed/34887591	The power of genetic diversity in genome-wide association studies of lipids.	High density lipoprotein cholesterol levels	40963 South Asian ancestry individuals 48057 Hispanic individuals 99432 Admixed African or African ancestry individuals 146492 East Asian ancestry individuals 1320016 European ancestry individuals	NA	1p22.1		Y_RNA - FNBP1L	ENSG00000200769	ENSG00000137942		9251	53050	rs12406245-?	rs12406245	0	12406245	intergenic_variant	1	NR	2e-73	72.699		NA		NR [52000000] (imputed)	N
3	rs797671	1	93861589	rs12565182	2022-11-17	34887591	Graham SE	2021-12-09	Nature	www.ncbi.nlm.nih.gov/pubmed/34887591	The power of genetic diversity in genome-wide association studies of lipids.	High density lipoprotein cholesterol levels	146492 East Asian ancestry individuals	NA	1p22.1		Y_RNA - FNBP1L	ENSG00000200769	ENSG00000137942		10215	52086	rs12565182-G	rs12565182	0	12565182	intergenic_variant	1	0.637012	2e-09	8.69897		0.0285786	[0.02-0.037] unit decrease	NR [52000000] (imputed)	N
3	rs797671	1	93861589	rs12565182	2022-12-14	36477530	Saunders GRB	2022-12-07	Nature	www.ncbi.nlm.nih.gov/pubmed/36477530	Genetic diversity fuels gene discovery for tobacco and alcohol use.	Age of smoking initiation	728455 European ancestry East Asian ancestry Hispanic or Latin American African ancestry individuals	NA	1p22.1		Y_RNA - FNBP1L	ENSG00000200769	ENSG00000137942		10215	52086	rs12565182-G	rs12565182	0	12565182	intergenic_variant	1	0.625	3e-09	8.52288		0.0107	[0.0072-0.0142] unit increase	NR [NR] (imputed)	N
3	rs797671	1	93862020	rs10874777	2020-09-21	32888493	Chen MH	2020-09-01	Cell	www.ncbi.nlm.nih.gov/pubmed/32888493	Trans-ethnic and Ancestry-Specific Blood-Cell Genetics in 746.667 Individuals from 5 Global Populations.	Red blood cell count	727624 African American or Afro-Caribbean African ancestry European ancestry East Asian ancestry Hispanic or Latin American and South Asian ancestry individuals	NA	1p22.1	NR	Y_RNA - FNBP1L	ENSG00000200769	ENSG00000137942		10646	51655	rs10874777-C	rs10874777	0	10874777	intergenic_variant	1	0.62095	2e-10	9.69897		NA		Affymetrix. Illumina [24332387] (imputed)	N
3	rs797671	1	93862020	rs10874777	2020-09-21	32888493	Chen MH	2020-09-01	Cell	www.ncbi.nlm.nih.gov/pubmed/32888493	Trans-ethnic and Ancestry-Specific Blood-Cell Genetics in 746.667 Individuals from 5 Global Populations.	Red blood cell count	545203 European ancestry individuals	NA	1p22.1	NR	Y_RNA - FNBP1L	ENSG00000200769	ENSG00000137942		10646	51655	rs10874777-C	rs10874777	0	10874777	intergenic_variant	1	0.632171	2e-12	11.699		0.013487	[0.0097-0.0172] SD unit decrease	Affymetrix. Illumina [50628390] (imputed)	N
3	rs797671	1	93862020	rs10874777	2018-11-26	30275531	Klarin D	2018-10-01	Nat Genet	www.ncbi.nlm.nih.gov/pubmed/30275531	Genetics of blood lipids among ~300.000 multi-ethnic participants of the Million Veteran Program.	HDL cholesterol	215551 European ancestry individuals 57332 African American individuals 24743 Hispanic individuals	Up to 319.677 individuals	1p22.1	intergenic	Y_RNA - FNBP1L	ENSG00000200769	ENSG00000137942		10646	51655	rs10874777-T	rs10874777	0	10874777	intergenic_variant	1	0.4369	7e-18	17.1549		0.0244	[0.019-0.03] mg dl-1 increase	Affymetrix [up to 31400000] (imputed)	N
3	rs6686095	1	93865391	rs12138486	2020-03-23	31900758	Han X	2020-01-03	Eur J Epidemiol	www.ncbi.nlm.nih.gov/pubmed/31900758	Using Mendelian randomization to evaluate the causal relationship between serum C-reactive protein levels and age-related macular degeneration.	C-reactive protein levels	418642 British ancestry individuals	NA	1p22.1	NR	Y_RNA - FNBP1L	ENSG00000200769	ENSG00000137942		14017	48284	rs12138486-C	rs12138486	0	12138486	TF_binding_site_variant	1	0.218702	3e-12	11.5229		0.0170397	[0.012-0.022] unit decrease	NR [NR]	N
3	rs6686095	1	93876429	rs2114271	2021-06-09	33972514	Pazoki R	2021-05-10	Nat Commun	www.ncbi.nlm.nih.gov/pubmed/33972514	Genetic analysis in European ancestry individuals identifies 517 loci associated with liver enzymes.	Liver enzyme levels (alanine transaminase)	437267 European ancestry individuals	315.572 European ancestry individuals	1p22.1	FNBP1L	Y_RNA - FNBP1L	ENSG00000200769	ENSG00000137942		25055	37246	rs2114271-A	rs2114271	0	2114271	regulatory_region_variant	1	0.18926	7e-11	10.1549		0.00325839	[0.0023-0.0042] unit increase	Affymetrix [13995440] (imputed)	N
3	rs797671	1	93891839	rs11164924	2021-12-14	34594039	Sakaue S	2021-09-30	Nat Genet	www.ncbi.nlm.nih.gov/pubmed/34594039	A cross-population atlas of genetic associations for 220 human phenotypes.	Glucose levels	314916 European ancestry individuals 133336 East Asian ancestry individuals	NA	1p22.1		Y_RNA - FNBP1L	ENSG00000200769	ENSG00000137942		40465	21836	rs11164924-T	rs11164924	0	11164924	regulatory_region_variant	1	NR	3e-08	7.52288		0.0114	[0.0075-0.0153] unit increase	Affymetrix. Illumina [20535873] (imputed)	N
4	rs55882046	1	109776285	rs35271870	2020-08-19	32493714	Klimentidis YC	2020-06-03	Diabetes	www.ncbi.nlm.nih.gov/pubmed/32493714	Phenotypic and Genetic Characterization of Lower LDL-C and Increased Type-2 Diabetes Risk in the UK Biobank.	Low density lipoprotein cholesterol levels	431167 European ancestry individuals	NA	1p13.3	NR	SARS1			ENSG00000031698	NA	NA	rs35271870-T	rs35271870	0	35271870	intron_variant	0	0.912531	8e-304	303.097		0.124867	[0.12-0.13] unit increase	Affymetrix [15000001]	N
4	rs55882046	1	109804883	rs66795935	2022-10-24	36168886	Thareja G	2022-09-28	Hum Mol Genet	www.ncbi.nlm.nih.gov/pubmed/36168886	Differences and commonalities in the genetic architecture of protein quantitative trait loci in European and Arab populations.	Granulins levels	2935 Qatari ancestry individuals	NA	1p13.3		CELSR2			ENSG00000143126	NA	NA	rs66795935-G	rs66795935	0	66795935	intron_variant	0	0.0356169	1e-12	12		0.522384	[0.38-0.67] unit decrease	NR [10004359]	N
4	rs17035665	1	109813510	rs41279716	2020-01-07	31719535	Noordam R	2019-11-12	Nat Commun	www.ncbi.nlm.nih.gov/pubmed/31719535	Multi-ancestry sleep-by-SNV interaction analysis in 126.926 individuals reveals lipid loci stratified by sleep duration.	LDL cholesterol levels x long total sleep time interaction (2df test)	2913 African American long sleepers 358 Chinese ancestry long sleepers 110 Asian ancestry long sleepers 7583 European ancestry long sleepers 1036 Hispanic/Latino long sleepers up to 11862 African American controls 1432 Chinese ancestry controls 444 Asian ancestry controls at least 31744 European ancestry controls 4066 Hispanic/Latino controls	at least 214 African American long sleepers. 616 East Asian ancestry long sleepers. up to 6.657 European ancestry long sleepers. 2.457 Hispanic long sleepers. at least 913 African American controls. 2.517 East Asian ancestry controls. up to 26.868 European ancestry controls. 9.870 Hispanic controls	1p13.3	PSRC1	CELSR2			ENSG00000143126	NA	NA	rs41279716-?	rs41279716	0	41279716	non_coding_transcript_exon_variant	0	NR	7e-19	18.1549		2.198	[1.7-2.69] unit increase	Affymetrix. Illumina [up to 2533153] (imputed)	N
4	rs17035665	1	109813510	rs41279716	2020-01-07	31719535	Noordam R	2019-11-12	Nat Commun	www.ncbi.nlm.nih.gov/pubmed/31719535	Multi-ancestry sleep-by-SNV interaction analysis in 126.926 individuals reveals lipid loci stratified by sleep duration.	LDL cholesterol levels x short total sleep time interaction (2df test)	2974 African American short sleepers 365 Chinese ancestry short sleepers 110 Asian ancestry short sleepers at least 8230 European ancestry short sleepers 1079 Hispanic/Latino short sleepers 11801 African American controls 1425 Chinese ancestry controls 444 Asian ancestry controls at least 31097 European ancestry controls 4023 Hispanic/Latino controls	at least 214 African American short sleepers. 629 East Asian ancestry short sleepers. up to 6.761 European ancestry short sleepers. 2.473 Hispanic short sleepers. at least 913 African American controls. 2.504 East Asian ancestry controls. up to 26.764 European ancestry controls. 9.854 Hispanic controls	1p13.3	PSRC1	CELSR2			ENSG00000143126	NA	NA	rs41279716-?	rs41279716	0	41279716	non_coding_transcript_exon_variant	0	NR	5e-20	19.301		2.32	[1.83-2.81] unit increase	Affymetrix. Illumina [up to 2533153] (imputed)	N
4	rs4970834	1	109814880	rs4970834	2020-07-21	32203549	Richardson TG	2020-03-23	PLoS Med	www.ncbi.nlm.nih.gov/pubmed/32203549	Evaluating the relationship between circulating lipoprotein lipids and apolipoproteins with risk of coronary heart disease: A multivariable Mendelian randomisation analysis.	LDL cholesterol levels	440546 European ancestry individuals	NA	1p13.3	CELSR2	CELSR2			ENSG00000143126	NA	NA	rs4970834-C	rs4970834	0	4970834	intron_variant	0	0.813361	2E-336	335.699		0.105228	[0.1-0.11] unit increase	Affymetrix [NR] (imputed)	N
4	rs4970834	1	109814880	rs4970834	2019-06-21	31015401	Wu Y	2019-04-23	Nat Commun	www.ncbi.nlm.nih.gov/pubmed/31015401	Genome-wide association study of medication-use and associated disease in the UK Biobank.	Medication use (beta blocking agents)	31700 European ancestry cases 192324 European ancestry controls	NA	1p13.3	CELSR2	CELSR2			ENSG00000143126	NA	NA	rs4970834-T	rs4970834	0	4970834	intron_variant	0	0.18364	8e-09	8.09691		0.0616277	[0.041-0.083] unit decrease	Affymetrix [7288503] (imputed)	N
4	rs4970834	1	109814880	rs4970834	2019-06-21	31015401	Wu Y	2019-04-23	Nat Commun	www.ncbi.nlm.nih.gov/pubmed/31015401	Genome-wide association study of medication-use and associated disease in the UK Biobank.	Medication use (agents acting on the renin-angiotensin system)	62752 European ancestry cases 174778 European ancestry controls	NA	1p13.3	CELSR2	CELSR2			ENSG00000143126	NA	NA	rs4970834-T	rs4970834	0	4970834	intron_variant	0	0.185684	5e-13	12.301		0.0562757	[0.041-0.072] unit decrease	Affymetrix [7288503] (imputed)	N
4	rs4970834	1	109814880	rs4970834	2021-12-14	34594039	Sakaue S	2021-09-30	Nat Genet	www.ncbi.nlm.nih.gov/pubmed/34594039	A cross-population atlas of genetic associations for 220 human phenotypes.	Medication use (beta blocking agents)	31700 European ancestry cases 192324 European ancestry controls 20367 East Asian ancestry cases 158359 East Asian ancestry controls	NA	1p13.3		CELSR2			ENSG00000143126	NA	NA	rs4970834-T	rs4970834	0	4970834	intron_variant	0	NR	2e-11	10.699		0.0655	[0.046-0.085] unit decrease	Affymetrix. Illumina [15248280] (imputed)	N
4	rs4970834	1	109814880	rs4970834	2021-12-14	34594039	Sakaue S	2021-09-30	Nat Genet	www.ncbi.nlm.nih.gov/pubmed/34594039	A cross-population atlas of genetic associations for 220 human phenotypes.	Medication use (agents acting on the renin-angiotensin system)	62752 European ancestry cases 174778 European ancestry controls 45820 East Asian ancestry cases 132906 East Asian ancestry controls	NA	1p13.3		CELSR2			ENSG00000143126	NA	NA	rs4970834-T	rs4970834	0	4970834	intron_variant	0	NR	2e-11	10.699		0.048	[0.034-0.062] unit decrease	Affymetrix. Illumina [15248280] (imputed)	N
4	rs3902354	1	109815252	rs611917	2018-11-26	30275531	Klarin D	2018-10-01	Nat Genet	www.ncbi.nlm.nih.gov/pubmed/30275531	Genetics of blood lipids among ~300.000 multi-ethnic participants of the Million Veteran Program.	LDL cholesterol	215551 European ancestry individuals 57332 African American individuals 24743 Hispanic individuals	Up to 319.677 individuals	1p13.3	CELSR2	CELSR2			ENSG00000143126	NA	NA	rs611917-A	rs611917	0	611917	non_coding_transcript_exon_variant	0	0.6818	1e-300	300		0.1122	[0.11-0.12] mg dl-1 increase	Affymetrix [up to 31400000] (imputed)	N
4	rs3902354	1	109815252	rs611917	2022-09-27	34814699	Katz DH	2021-11-24	Circulation	www.ncbi.nlm.nih.gov/pubmed/34814699	Whole Genome Sequence Analysis of the Plasma Proteome in Black Adults Provides Novel Insights Into Cardiovascular Disease.	Granulins levels	1852 African American or Afro-Caribbean individuals	1.688 African American or Afro-Caribbean. Hispanic or Latin American. Asian ancestry. European ancestry individuals	1p13.3		CELSR2			ENSG00000143126	NA	NA	rs611917-?	rs611917	0	611917	non_coding_transcript_exon_variant	0	NR	1e-95	95		0.53	[0.47-0.59] unit decrease	Illumina [NR]	N
4	rs3902354	1	109815252	rs611917	2022-11-17	34887591	Graham SE	2021-12-09	Nature	www.ncbi.nlm.nih.gov/pubmed/34887591	The power of genetic diversity in genome-wide association studies of lipids.	Non-HDL cholesterol levels	146492 East Asian ancestry individuals	NA	1p13.3		CELSR2			ENSG00000143126	NA	NA	rs611917-G	rs611917	0	611917	non_coding_transcript_exon_variant	0	0.0675867	8e-67	66.0969		0.162868	[0.15-0.18] unit decrease	NR [52000000] (imputed)	N
4	rs629301	1	109817192	rs7528419	2020-12-24	32492067	Ruffieux H	2020-06-03	PLoS Comput Biol	www.ncbi.nlm.nih.gov/pubmed/32492067	A fully joint Bayesian quantitative trait locus mapping of human protein abundance in plasma.	Protein quantitative trait loci	394 European ancestry individuals	548 European ancestry individuals	1p13.3	NR	CELSR2			ENSG00000143126	NA	NA	rs7528419-?	rs7528419	0	7528419	3_prime_UTR_variant	0	NR	9e-32	31.0458	(GRN)	NA		Illumina [~ 4000000] (imputed)	N
4	rs629301	1	109817192	rs7528419	2020-06-25	27532455	Sun W	2016-08-17	PLoS Genet	www.ncbi.nlm.nih.gov/pubmed/27532455	Common Genetic Polymorphisms Influence Blood Biomarker Measurements in COPD.	Blood protein levels	1340 European ancestry individuals	NA	1p13.3	NR	CELSR2			ENSG00000143126	NA	NA	rs7528419-?	rs7528419	0	7528419	3_prime_UTR_variant	0	NR	7e-11	10.1549	(SORT1)	0.1921	[NR] unit increase	Illumina [NR]	N
4	rs629301	1	109817192	rs7528419	2020-07-08	32059762	Manousaki D	2020-02-05	Am J Hum Genet	www.ncbi.nlm.nih.gov/pubmed/32059762	Genome-wide Association Study for Vitamin D Levels Reveals 69 Independent Loci.	Serum 25-Hydroxyvitamin D levels	443734 European ancestry individuals	NA	1p13.3	NR	CELSR2			ENSG00000143126	NA	NA	rs7528419-G	rs7528419	0	7528419	3_prime_UTR_variant	0	0.224958	2e-16	15.699		0.019031	[0.014-0.024] unit increase	Affymetrix [16668957] (imputed)	N
4	rs629301	1	109817192	rs7528419	2020-04-16	31969989	Oni-Orisan A	2020-01-16	NPJ Genom Med	www.ncbi.nlm.nih.gov/pubmed/31969989	The impact of adjusting for baseline in pharmacogenomic genome-wide association studies of quantitative change.	Response to statins (LDL cholesterol percent change)	28616 European ancestry individuals 1205 African ancestry individuals 2350 East Asian ancestry individuals 2703 Hispanic/Latino individuals	NA	1p13.3	SORT1	CELSR2			ENSG00000143126	NA	NA	rs7528419-G	rs7528419	0	7528419	3_prime_UTR_variant	0	0.198	4e-06	5.39794		0.046	[0.026-0.066] unit decrease	Affymetrix [13250765] (imputed)	N
4	rs629301	1	109817192	rs7528419	2020-03-09	31969989	Oni-Orisan A	2020-01-16	NPJ Genom Med	www.ncbi.nlm.nih.gov/pubmed/31969989	The impact of adjusting for baseline in pharmacogenomic genome-wide association studies of quantitative change.	Low density lipoprotein cholesterol levels	28616 European ancestry individuals 1205 African ancestry individuals 2350 East Asian ancestry individuals 2703 Hispanic/Latino individuals	NA	1p13.3	SORT1	CELSR2			ENSG00000143126	NA	NA	rs7528419-G	rs7528419	0	7528419	3_prime_UTR_variant	0	0.198	2e-54	53.699		0.035	[0.031-0.039] unit decrease	Affymetrix [13250765] (imputed)	N
4	rs629301	1	109817192	rs7528419	2020-07-27	31969989	Oni-Orisan A	2020-01-16	NPJ Genom Med	www.ncbi.nlm.nih.gov/pubmed/31969989	The impact of adjusting for baseline in pharmacogenomic genome-wide association studies of quantitative change.	Response to statins (LDL cholesterol change)	28616 European ancestry individuals 1205 African ancestry individuals 2350 East Asian ancestry individuals 2703 Hispanic/Latino individuals	NA	1p13.3	SORT1	CELSR2			ENSG00000143126	NA	NA	rs7528419-G	rs7528419	0	7528419	3_prime_UTR_variant	0	0.198	1e-17	17		0.019	[0.015-0.023] unit decrease	Affymetrix [13250765] (imputed)	N
4	rs629301	1	109817192	rs7528419	2020-03-23	31900758	Han X	2020-01-03	Eur J Epidemiol	www.ncbi.nlm.nih.gov/pubmed/31900758	Using Mendelian randomization to evaluate the causal relationship between serum C-reactive protein levels and age-related macular degeneration.	C-reactive protein levels	418642 British ancestry individuals	NA	1p13.3	NR	CELSR2			ENSG00000143126	NA	NA	rs7528419-A	rs7528419	0	7528419	3_prime_UTR_variant	0	0.776985	3e-12	11.5229		0.0170806	[0.012-0.022] unit decrease	NR [NR]	N
4	rs629301	1	109817192	rs7528419	2019-03-12	30670697	Kilpelainen TO	2019-01-22	Nat Commun	www.ncbi.nlm.nih.gov/pubmed/30670697	Multi-ancestry study of blood lipid levels identifies four loci interacting with physical activity.	LDL cholesterol x physical activity interaction (2df test)	7260 African American inactive individuals 12761 African American active individuals 2740 Asian ancestry inactive individuals 3615 Asian ancestry active individuals 22378 European ancestry inactive individuals 55310 European ancestry active individuals 2163 Hispanic or Latin American inactive individuals 3461 Hispanic or Latin American active individuals	571 African American inactive individuals. 1.521 African American active individuals. 1.217 South African Black ancestry inactive individuals. 389 South African Black ancestry active individuals. 2.495 East Asian ancestry inactive individuals. 1.947 East Asian ancestry active individuals. 724 South Asian ancestry inactive individuals. 1.425 South Asian ancestry active individuals. 33.796 European ancestry inactive individuals. 50.812 European ancestry active individuals. 2.578 Hispanic inactive individuals. 8.661 Hispanic active individuals	1p13.3	NR	CELSR2			ENSG00000143126	NA	NA	rs7528419-A	rs7528419	0	7528419	3_prime_UTR_variant	0	0.7782	0	308.699		NA		Affymetrix. Illumina [at least 2500000] (imputed)	N
4	rs629301	1	109817192	rs7528419	2019-08-21	31285632	Klarin D	2019-07-08	Nat Med	www.ncbi.nlm.nih.gov/pubmed/31285632	Genome-wide association study of peripheral artery disease in the Million Veteran Program.	Peripheral artery disease	24009 European ancestry cases 150983 European ancestry controls 5373 African ancestry cases 42485 African ancestry controls 1925 Hispanic cases 18285 Hispanic controls	5.117 European ancestry cases. 389.291 European ancestry controls	1p13.3	CELSR2. SORT1	CELSR2			ENSG00000143126	NA	NA	rs7528419-A	rs7528419	0	7528419	3_prime_UTR_variant	0	0.7721	3e-11	10.5229		1.07	[1.05-1.09]	Affymetrix [at least 20323458] (imputed)	N
4	rs629301	1	109817192	rs7528419	2019-12-10	31636271	Gallois A	2019-10-21	Nat Commun	www.ncbi.nlm.nih.gov/pubmed/31636271	A comprehensive study of metabolite genetics reveals strong pleiotropy and heterogeneity across time and context.	Serum metabolite levels (CMS)	6263 Finnish ancestry men	NA	1p13.3	CELSR2	CELSR2			ENSG00000143126	NA	NA	rs7528419-?	rs7528419	0	7528419	3_prime_UTR_variant	0	NR	1e-10	10	(M_LDL_CE)	0.0734606	NR unit decrease	Illumina [609262]	N
4	rs629301	1	109817192	rs7528419	2019-12-10	31636271	Gallois A	2019-10-21	Nat Commun	www.ncbi.nlm.nih.gov/pubmed/31636271	A comprehensive study of metabolite genetics reveals strong pleiotropy and heterogeneity across time and context.	Serum metabolite levels (CMS)	6263 Finnish ancestry men	NA	1p13.3	CELSR2	CELSR2			ENSG00000143126	NA	NA	rs7528419-?	rs7528419	0	7528419	3_prime_UTR_variant	0	NR	9e-11	10.0458	(L_LDL_FC)	0.0846664	NR unit decrease	Illumina [609262]	N
4	rs629301	1	109817192	rs7528419	2019-12-10	31636271	Gallois A	2019-10-21	Nat Commun	www.ncbi.nlm.nih.gov/pubmed/31636271	A comprehensive study of metabolite genetics reveals strong pleiotropy and heterogeneity across time and context.	Serum metabolite levels	6263 Finnish ancestry men	NA	1p13.3	CELSR2	CELSR2			ENSG00000143126	NA	NA	rs7528419-?	rs7528419	0	7528419	3_prime_UTR_variant	0	NR	6e-09	8.22185	(M_LDL_CE)	0.0863804	NR unit decrease	Illumina [609262]	N
4	rs629301	1	109817192	rs7528419	2019-12-10	31636271	Gallois A	2019-10-21	Nat Commun	www.ncbi.nlm.nih.gov/pubmed/31636271	A comprehensive study of metabolite genetics reveals strong pleiotropy and heterogeneity across time and context.	Serum metabolite levels	6263 Finnish ancestry men	NA	1p13.3	CELSR2	CELSR2			ENSG00000143126	NA	NA	rs7528419-?	rs7528419	0	7528419	3_prime_UTR_variant	0	NR	8e-09	8.09691	(L_LDL_FC)	0.0853418	NR unit decrease	Illumina [609262]	N
4	rs629301	1	109817192	rs7528419	2019-12-10	31636271	Gallois A	2019-10-21	Nat Commun	www.ncbi.nlm.nih.gov/pubmed/31636271	A comprehensive study of metabolite genetics reveals strong pleiotropy and heterogeneity across time and context.	Serum metabolite levels (CMS)	6263 Finnish ancestry men	NA	1p13.3	CELSR2	CELSR2			ENSG00000143126	NA	NA	rs7528419-?	rs7528419	0	7528419	3_prime_UTR_variant	0	NR	2e-10	9.69897	(IDL_P)	0.0805122	NR unit decrease	Illumina [609262]	N
4	rs629301	1	109817192	rs7528419	2019-12-10	31636271	Gallois A	2019-10-21	Nat Commun	www.ncbi.nlm.nih.gov/pubmed/31636271	A comprehensive study of metabolite genetics reveals strong pleiotropy and heterogeneity across time and context.	Serum metabolite levels (CMS)	6263 Finnish ancestry men	NA	1p13.3	CELSR2	CELSR2			ENSG00000143126	NA	NA	rs7528419-?	rs7528419	0	7528419	3_prime_UTR_variant	0	NR	5e-11	10.301	(EstC)	0.0696663	NR unit decrease	Illumina [609262]	N
4	rs629301	1	109817192	rs7528419	2019-12-10	31636271	Gallois A	2019-10-21	Nat Commun	www.ncbi.nlm.nih.gov/pubmed/31636271	A comprehensive study of metabolite genetics reveals strong pleiotropy and heterogeneity across time and context.	Serum metabolite levels	6263 Finnish ancestry men	NA	1p13.3	CELSR2	CELSR2			ENSG00000143126	NA	NA	rs7528419-?	rs7528419	0	7528419	3_prime_UTR_variant	0	NR	2e-08	7.69897	(IDL_P)	0.0831939	NR unit decrease	Illumina [609262]	N
4	rs629301	1	109817192	rs7528419	2019-12-10	31636271	Gallois A	2019-10-21	Nat Commun	www.ncbi.nlm.nih.gov/pubmed/31636271	A comprehensive study of metabolite genetics reveals strong pleiotropy and heterogeneity across time and context.	Serum metabolite levels	6263 Finnish ancestry men	NA	1p13.3	CELSR2	CELSR2			ENSG00000143126	NA	NA	rs7528419-?	rs7528419	0	7528419	3_prime_UTR_variant	0	NR	5e-08	7.30103	(EstC)	0.0804521	NR unit decrease	Illumina [609262]	N
4	rs629301	1	109817192	rs7528419	2020-01-07	31719535	Noordam R	2019-11-12	Nat Commun	www.ncbi.nlm.nih.gov/pubmed/31719535	Multi-ancestry sleep-by-SNV interaction analysis in 126.926 individuals reveals lipid loci stratified by sleep duration.	LDL cholesterol levels x short total sleep time interaction (2df test)	2974 African American short sleepers 365 Chinese ancestry short sleepers 110 Asian ancestry short sleepers at least 8230 European ancestry short sleepers 1079 Hispanic/Latino short sleepers 11801 African American controls 1425 Chinese ancestry controls 444 Asian ancestry controls at least 31097 European ancestry controls 4023 Hispanic/Latino controls	at least 214 African American short sleepers. 629 East Asian ancestry short sleepers. up to 6.761 European ancestry short sleepers. 2.473 Hispanic short sleepers. at least 913 African American controls. 2.504 East Asian ancestry controls. up to 26.764 European ancestry controls. 9.854 Hispanic controls	1p13.3	PSRC1	CELSR2			ENSG00000143126	NA	NA	rs7528419-?	rs7528419	0	7528419	3_prime_UTR_variant	0	NR	5e-146	145.301		5.382	[4.95-5.82] unit increase	Affymetrix. Illumina [up to 2533153] (imputed)	N
4	rs629301	1	109817192	rs7528419	2011-11-16	22003152	Grallert H	2011-10-14	Eur Heart J	www.ncbi.nlm.nih.gov/pubmed/22003152	Eight genetic loci associated with variation in lipoprotein-associated phospholipase A2 mass and activity and coronary heart disease: meta-analysis of genome-wide association studies from five community-based studies.	Lipoprotein-associated phospholipase A2 activity and mass	12126 European ancestry individuals 1538 individuals	NA	1p13.3	CELSR2	CELSR2			ENSG00000143126	NA	NA	rs7528419-A	rs7528419	0	7528419	3_prime_UTR_variant	0	0.79	1e-17	17	(Activity concentrations)	0.035	[0.027-0.043] unit increase	Affymetrix. Illumina [2661766] (imputed)	N
4	rs629301	1	109817192	rs7528419	2019-02-14	29507422	Hoffmann TJ	2018-03-05	Nat Genet	www.ncbi.nlm.nih.gov/pubmed/29507422	A large electronic-health-record-based genome-wide study of serum lipids.	Total cholesterol levels	76627 European ancestry individuals 7795 Hispanic individuals 6855 East Asian ancestry individuals 2958 African American individuals 439 South Asian ancestry individuals	NA	1p13.3	NR	CELSR2			ENSG00000143126	NA	NA	rs7528419-A	rs7528419	0	7528419	3_prime_UTR_variant	0	0.781	5e-134	133.301	(EA)	0.143	unit increase	Affymetrix [at least 7091467] (imputed)	N
4	rs629301	1	109817192	rs7528419	2019-02-14	29507422	Hoffmann TJ	2018-03-05	Nat Genet	www.ncbi.nlm.nih.gov/pubmed/29507422	A large electronic-health-record-based genome-wide study of serum lipids.	Total cholesterol levels	76627 European ancestry individuals 7795 Hispanic individuals 6855 East Asian ancestry individuals 2958 African American individuals 439 South Asian ancestry individuals	NA	1p13.3	NR	CELSR2			ENSG00000143126	NA	NA	rs7528419-A	rs7528419	0	7528419	3_prime_UTR_variant	0	0.797	1e-23	23	(Hispanic)	0.187	unit increase	Affymetrix [at least 7091467] (imputed)	N
4	rs629301	1	109817192	rs7528419	2019-02-14	29507422	Hoffmann TJ	2018-03-05	Nat Genet	www.ncbi.nlm.nih.gov/pubmed/29507422	A large electronic-health-record-based genome-wide study of serum lipids.	Total cholesterol levels	76627 European ancestry individuals 7795 Hispanic individuals 6855 East Asian ancestry individuals 2958 African American individuals 439 South Asian ancestry individuals	NA	1p13.3	NR	CELSR2			ENSG00000143126	NA	NA	rs7528419-A	rs7528419	0	7528419	3_prime_UTR_variant	0	0.748	1e-10	10	(AA)	0.19	unit increase	Affymetrix [at least 7091467] (imputed)	N
4	rs629301	1	109817192	rs7528419	2019-02-14	29507422	Hoffmann TJ	2018-03-05	Nat Genet	www.ncbi.nlm.nih.gov/pubmed/29507422	A large electronic-health-record-based genome-wide study of serum lipids.	Total cholesterol levels	76627 European ancestry individuals 7795 Hispanic individuals 6855 East Asian ancestry individuals 2958 African American individuals 439 South Asian ancestry individuals	NA	1p13.3	NR	CELSR2			ENSG00000143126	NA	NA	rs7528419-A	rs7528419	0	7528419	3_prime_UTR_variant	0	NR	4e-167	166.398		0.147	unit increase	Affymetrix [at least 7091467] (imputed)	N
4	rs629301	1	109817192	rs7528419	2016-11-10	26780889	Below JE	2016-01-19	Sci Rep	www.ncbi.nlm.nih.gov/pubmed/26780889	Meta-analysis of lipid-traits in Hispanics identifies novel loci. population-specific effects. and tissue-specific enrichment of eQTLs.	Cholesterol. total	4383 Mexican ancestry individuals	7.876 Latin American/Hispanic individuals. European ancestry individuals (Global Lipids Genetics Consortium et al. 2013)	1p13.3	CELSR2	CELSR2			ENSG00000143126	NA	NA	rs7528419-A	rs7528419	0	7528419	3_prime_UTR_variant	0	0.792	9e-27	26.0458	(Hispanic)	0.172	[0.14-0.2] unit increase	Affymetrix [at least 370268] (imputed)	N
4	rs629301	1	109817192	rs7528419	2019-07-05	30698716	de Vries PS	2019-01-29	Am J Epidemiol	www.ncbi.nlm.nih.gov/pubmed/30698716	Multi-Ancestry Genome-Wide Association Study of Lipid Levels Incorporating Gene-Alcohol Interactions.	LDL cholesterol levels in current drinkers	56505 European ancestry individuals 9870 African American individuals 2491 Asian ancestry individuals 2528 Hispanic individuals	107.548 European ancestry individuals. 2.028 African American or Afro-Caribbean individuals. 41.240 Asian ancestry individuals. 6.622 Hispanic individuals. 1.984 Brazilian ancestry individuals	1p13.3	CELSR2	CELSR2			ENSG00000143126	NA	NA	rs7528419-G	rs7528419	0	7528419	3_prime_UTR_variant	0	NR	3e-247	246.523		5.865	NR unit increase	Affymetrix. Illumina [NR] (imputed)	N
4	rs629301	1	109817192	rs7528419	2019-07-05	30698716	de Vries PS	2019-01-29	Am J Epidemiol	www.ncbi.nlm.nih.gov/pubmed/30698716	Multi-Ancestry Genome-Wide Association Study of Lipid Levels Incorporating Gene-Alcohol Interactions.	HDL cholesterol levels in current drinkers	56505 European ancestry individuals 9870 African American individuals 2491 Asian ancestry individuals 2528 Hispanic individuals	107.548 European ancestry individuals. 2.028 African American or Afro-Caribbean individuals. 41.240 Asian ancestry individuals. 6.622 Hispanic individuals. 1.984 Brazilian ancestry individuals	1p13.3	CELSR2	CELSR2			ENSG00000143126	NA	NA	rs7528419-G	rs7528419	0	7528419	3_prime_UTR_variant	0	NR	1e-10	10		0.007	NR unit decrease	Affymetrix. Illumina [NR] (imputed)	N
4	rs629301	1	109817192	rs7528419	2019-07-05	30698716	de Vries PS	2019-01-29	Am J Epidemiol	www.ncbi.nlm.nih.gov/pubmed/30698716	Multi-Ancestry Genome-Wide Association Study of Lipid Levels Incorporating Gene-Alcohol Interactions.	LDL cholesterol levels x alcohol consumption (drinkers vs non-drinkers) interaction (2df)	56505 European ancestry current drinkers 9870 African American current drinkers 2491 Asian ancestry current drinkers 2528 Hispanic current drinkers 33388 European ancestry non-drinkers 11119 African American non-drinkers 9959 Asian ancestry non-drinkers 1466 Hispanic non-drinkers	107.548 European ancestry current drinkers. 2.028 African American or Afro-Caribbean current drinkers. 41.240 Asian ancestry current drinkers. 6.622 Hispanic individuals. 1.984 Brazilian ancestry individuals. 29.438 European ancestry non-drinkers. 2.447 African American or Afro-Caribbean non-drinkers. 67.191 Asian ancestry non-drinkers. 7.092 Hispanic non-drinkers. 1.668 Brazilian ancestry non-drinkers	1p13.3	CELSR2	CELSR2			ENSG00000143126	NA	NA	rs7528419-G	rs7528419	0	7528419	3_prime_UTR_variant	0	NR	6e-34	33.2218	(AA)	NA		Affymetrix. Illumina [NR] (imputed)	N
4	rs629301	1	109817192	rs7528419	2019-07-05	30698716	de Vries PS	2019-01-29	Am J Epidemiol	www.ncbi.nlm.nih.gov/pubmed/30698716	Multi-Ancestry Genome-Wide Association Study of Lipid Levels Incorporating Gene-Alcohol Interactions.	LDL cholesterol levels x alcohol consumption (drinkers vs non-drinkers) interaction (2df)	56505 European ancestry current drinkers 9870 African American current drinkers 2491 Asian ancestry current drinkers 2528 Hispanic current drinkers 33388 European ancestry non-drinkers 11119 African American non-drinkers 9959 Asian ancestry non-drinkers 1466 Hispanic non-drinkers	107.548 European ancestry current drinkers. 2.028 African American or Afro-Caribbean current drinkers. 41.240 Asian ancestry current drinkers. 6.622 Hispanic individuals. 1.984 Brazilian ancestry individuals. 29.438 European ancestry non-drinkers. 2.447 African American or Afro-Caribbean non-drinkers. 67.191 Asian ancestry non-drinkers. 7.092 Hispanic non-drinkers. 1.668 Brazilian ancestry non-drinkers	1p13.3	CELSR2	CELSR2			ENSG00000143126	NA	NA	rs7528419-G	rs7528419	0	7528419	3_prime_UTR_variant	0	NR	2e-273	272.699		NA		Affymetrix. Illumina [NR] (imputed)	N
4	rs629301	1	109817192	rs7528419	2019-07-05	30698716	de Vries PS	2019-01-29	Am J Epidemiol	www.ncbi.nlm.nih.gov/pubmed/30698716	Multi-Ancestry Genome-Wide Association Study of Lipid Levels Incorporating Gene-Alcohol Interactions.	LDL cholesterol levels x alcohol consumption (drinkers vs non-drinkers) interaction (2df)	56505 European ancestry current drinkers 9870 African American current drinkers 2491 Asian ancestry current drinkers 2528 Hispanic current drinkers 33388 European ancestry non-drinkers 11119 African American non-drinkers 9959 Asian ancestry non-drinkers 1466 Hispanic non-drinkers	107.548 European ancestry current drinkers. 2.028 African American or Afro-Caribbean current drinkers. 41.240 Asian ancestry current drinkers. 6.622 Hispanic individuals. 1.984 Brazilian ancestry individuals. 29.438 European ancestry non-drinkers. 2.447 African American or Afro-Caribbean non-drinkers. 67.191 Asian ancestry non-drinkers. 7.092 Hispanic non-drinkers. 1.668 Brazilian ancestry non-drinkers	1p13.3	CELSR2	CELSR2			ENSG00000143126	NA	NA	rs7528419-G	rs7528419	0	7528419	3_prime_UTR_variant	0	NR	7e-51	50.1549	(Asian)	NA		Affymetrix. Illumina [NR] (imputed)	N
4	rs629301	1	109817192	rs7528419	2019-07-05	30698716	de Vries PS	2019-01-29	Am J Epidemiol	www.ncbi.nlm.nih.gov/pubmed/30698716	Multi-Ancestry Genome-Wide Association Study of Lipid Levels Incorporating Gene-Alcohol Interactions.	LDL cholesterol levels x alcohol consumption (drinkers vs non-drinkers) interaction (2df)	56505 European ancestry current drinkers 9870 African American current drinkers 2491 Asian ancestry current drinkers 2528 Hispanic current drinkers 33388 European ancestry non-drinkers 11119 African American non-drinkers 9959 Asian ancestry non-drinkers 1466 Hispanic non-drinkers	107.548 European ancestry current drinkers. 2.028 African American or Afro-Caribbean current drinkers. 41.240 Asian ancestry current drinkers. 6.622 Hispanic individuals. 1.984 Brazilian ancestry individuals. 29.438 European ancestry non-drinkers. 2.447 African American or Afro-Caribbean non-drinkers. 67.191 Asian ancestry non-drinkers. 7.092 Hispanic non-drinkers. 1.668 Brazilian ancestry non-drinkers	1p13.3	CELSR2	CELSR2			ENSG00000143126	NA	NA	rs7528419-G	rs7528419	0	7528419	3_prime_UTR_variant	0	NR	5e-50	49.301	(H)	NA		Affymetrix. Illumina [NR] (imputed)	N
4	rs629301	1	109817192	rs7528419	2019-07-05	30698716	de Vries PS	2019-01-29	Am J Epidemiol	www.ncbi.nlm.nih.gov/pubmed/30698716	Multi-Ancestry Genome-Wide Association Study of Lipid Levels Incorporating Gene-Alcohol Interactions.	LDL cholesterol levels x alcohol consumption (regular vs non-regular drinkers) interaction (2df)	44831 European ancestry regular drinkers 3976 African American regular drinkers 1288 Asian ancestry regular drinkers 827 Hispanic regular drinkers 11674 European ancestry non-regular drinkers 5894 African American non-regular drinkers 1203 Asian ancestry non-regular drinkers 1701 Hispanic non-regular drinkers	71.281 European ancestry regular drinkers. 711 African American or Afro-Caribbean regular drinkers. 35.088 Asian ancestry regular drinkers. 3.742 Hispanic regular drinkers. 36.267 European ancestry non-regular drinkers. 1.317 African American or Afro-Caribbean non-regular drinkers. 6.152 Asian ancestry non-regular drinkers. 2.880 Hispanic non-regular drinkers	1p13.3	CELSR2	CELSR2			ENSG00000143126	NA	NA	rs7528419-G	rs7528419	0	7528419	3_prime_UTR_variant	0	NR	2e-193	192.699	(EA)	NA		Affymetrix. Illumina [NR] (imputed)	N
4	rs629301	1	109817192	rs7528419	2019-07-05	30698716	de Vries PS	2019-01-29	Am J Epidemiol	www.ncbi.nlm.nih.gov/pubmed/30698716	Multi-Ancestry Genome-Wide Association Study of Lipid Levels Incorporating Gene-Alcohol Interactions.	LDL cholesterol levels in current drinkers	56505 European ancestry individuals 9870 African American individuals 2491 Asian ancestry individuals 2528 Hispanic individuals	107.548 European ancestry individuals. 2.028 African American or Afro-Caribbean individuals. 41.240 Asian ancestry individuals. 6.622 Hispanic individuals. 1.984 Brazilian ancestry individuals	1p13.3	CELSR2	CELSR2			ENSG00000143126	NA	NA	rs7528419-G	rs7528419	0	7528419	3_prime_UTR_variant	0	NR	1e-167	167	(EA)	5.767	NR unit increase	Affymetrix. Illumina [NR] (imputed)	N
4	rs629301	1	109817192	rs7528419	2019-07-05	30698716	de Vries PS	2019-01-29	Am J Epidemiol	www.ncbi.nlm.nih.gov/pubmed/30698716	Multi-Ancestry Genome-Wide Association Study of Lipid Levels Incorporating Gene-Alcohol Interactions.	LDL cholesterol levels in current drinkers	56505 European ancestry individuals 9870 African American individuals 2491 Asian ancestry individuals 2528 Hispanic individuals	107.548 European ancestry individuals. 2.028 African American or Afro-Caribbean individuals. 41.240 Asian ancestry individuals. 6.622 Hispanic individuals. 1.984 Brazilian ancestry individuals	1p13.3	CELSR2	CELSR2			ENSG00000143126	NA	NA	rs7528419-G	rs7528419	0	7528419	3_prime_UTR_variant	0	NR	2e-39	38.699	(Hispanic)	7.63	NR unit increase	Affymetrix. Illumina [NR] (imputed)	N
4	rs629301	1	109817192	rs7528419	2019-07-05	30698716	de Vries PS	2019-01-29	Am J Epidemiol	www.ncbi.nlm.nih.gov/pubmed/30698716	Multi-Ancestry Genome-Wide Association Study of Lipid Levels Incorporating Gene-Alcohol Interactions.	HDL cholesterol levels	89893 European ancestry individuals 20989 African American individuals 12450 Asian ancestry individuals 3994 HIspanic individuals	136.986 European ancestry individuals. 4.475 African American or Afro-Caribbean individuals. 108.431 Asian ancestry individuals. 13.714 Hispanic individuals. 3.652 Brazilian ancestry individuals	1p13.3	CELSR2	CELSR2			ENSG00000143126	NA	NA	rs7528419-G	rs7528419	0	7528419	3_prime_UTR_variant	0	NR	8e-12	11.0969		0.009142	NR unit decrease	Affymetrix. Illumina [NR] (imputed)	N
4	rs629301	1	109817192	rs7528419	2019-07-05	30698716	de Vries PS	2019-01-29	Am J Epidemiol	www.ncbi.nlm.nih.gov/pubmed/30698716	Multi-Ancestry Genome-Wide Association Study of Lipid Levels Incorporating Gene-Alcohol Interactions.	LDL cholesterol levels in current drinkers	56505 European ancestry individuals 9870 African American individuals 2491 Asian ancestry individuals 2528 Hispanic individuals	107.548 European ancestry individuals. 2.028 African American or Afro-Caribbean individuals. 41.240 Asian ancestry individuals. 6.622 Hispanic individuals. 1.984 Brazilian ancestry individuals	1p13.3	CELSR2	CELSR2			ENSG00000143126	NA	NA	rs7528419-G	rs7528419	0	7528419	3_prime_UTR_variant	0	NR	3e-30	29.5229	(AA)	5.925	NR unit increase	Affymetrix. Illumina [NR] (imputed)	N
4	rs629301	1	109817192	rs7528419	2019-07-05	30698716	de Vries PS	2019-01-29	Am J Epidemiol	www.ncbi.nlm.nih.gov/pubmed/30698716	Multi-Ancestry Genome-Wide Association Study of Lipid Levels Incorporating Gene-Alcohol Interactions.	LDL cholesterol levels in current drinkers	56505 European ancestry individuals 9870 African American individuals 2491 Asian ancestry individuals 2528 Hispanic individuals	107.548 European ancestry individuals. 2.028 African American or Afro-Caribbean individuals. 41.240 Asian ancestry individuals. 6.622 Hispanic individuals. 1.984 Brazilian ancestry individuals	1p13.3	CELSR2	CELSR2			ENSG00000143126	NA	NA	rs7528419-G	rs7528419	0	7528419	3_prime_UTR_variant	0	NR	2e-28	27.699	(Asian)	5.269	NR unit increase	Affymetrix. Illumina [NR] (imputed)	N
4	rs629301	1	109817192	rs7528419	2019-07-05	30698716	de Vries PS	2019-01-29	Am J Epidemiol	www.ncbi.nlm.nih.gov/pubmed/30698716	Multi-Ancestry Genome-Wide Association Study of Lipid Levels Incorporating Gene-Alcohol Interactions.	HDL cholesterol levels x alcohol consumption (regular vs non-regular drinkers) interaction (2df)	44831 European ancestry regular drinkers 3976 African American regular drinkers 1288 Asian ancestry regular drinkers 827 Hispanic regular drinkers 11674 European ancestry non-regular drinkers 5894 African American non-regular drinkers 1203 Asian ancestry non-regular drinkers 1701 Hispanic non-regular drinkers	71.281 European ancestry regular drinkers. 711 African American or Afro-Caribbean regular drinkers. 35.088 Asian ancestry regular drinkers. 3.742 Hispanic regular drinkers. 36.267 European ancestry non-regular drinkers. 1.317 African American or Afro-Caribbean non-regular drinkers. 6.152 Asian ancestry non-regular drinkers. 2.880 Hispanic non-regular drinkers	1p13.3	CELSR2	CELSR2			ENSG00000143126	NA	NA	rs7528419-G	rs7528419	0	7528419	3_prime_UTR_variant	0	NR	2e-27	26.699	(EA)	NA		Affymetrix. Illumina [NR] (imputed)	N
4	rs629301	1	109817192	rs7528419	2019-07-05	30698716	de Vries PS	2019-01-29	Am J Epidemiol	www.ncbi.nlm.nih.gov/pubmed/30698716	Multi-Ancestry Genome-Wide Association Study of Lipid Levels Incorporating Gene-Alcohol Interactions.	HDL cholesterol levels	89893 European ancestry individuals 20989 African American individuals 12450 Asian ancestry individuals 3994 HIspanic individuals	136.986 European ancestry individuals. 4.475 African American or Afro-Caribbean individuals. 108.431 Asian ancestry individuals. 13.714 Hispanic individuals. 3.652 Brazilian ancestry individuals	1p13.3	CELSR2	CELSR2			ENSG00000143126	NA	NA	rs7528419-G	rs7528419	0	7528419	3_prime_UTR_variant	0	NR	1e-09	9	(EA)	0.01129	NR unit decrease	Affymetrix. Illumina [NR] (imputed)	N
4	rs629301	1	109817192	rs7528419	2019-07-05	30698716	de Vries PS	2019-01-29	Am J Epidemiol	www.ncbi.nlm.nih.gov/pubmed/30698716	Multi-Ancestry Genome-Wide Association Study of Lipid Levels Incorporating Gene-Alcohol Interactions.	LDL cholesterol levels	89893 European ancestry individuals 20989 African American individuals 12450 Asian ancestry individuals 3994 HIspanic individuals	136.986 European ancestry individuals. 4.475 African American or Afro-Caribbean individuals. 108.431 Asian ancestry individuals. 13.714 Hispanic individuals. 3.652 Brazilian ancestry individuals	1p13.3	CELSR2	CELSR2			ENSG00000143126	NA	NA	rs7528419-G	rs7528419	0	7528419	3_prime_UTR_variant	0	NR	1e-17	17	(AA)	5.228	NR unit increase	Affymetrix. Illumina [NR] (imputed)	N
4	rs629301	1	109817192	rs7528419	2019-07-05	30698716	de Vries PS	2019-01-29	Am J Epidemiol	www.ncbi.nlm.nih.gov/pubmed/30698716	Multi-Ancestry Genome-Wide Association Study of Lipid Levels Incorporating Gene-Alcohol Interactions.	LDL cholesterol levels	89893 European ancestry individuals 20989 African American individuals 12450 Asian ancestry individuals 3994 HIspanic individuals	136.986 European ancestry individuals. 4.475 African American or Afro-Caribbean individuals. 108.431 Asian ancestry individuals. 13.714 Hispanic individuals. 3.652 Brazilian ancestry individuals	1p13.3	CELSR2	CELSR2			ENSG00000143126	NA	NA	rs7528419-G	rs7528419	0	7528419	3_prime_UTR_variant	0	NR	1e-33	33	(Asian)	5.363	NR unit increase	Affymetrix. Illumina [NR] (imputed)	N
4	rs629301	1	109817192	rs7528419	2019-07-05	30698716	de Vries PS	2019-01-29	Am J Epidemiol	www.ncbi.nlm.nih.gov/pubmed/30698716	Multi-Ancestry Genome-Wide Association Study of Lipid Levels Incorporating Gene-Alcohol Interactions.	LDL cholesterol levels	89893 European ancestry individuals 20989 African American individuals 12450 Asian ancestry individuals 3994 HIspanic individuals	136.986 European ancestry individuals. 4.475 African American or Afro-Caribbean individuals. 108.431 Asian ancestry individuals. 13.714 Hispanic individuals. 3.652 Brazilian ancestry individuals	1p13.3	CELSR2	CELSR2			ENSG00000143126	NA	NA	rs7528419-G	rs7528419	0	7528419	3_prime_UTR_variant	0	NR	2e-25	24.699	(Hispanic)	7.336	NR unit increase	Affymetrix. Illumina [NR] (imputed)	N
4	rs629301	1	109817192	rs7528419	2019-07-05	30698716	de Vries PS	2019-01-29	Am J Epidemiol	www.ncbi.nlm.nih.gov/pubmed/30698716	Multi-Ancestry Genome-Wide Association Study of Lipid Levels Incorporating Gene-Alcohol Interactions.	LDL cholesterol levels	89893 European ancestry individuals 20989 African American individuals 12450 Asian ancestry individuals 3994 HIspanic individuals	136.986 European ancestry individuals. 4.475 African American or Afro-Caribbean individuals. 108.431 Asian ancestry individuals. 13.714 Hispanic individuals. 3.652 Brazilian ancestry individuals	1p13.3	CELSR2	CELSR2			ENSG00000143126	NA	NA	rs7528419-G	rs7528419	0	7528419	3_prime_UTR_variant	0	NR	2e-170	169.699		5.885	NR unit increase	Affymetrix. Illumina [NR] (imputed)	N
4	rs629301	1	109817192	rs7528419	2019-07-05	30698716	de Vries PS	2019-01-29	Am J Epidemiol	www.ncbi.nlm.nih.gov/pubmed/30698716	Multi-Ancestry Genome-Wide Association Study of Lipid Levels Incorporating Gene-Alcohol Interactions.	HDL cholesterol levels in current drinkers	56505 European ancestry individuals 9870 African American individuals 2491 Asian ancestry individuals 2528 Hispanic individuals	107.548 European ancestry individuals. 2.028 African American or Afro-Caribbean individuals. 41.240 Asian ancestry individuals. 6.622 Hispanic individuals. 1.984 Brazilian ancestry individuals	1p13.3	CELSR2	CELSR2			ENSG00000143126	NA	NA	rs7528419-G	rs7528419	0	7528419	3_prime_UTR_variant	0	NR	1e-10	10	(EA)	0.009	NR unit decrease	Affymetrix. Illumina [NR] (imputed)	N
4	rs629301	1	109817192	rs7528419	2019-07-05	30698716	de Vries PS	2019-01-29	Am J Epidemiol	www.ncbi.nlm.nih.gov/pubmed/30698716	Multi-Ancestry Genome-Wide Association Study of Lipid Levels Incorporating Gene-Alcohol Interactions.	LDL cholesterol levels x alcohol consumption (drinkers vs non-drinkers) interaction (2df)	56505 European ancestry current drinkers 9870 African American current drinkers 2491 Asian ancestry current drinkers 2528 Hispanic current drinkers 33388 European ancestry non-drinkers 11119 African American non-drinkers 9959 Asian ancestry non-drinkers 1466 Hispanic non-drinkers	107.548 European ancestry current drinkers. 2.028 African American or Afro-Caribbean current drinkers. 41.240 Asian ancestry current drinkers. 6.622 Hispanic individuals. 1.984 Brazilian ancestry individuals. 29.438 European ancestry non-drinkers. 2.447 African American or Afro-Caribbean non-drinkers. 67.191 Asian ancestry non-drinkers. 7.092 Hispanic non-drinkers. 1.668 Brazilian ancestry non-drinkers	1p13.3	CELSR2	CELSR2			ENSG00000143126	NA	NA	rs7528419-G	rs7528419	0	7528419	3_prime_UTR_variant	0	NR	5e-213	212.301	(EA)	NA		Affymetrix. Illumina [NR] (imputed)	N
4	rs629301	1	109817192	rs7528419	2019-07-05	30698716	de Vries PS	2019-01-29	Am J Epidemiol	www.ncbi.nlm.nih.gov/pubmed/30698716	Multi-Ancestry Genome-Wide Association Study of Lipid Levels Incorporating Gene-Alcohol Interactions.	HDL cholesterol levels x alcohol consumption (regular vs non-regular drinkers) interaction (2df)	44831 European ancestry regular drinkers 3976 African American regular drinkers 1288 Asian ancestry regular drinkers 827 Hispanic regular drinkers 11674 European ancestry non-regular drinkers 5894 African American non-regular drinkers 1203 Asian ancestry non-regular drinkers 1701 Hispanic non-regular drinkers	71.281 European ancestry regular drinkers. 711 African American or Afro-Caribbean regular drinkers. 35.088 Asian ancestry regular drinkers. 3.742 Hispanic regular drinkers. 36.267 European ancestry non-regular drinkers. 1.317 African American or Afro-Caribbean non-regular drinkers. 6.152 Asian ancestry non-regular drinkers. 2.880 Hispanic non-regular drinkers	1p13.3	CELSR2	CELSR2			ENSG00000143126	NA	NA	rs7528419-G	rs7528419	0	7528419	3_prime_UTR_variant	0	NR	4e-28	27.3979		NA		Affymetrix. Illumina [NR] (imputed)	N
4	rs629301	1	109817192	rs7528419	2019-07-05	30698716	de Vries PS	2019-01-29	Am J Epidemiol	www.ncbi.nlm.nih.gov/pubmed/30698716	Multi-Ancestry Genome-Wide Association Study of Lipid Levels Incorporating Gene-Alcohol Interactions.	HDL cholesterol levels x alcohol consumption (drinkers vs non-drinkers) interaction (2df)	56505 European ancestry current drinkers 9870 African American current drinkers 2491 Asian ancestry current drinkers 2528 Hispanic current drinkers 33388 European ancestry non-drinkers 11119 African American non-drinkers 9959 Asian ancestry non-drinkers 1466 Hispanic non-drinkers	107.548 European ancestry current drinkers. 2.028 African American or Afro-Caribbean current drinkers. 41.240 Asian ancestry current drinkers. 6.622 Hispanic individuals. 1.984 Brazilian ancestry individuals. 29.438 European ancestry non-drinkers. 2.447 African American or Afro-Caribbean non-drinkers. 67.191 Asian ancestry non-drinkers. 7.092 Hispanic non-drinkers. 1.668 Brazilian ancestry non-drinkers	1p13.3	CELSR2	CELSR2			ENSG00000143126	NA	NA	rs7528419-G	rs7528419	0	7528419	3_prime_UTR_variant	0	NR	3e-32	31.5229		NA		Affymetrix. Illumina [NR] (imputed)	N
4	rs629301	1	109817192	rs7528419	2019-07-05	30698716	de Vries PS	2019-01-29	Am J Epidemiol	www.ncbi.nlm.nih.gov/pubmed/30698716	Multi-Ancestry Genome-Wide Association Study of Lipid Levels Incorporating Gene-Alcohol Interactions.	LDL cholesterol levels x alcohol consumption (regular vs non-regular drinkers) interaction (2df)	44831 European ancestry regular drinkers 3976 African American regular drinkers 1288 Asian ancestry regular drinkers 827 Hispanic regular drinkers 11674 European ancestry non-regular drinkers 5894 African American non-regular drinkers 1203 Asian ancestry non-regular drinkers 1701 Hispanic non-regular drinkers	71.281 European ancestry regular drinkers. 711 African American or Afro-Caribbean regular drinkers. 35.088 Asian ancestry regular drinkers. 3.742 Hispanic regular drinkers. 36.267 European ancestry non-regular drinkers. 1.317 African American or Afro-Caribbean non-regular drinkers. 6.152 Asian ancestry non-regular drinkers. 2.880 Hispanic non-regular drinkers	1p13.3	CELSR2	CELSR2			ENSG00000143126	NA	NA	rs7528419-G	rs7528419	0	7528419	3_prime_UTR_variant	0	NR	1e-45	45	(Asian)	NA		Affymetrix. Illumina [NR] (imputed)	N
4	rs629301	1	109817192	rs7528419	2019-07-05	30698716	de Vries PS	2019-01-29	Am J Epidemiol	www.ncbi.nlm.nih.gov/pubmed/30698716	Multi-Ancestry Genome-Wide Association Study of Lipid Levels Incorporating Gene-Alcohol Interactions.	LDL cholesterol levels x alcohol consumption (regular vs non-regular drinkers) interaction (2df)	44831 European ancestry regular drinkers 3976 African American regular drinkers 1288 Asian ancestry regular drinkers 827 Hispanic regular drinkers 11674 European ancestry non-regular drinkers 5894 African American non-regular drinkers 1203 Asian ancestry non-regular drinkers 1701 Hispanic non-regular drinkers	71.281 European ancestry regular drinkers. 711 African American or Afro-Caribbean regular drinkers. 35.088 Asian ancestry regular drinkers. 3.742 Hispanic regular drinkers. 36.267 European ancestry non-regular drinkers. 1.317 African American or Afro-Caribbean non-regular drinkers. 6.152 Asian ancestry non-regular drinkers. 2.880 Hispanic non-regular drinkers	1p13.3	CELSR2	CELSR2			ENSG00000143126	NA	NA	rs7528419-G	rs7528419	0	7528419	3_prime_UTR_variant	0	NR	6e-49	48.2218	(Hispanic)	NA		Affymetrix. Illumina [NR] (imputed)	N
4	rs629301	1	109817192	rs7528419	2019-07-05	30698716	de Vries PS	2019-01-29	Am J Epidemiol	www.ncbi.nlm.nih.gov/pubmed/30698716	Multi-Ancestry Genome-Wide Association Study of Lipid Levels Incorporating Gene-Alcohol Interactions.	LDL cholesterol levels x alcohol consumption (regular vs non-regular drinkers) interaction (2df)	44831 European ancestry regular drinkers 3976 African American regular drinkers 1288 Asian ancestry regular drinkers 827 Hispanic regular drinkers 11674 European ancestry non-regular drinkers 5894 African American non-regular drinkers 1203 Asian ancestry non-regular drinkers 1701 Hispanic non-regular drinkers	71.281 European ancestry regular drinkers. 711 African American or Afro-Caribbean regular drinkers. 35.088 Asian ancestry regular drinkers. 3.742 Hispanic regular drinkers. 36.267 European ancestry non-regular drinkers. 1.317 African American or Afro-Caribbean non-regular drinkers. 6.152 Asian ancestry non-regular drinkers. 2.880 Hispanic non-regular drinkers	1p13.3	CELSR2	CELSR2			ENSG00000143126	NA	NA	rs7528419-G	rs7528419	0	7528419	3_prime_UTR_variant	0	NR	5e-226	225.301		NA		Affymetrix. Illumina [NR] (imputed)	N
4	rs629301	1	109817192	rs7528419	2019-07-05	30698716	de Vries PS	2019-01-29	Am J Epidemiol	www.ncbi.nlm.nih.gov/pubmed/30698716	Multi-Ancestry Genome-Wide Association Study of Lipid Levels Incorporating Gene-Alcohol Interactions.	LDL cholesterol levels x alcohol consumption (regular vs non-regular drinkers) interaction (2df)	44831 European ancestry regular drinkers 3976 African American regular drinkers 1288 Asian ancestry regular drinkers 827 Hispanic regular drinkers 11674 European ancestry non-regular drinkers 5894 African American non-regular drinkers 1203 Asian ancestry non-regular drinkers 1701 Hispanic non-regular drinkers	71.281 European ancestry regular drinkers. 711 African American or Afro-Caribbean regular drinkers. 35.088 Asian ancestry regular drinkers. 3.742 Hispanic regular drinkers. 36.267 European ancestry non-regular drinkers. 1.317 African American or Afro-Caribbean non-regular drinkers. 6.152 Asian ancestry non-regular drinkers. 2.880 Hispanic non-regular drinkers	1p13.3	CELSR2	CELSR2			ENSG00000143126	NA	NA	rs7528419-G	rs7528419	0	7528419	3_prime_UTR_variant	0	NR	9e-35	34.0458	(AA)	NA		Affymetrix. Illumina [NR] (imputed)	N
4	rs629301	1	109817192	rs7528419	2019-07-05	30698716	de Vries PS	2019-01-29	Am J Epidemiol	www.ncbi.nlm.nih.gov/pubmed/30698716	Multi-Ancestry Genome-Wide Association Study of Lipid Levels Incorporating Gene-Alcohol Interactions.	LDL cholesterol levels	89893 European ancestry individuals 20989 African American individuals 12450 Asian ancestry individuals 3994 HIspanic individuals	136.986 European ancestry individuals. 4.475 African American or Afro-Caribbean individuals. 108.431 Asian ancestry individuals. 13.714 Hispanic individuals. 3.652 Brazilian ancestry individuals	1p13.3	CELSR2	CELSR2			ENSG00000143126	NA	NA	rs7528419-G	rs7528419	0	7528419	3_prime_UTR_variant	0	NR	1e-98	98	(EA)	5.981	NR unit increase	Affymetrix. Illumina [NR] (imputed)	N
4	rs629301	1	109817192	rs7528419	2019-07-05	30698716	de Vries PS	2019-01-29	Am J Epidemiol	www.ncbi.nlm.nih.gov/pubmed/30698716	Multi-Ancestry Genome-Wide Association Study of Lipid Levels Incorporating Gene-Alcohol Interactions.	HDL cholesterol levels x alcohol consumption (drinkers vs non-drinkers) interaction (2df)	56505 European ancestry current drinkers 9870 African American current drinkers 2491 Asian ancestry current drinkers 2528 Hispanic current drinkers 33388 European ancestry non-drinkers 11119 African American non-drinkers 9959 Asian ancestry non-drinkers 1466 Hispanic non-drinkers	107.548 European ancestry current drinkers. 2.028 African American or Afro-Caribbean current drinkers. 41.240 Asian ancestry current drinkers. 6.622 Hispanic individuals. 1.984 Brazilian ancestry individuals. 29.438 European ancestry non-drinkers. 2.447 African American or Afro-Caribbean non-drinkers. 67.191 Asian ancestry non-drinkers. 7.092 Hispanic non-drinkers. 1.668 Brazilian ancestry non-drinkers	1p13.3	CELSR2	CELSR2			ENSG00000143126	NA	NA	rs7528419-G	rs7528419	0	7528419	3_prime_UTR_variant	0	NR	1e-28	28	(EA)	NA		Affymetrix. Illumina [NR] (imputed)	N
4	rs629301	1	109817192	rs7528419	2019-07-02	31217584	Wojcik GL	2019-06-19	Nature	www.ncbi.nlm.nih.gov/pubmed/31217584	Genetic analyses of diverse populations improves discovery for complex traits.	Total cholesterol levels	10137 African American individuals 17802 Hispanic/Latino individuals 2387 Asian ancestry individuals 1915 Native Hawaiian ancestry individuals 604 Native American ancestry individuals 340 individuals	NA	1p13.3	NR	CELSR2			ENSG00000143126	NA	NA	rs7528419-?	rs7528419	0	7528419	3_prime_UTR_variant	0	NR	1e-63	63		7.10267	[6.28-7.93] unit decrease	Illumina [32003504] (imputed)	N
4	rs629301	1	109817192	rs7528419	2019-07-01	31217584	Wojcik GL	2019-06-19	Nature	www.ncbi.nlm.nih.gov/pubmed/31217584	Genetic analyses of diverse populations improves discovery for complex traits.	Low density lipoprotein cholesterol levels	9720 African American individuals 17373 Hispanic/Latino individuals 2316 Asian ancestry individuals 1900 Native Hawaiian ancestry individuals 591 Native American ancestry individuals 321 individuals	NA	1p13.3	NR	CELSR2			ENSG00000143126	NA	NA	rs7528419-?	rs7528419	0	7528419	3_prime_UTR_variant	0	NR	1e-78	78		7.08897	[6.35-7.83] unit decrease	Illumina [31808917] (imputed)	N
4	rs629301	1	109817192	rs7528419	2019-07-01	31217584	Wojcik GL	2019-06-19	Nature	www.ncbi.nlm.nih.gov/pubmed/31217584	Genetic analyses of diverse populations improves discovery for complex traits.	High density lipoprotein cholesterol levels	10085 African American individuals 17751 Hispanic/Latino individuals 2378 Asian ancestry individuals 1912 Native Hawaiian ancestry individuals 604 Native American ancestry individuals 333 individuals	NA	1p13.3	NR	CELSR2			ENSG00000143126	NA	NA	rs7528419-?	rs7528419	0	7528419	3_prime_UTR_variant	0	NR	2e-06	5.69897		0.646982	[0.38-0.91] unit increase	Illumina [31978362] (imputed)	N
4	rs629301	1	109817192	rs7528419	2017-11-20	28753643	Yeo A	2017-07-28	PLoS One	www.ncbi.nlm.nih.gov/pubmed/28753643	Pharmacogenetic meta-analysis of baseline risk factors. pharmacodynamic. efficacy and tolerability endpoints from two large global cardiovascular outcomes trials for darapladib.	Lipoprotein-associated phospholipase A2 activity change in response to darapladib treatment in cardiovascular disease	10874 European Asian African Arabic Native American Pacific Islander and other ancestry	NA	1p13.3	CELSR2	CELSR2			ENSG00000143126	NA	NA	rs7528419-G	rs7528419	0	7528419	3_prime_UTR_variant	0	0.17701	8e-09	8.09691		0.4227	[-0.5965-1.4419] unit decrease	Affymetrix. Illumina [13572687] (imputed)	N
4	rs629301	1	109817192	rs7528419	2016-09-12	26343387	Nikpay M	2015-09-07	Nat Genet	www.ncbi.nlm.nih.gov/pubmed/26343387	A comprehensive 1.000 Genomes-based genome-wide association meta-analysis of coronary artery disease.	Coronary artery disease	42096 European ancestry cases 361 African American cases 758 Hispanic American cases 12658 South Asian ancestry cases 1802 Lebanese ancestry cases 3614 East Asian ancestry cases 99121 European ancestry controls 2778 African American controls 3337 Hispanic American controls 12899 South Asian ancestry controls 466 Lebanese ancestry controls 7709 East Asian ancestry controls	NA	1p13.3	SORT1	CELSR2			ENSG00000143126	NA	NA	rs7528419-A	rs7528419	0	7528419	3_prime_UTR_variant	0	0.78582	2e-23	22.699		1.12	[1.10- 1.15]	Affymetrix. Illumina [8600000] (imputed)	N
4	rs629301	1	109817192	rs7528419	2016-09-12	26343387	Nikpay M	2015-09-07	Nat Genet	www.ncbi.nlm.nih.gov/pubmed/26343387	A comprehensive 1.000 Genomes-based genome-wide association meta-analysis of coronary artery disease.	Myocardial infarction	27509 European ancestry cases 130 African American cases 278 Hispanic American cases 10257 South Asian ancestry cases 288 Lebanese ancestry cases 1687 East Asian ancestry cases 99121 European ancestry controls 2778 African American controls 3337 Hispanic American controls 12899 South Asian ancestry controls 466 Lebanese ancestry controls 7709 East Asian ancestry controls	NA	1p13.3	SORT1	CELSR2			ENSG00000143126	NA	NA	rs7528419-A	rs7528419	0	7528419	3_prime_UTR_variant	0	0.8	1e-15	15		1.11	[1.08-1.13]	Affymetrix. Illumina [8600000] (imputed)	N
4	rs629301	1	109817192	rs7528419	2019-02-14	29507422	Hoffmann TJ	2018-03-05	Nat Genet	www.ncbi.nlm.nih.gov/pubmed/29507422	A large electronic-health-record-based genome-wide study of serum lipids.	High density lipoprotein cholesterol levels	76627 European ancestry individuals 7795 Hispanic individuals 6855 East Asian ancestry individuals 2958 African American individuals 439 South Asian ancestry individuals	NA	1p13.3	NR	CELSR2			ENSG00000143126	NA	NA	rs7528419-A	rs7528419	0	7528419	3_prime_UTR_variant	0	0.781	2e-15	14.699	(EA)	0.038	unit decrease	Affymetrix [at least 7091467] (imputed)	N
4	rs629301	1	109817192	rs7528419	2019-02-14	29507422	Hoffmann TJ	2018-03-05	Nat Genet	www.ncbi.nlm.nih.gov/pubmed/29507422	A large electronic-health-record-based genome-wide study of serum lipids.	High density lipoprotein cholesterol levels	76627 European ancestry individuals 7795 Hispanic individuals 6855 East Asian ancestry individuals 2958 African American individuals 439 South Asian ancestry individuals	NA	1p13.3	NR	CELSR2			ENSG00000143126	NA	NA	rs7528419-A	rs7528419	0	7528419	3_prime_UTR_variant	0	NR	6e-15	14.2218		0.034	unit decrease	Affymetrix [at least 7091467] (imputed)	N
4	rs629301	1	109817192	rs7528419	2019-02-14	29507422	Hoffmann TJ	2018-03-05	Nat Genet	www.ncbi.nlm.nih.gov/pubmed/29507422	A large electronic-health-record-based genome-wide study of serum lipids.	Low density lipoprotein cholesterol levels	76627 European ancestry individuals 7795 Hispanic individuals 6855 East Asian ancestry individuals 2958 African American individuals 439 South Asian ancestry individuals	NA	1p13.3	NR	CELSR2			ENSG00000143126	NA	NA	rs7528419-A	rs7528419	0	7528419	3_prime_UTR_variant	0	0.781	3e-201	200.523	(EA)	0.18	unit increase	Affymetrix [at least 7091467] (imputed)	N
4	rs629301	1	109817192	rs7528419	2019-02-14	29507422	Hoffmann TJ	2018-03-05	Nat Genet	www.ncbi.nlm.nih.gov/pubmed/29507422	A large electronic-health-record-based genome-wide study of serum lipids.	Low density lipoprotein cholesterol levels	76627 European ancestry individuals 7795 Hispanic individuals 6855 East Asian ancestry individuals 2958 African American individuals 439 South Asian ancestry individuals	NA	1p13.3	NR	CELSR2			ENSG00000143126	NA	NA	rs7528419-A	rs7528419	0	7528419	3_prime_UTR_variant	0	0.797	1e-28	28	(Hispanic)	0.208	unit increase	Affymetrix [at least 7091467] (imputed)	N
4	rs629301	1	109817192	rs7528419	2019-02-14	29507422	Hoffmann TJ	2018-03-05	Nat Genet	www.ncbi.nlm.nih.gov/pubmed/29507422	A large electronic-health-record-based genome-wide study of serum lipids.	Low density lipoprotein cholesterol levels	76627 European ancestry individuals 7795 Hispanic individuals 6855 East Asian ancestry individuals 2958 African American individuals 439 South Asian ancestry individuals	NA	1p13.3	NR	CELSR2			ENSG00000143126	NA	NA	rs7528419-A	rs7528419	0	7528419	3_prime_UTR_variant	0	0.933	2e-06	5.69897	(East Asian)	0.16	unit increase	Affymetrix [at least 7091467] (imputed)	N
4	rs629301	1	109817192	rs7528419	2019-02-14	29507422	Hoffmann TJ	2018-03-05	Nat Genet	www.ncbi.nlm.nih.gov/pubmed/29507422	A large electronic-health-record-based genome-wide study of serum lipids.	Low density lipoprotein cholesterol levels	76627 European ancestry individuals 7795 Hispanic individuals 6855 East Asian ancestry individuals 2958 African American individuals 439 South Asian ancestry individuals	NA	1p13.3	NR	CELSR2			ENSG00000143126	NA	NA	rs7528419-A	rs7528419	0	7528419	3_prime_UTR_variant	0	0.748	2e-13	12.699	(AA)	0.218	unit increase	Affymetrix [at least 7091467] (imputed)	N
4	rs629301	1	109817192	rs7528419	2019-02-14	29507422	Hoffmann TJ	2018-03-05	Nat Genet	www.ncbi.nlm.nih.gov/pubmed/29507422	A large electronic-health-record-based genome-wide study of serum lipids.	Low density lipoprotein cholesterol levels	76627 European ancestry individuals 7795 Hispanic individuals 6855 East Asian ancestry individuals 2958 African American individuals 439 South Asian ancestry individuals	NA	1p13.3	NR	CELSR2			ENSG00000143126	NA	NA	rs7528419-A	rs7528419	0	7528419	3_prime_UTR_variant	0	NR	2e-245	244.699		0.183	unit increase	Affymetrix [at least 7091467] (imputed)	N
4	rs629301	1	109817192	rs7528419	2017-09-28	28714975	Nelson CP	2017-07-17	Nat Genet	www.ncbi.nlm.nih.gov/pubmed/28714975	Association analyses based on false discovery rate implicate new loci for coronary artery disease.	Coronary artery disease (myocardial infarction. percutaneous transluminal coronary angioplasty. coronary artery bypass grafting. angina or chromic ischemic heart disease)	18467 European and unknown ancestry cases 45264 European and unknown ancestry controls	57.347 European and unknown ancestry cases. 219.521 European and unknown ancestry controls	1p13.3	SORT1	CELSR2			ENSG00000143126	NA	NA	rs7528419-A	rs7528419	0	7528419	3_prime_UTR_variant	0	0.782	4e-27	26.3979		1.11	[1.09-1.14]	Affymetrix [9149595] (imputed)	N
4	rs629301	1	109817192	rs7528419	2020-10-28	32242144	Revez JA	2020-04-02	Nat Commun	www.ncbi.nlm.nih.gov/pubmed/32242144	Genome-wide association study identifies 143 loci associated with 25 hydroxyvitamin D concentration.	Serum 25-Hydroxyvitamin D levels	496946 European ancestry individuals	NA	1p13.3		CELSR2			ENSG00000143126	NA	NA	rs7528419-?	rs7528419	0	7528419	3_prime_UTR_variant	0	NR	8e-19	18.0969		0.0215389	[0.017-0.026] unit increase	NR [6912294] (imputed)	N
4	rs629301	1	109817192	rs7528419	2018-11-26	30275531	Klarin D	2018-10-01	Nat Genet	www.ncbi.nlm.nih.gov/pubmed/30275531	Genetics of blood lipids among ~300.000 multi-ethnic participants of the Million Veteran Program.	Total cholesterol levels	215551 European ancestry individuals 57332 African American individuals 24743 Hispanic individuals	Up to 319.677 individuals	1p13.3	CELSR2	CELSR2			ENSG00000143126	NA	NA	rs7528419-A	rs7528419	0	7528419	3_prime_UTR_variant	0	0.7715	1e-300	300		0.1364	[0.13-0.14] mg dl-1 increase	Affymetrix [up to 31400000] (imputed)	N
4	rs629301	1	109817192	rs7528419	2020-10-28	32242144	Revez JA	2020-04-02	Nat Commun	www.ncbi.nlm.nih.gov/pubmed/32242144	Genome-wide association study identifies 143 loci associated with 25 hydroxyvitamin D concentration.	Serum 25-Hydroxyvitamin D levels	417580 European ancestry individuals	NA	1p13.3		CELSR2			ENSG00000143126	NA	NA	rs7528419-A	rs7528419	0	7528419	3_prime_UTR_variant	0	0.775329	2e-17	16.699		0.02	[0.016-0.024] unit increase	NR [7250403] (imputed)	N
4	rs629301	1	109817192	rs7528419	2022-02-15	35078996	Gudjonsson A	2022-01-25	Nat Commun	www.ncbi.nlm.nih.gov/pubmed/35078996	A genome-wide association study of serum proteins reveals shared loci with common diseases.	Serum levels of protein PLA2G12B	5358 Icelandic ancestry individuals	NA	1p13.3		CELSR2			ENSG00000143126	NA	NA	rs7528419-G	rs7528419	0	7528419	3_prime_UTR_variant	0	0.2161	4e-54	53.3979		0.343027	[0.3-0.39] unit decrease	Illumina [7506463] (imputed)	N
4	rs629301	1	109817192	rs7528419	2023-04-03	34648354	Pietzner M	2021-11-12	Science	www.ncbi.nlm.nih.gov/pubmed/34648354	Mapping the proteo-genomic convergence of human diseases.	E-selectin levels	10708 European ancestry individuals	NA	1p13.3		CELSR2			ENSG00000143126	NA	NA	rs7528419-A	rs7528419	0	7528419	3_prime_UTR_variant	0	0.78	1e-17	17		0.137	[0.11-0.17] unit increase	Affymetrix. Illumina [10200000] (imputed)	N
4	rs629301	1	109817192	rs7528419	2023-04-03	34648354	Pietzner M	2021-11-12	Science	www.ncbi.nlm.nih.gov/pubmed/34648354	Mapping the proteo-genomic convergence of human diseases.	Asialoglycoprotein receptor 1 levels	10708 European ancestry individuals	NA	1p13.3		CELSR2			ENSG00000143126	NA	NA	rs7528419-A	rs7528419	0	7528419	3_prime_UTR_variant	0	0.78	1e-16	16		0.127	[0.098-0.156] unit decrease	Affymetrix. Illumina [10200000] (imputed)	N
4	rs629301	1	109817192	rs7528419	2022-06-06	34906840	Trinder M	2021-12-06	Atherosclerosis	www.ncbi.nlm.nih.gov/pubmed/34906840	Polygenic architecture and cardiovascular risk of familial combined hyperlipidemia.	Familial combined hyperlipidemia defined by Goldstein criteria	1688 British ancestry cases 347534 British ancestry controls	NA	1p13.3		CELSR2			ENSG00000143126	NA	NA	rs7528419-A	rs7528419	0	7528419	3_prime_UTR_variant	0	0.777016	4e-16	15.3979		0.359059	[0.27-0.45] unit increase	Affymetrix [8802648] (imputed)	N
4	rs629301	1	109817192	rs7528419	2022-04-27	35213538	Richardson TG	2022-02-25	PLoS Biol	www.ncbi.nlm.nih.gov/pubmed/35213538	Characterising metabolomic signatures of lipid-modifying therapies through drug target mendelian randomisation.	Free cholesterol to total lipids ratio in IDL	115082 European ancestry individuals	NA	1p13.3		CELSR2			ENSG00000143126	NA	NA	rs7528419-A	rs7528419	0	7528419	3_prime_UTR_variant	0	0.777837	3e-26	25.5229		0.0522365	[0.043-0.062] unit increase	NR [11722792] (imputed)	N
4	rs629301	1	109817192	rs7528419	2022-04-27	35213538	Richardson TG	2022-02-25	PLoS Biol	www.ncbi.nlm.nih.gov/pubmed/35213538	Characterising metabolomic signatures of lipid-modifying therapies through drug target mendelian randomisation.	Free cholesterol to total lipids ratio in large VLDL	115071 European ancestry individuals	NA	1p13.3		CELSR2			ENSG00000143126	NA	NA	rs7528419-A	rs7528419	0	7528419	3_prime_UTR_variant	0	0.777846	2e-27	26.699		0.0532758	[0.044-0.063] unit increase	NR [11722792] (imputed)	N
4	rs629301	1	109817192	rs7528419	2022-04-27	35213538	Richardson TG	2022-02-25	PLoS Biol	www.ncbi.nlm.nih.gov/pubmed/35213538	Characterising metabolomic signatures of lipid-modifying therapies through drug target mendelian randomisation.	Triglyceride levels in medium HDL	115082 European ancestry individuals	NA	1p13.3		CELSR2			ENSG00000143126	NA	NA	rs7528419-A	rs7528419	0	7528419	3_prime_UTR_variant	0	0.777837	2e-15	14.699		0.0387271	[0.029-0.048] unit decrease	NR [11722792] (imputed)	N
4	rs629301	1	109817192	rs7528419	2022-08-30	32193382	Cole JB	2020-03-19	Nat Commun	www.ncbi.nlm.nih.gov/pubmed/32193382	Comprehensive genomic analysis of dietary habits in UK Biobank identifies hundreds of genetic associations.	Spread type: Flora Pro-Active/Benecol (UKB data field 1428_2)	448696 European ancestry individuals	NA	1p13.3		CELSR2			ENSG00000143126	NA	NA	rs7528419-A	rs7528419	0	7528419	3_prime_UTR_variant	0	0.77745	7e-17	16.1549		0.0154292	[0.012-0.019] unit increase	NR [NR] (imputed)	N
4	rs629301	1	109817192	rs7528419	2022-11-17	34887591	Graham SE	2021-12-09	Nature	www.ncbi.nlm.nih.gov/pubmed/34887591	The power of genetic diversity in genome-wide association studies of lipids.	Triglyceride levels	40963 South Asian ancestry individuals 48057 Hispanic individuals 99432 Admixed African or African ancestry individuals 146492 East Asian ancestry individuals 1320016 European ancestry individuals	NA	1p13.3		CELSR2			ENSG00000143126	NA	NA	rs7528419-?	rs7528419	0	7528419	3_prime_UTR_variant	0	NR	2e-10	9.69897		NA		NR [52000000] (imputed)	N
4	rs629301	1	109817192	rs7528419	2021-12-14	34594039	Sakaue S	2021-09-30	Nat Genet	www.ncbi.nlm.nih.gov/pubmed/34594039	A cross-population atlas of genetic associations for 220 human phenotypes.	Unstable angina pectoris	9481 European ancestry cases 446987 European ancestry controls 5891 East Asian ancestry cases 146214 East Asian ancestry controls	NA	1p13.3		CELSR2			ENSG00000143126	NA	NA	rs7528419-G	rs7528419	0	7528419	3_prime_UTR_variant	0	NR	2e-10	9.69897		0.1111	[0.077-0.145] unit decrease	Affymetrix. Illumina [25840389] (imputed)	N
4	rs629301	1	109817192	rs7528419	2021-12-14	34594039	Sakaue S	2021-09-30	Nat Genet	www.ncbi.nlm.nih.gov/pubmed/34594039	A cross-population atlas of genetic associations for 220 human phenotypes.	Medication use (HMG CoA reductase inhibitors)	33295 East Asian ancestry cases 145431 East Asian ancestry controls	NA	1p13.3		CELSR2			ENSG00000143126	NA	NA	rs7528419-G	rs7528419	0	7528419	3_prime_UTR_variant	0	0.0719107	3e-29	28.5229		0.20289	[0.17-0.24] unit decrease	Illumina [13429980] (imputed)	N
4	rs629301	1	109817192	rs7528419	2021-05-18	32902719	Hebbar P	2020-09-09	Hum Genet	www.ncbi.nlm.nih.gov/pubmed/32902719	Genome-wide landscape establishes novel association signals for metabolic traits in the Arab population.	Low density lipoprotein cholesterol levels	2732 Kuwaiti ancestry individuals	NA	1p13.3	CELSR2	CELSR2			ENSG00000143126	NA	NA	rs7528419-?	rs7528419	0	7528419	3_prime_UTR_variant	0	NR	5e-06	5.30103		4.546	NR unit increase	Illumina [up to 1520000] (imputed)	N
4	rs629301	1	109817192	rs7528419	2021-05-18	32902719	Hebbar P	2020-09-09	Hum Genet	www.ncbi.nlm.nih.gov/pubmed/32902719	Genome-wide landscape establishes novel association signals for metabolic traits in the Arab population.	Total cholesterol levels	2732 Kuwaiti ancestry individuals	NA	1p13.3	CELSR2	CELSR2			ENSG00000143126	NA	NA	rs7528419-?	rs7528419	0	7528419	3_prime_UTR_variant	0	NR	5e-06	5.30103		4.547	NR unit increase	Illumina [up to 1520000] (imputed)	N
4	rs629301	1	109817192	rs7528419	2021-05-18	32902719	Hebbar P	2020-09-09	Hum Genet	www.ncbi.nlm.nih.gov/pubmed/32902719	Genome-wide landscape establishes novel association signals for metabolic traits in the Arab population.	Non-HDL cholesterol levels	2732 Kuwaiti ancestry individuals	NA	1p13.3	CELSR2	CELSR2			ENSG00000143126	NA	NA	rs7528419-?	rs7528419	0	7528419	3_prime_UTR_variant	0	NR	5e-07	6.30103		5.046	NR unit increase	Illumina [up to 1520000] (imputed)	N
4	rs629301	1	109817192	rs7528419	2021-03-22	33339817	Nielsen JB	2020-12-18	Nat Commun	www.ncbi.nlm.nih.gov/pubmed/33339817	Loss-of-function genomic variants highlight potential therapeutic targets for cardiovascular disease.	Total cholesterol levels	76081 European ancestry individuals 127395 Japanese ancestry individuals	NA	1p13.3	CELSR2	CELSR2			ENSG00000143126	NA	NA	rs7528419-?	rs7528419	0	7528419	3_prime_UTR_variant	0	NR	3e-77	76.5229		0.1017	[0.091-0.112] unit decrease	Illumina [31500000] (imputed)	N
4	rs629301	1	109817192	rs7528419	2023-05-31	36764567	Davyson E	2023-02-09	Biol Psychiatry	www.ncbi.nlm.nih.gov/pubmed/36764567	Metabolomic Investigation of Major Depressive Disorder Identifies a Potentially Causal Association With Polyunsaturated Fatty Acids.	Free cholesterol to total lipids in IDL percentage (UKB data field 23612)	88329 European ancestry individuals	NA	1p13.3		CELSR2			ENSG00000143126	NA	NA	rs7528419-G	rs7528419	0	7528419	3_prime_UTR_variant	0	0.221801	1e-17	17		0.0484782	[0.037-0.06] unit decrease	NR [16366144] (imputed)	N
4	rs629301	1	109817192	rs7528419	2022-08-04	35710981	Liu H	2022-06-16	Nat Genet	www.ncbi.nlm.nih.gov/pubmed/35710981	Epigenomic and transcriptomic analyses define core cell types. genes and targetable mechanisms for kidney disease.	Estimated glomerular filtration rate (creatinine)	1205871 European ancestry individuals 168300 East Asian ancestry individuals 63553 African ancestry individuals 23509 Hispanic or Latin American individuals 22103 African American individuals 21791 Central Asian or South Asian ancestry individuals 1502 Middle Eastern ancestry individuals 939 other admixed ancestry individuals 602 Native American ancestry individuals 150 Asian ancestry individuals 339 individuals	NA	1p13.3		CELSR2			ENSG00000143126	NA	NA	rs7528419-G	rs7528419	0	7528419	3_prime_UTR_variant	0	0.217	8e-34	33.0969		12.118	z score decrease	Affymetrix. Illumina [12653804] (imputed)	N
4	rs629301	1	109817192	rs7528419	2021-12-07	34601942	van Zuydam NR	2021-10-04	Circ Genom Precis Med	www.ncbi.nlm.nih.gov/pubmed/34601942	Genome-Wide Association Study of Peripheral Artery Disease.	Peripheral artery disease	12086 European ancestry cases 449548 European ancestry controls	31.307 cases. 211.753 controls. 3.164 East Asian ancestry cases. 20.134 East Asian ancestry controls	1p13.3		CELSR2			ENSG00000143126	NA	NA	rs7528419-A	rs7528419	0	7528419	3_prime_UTR_variant	0	0.78	2e-12	11.699		1.06	[1.05-1.08]	Affymetrix. Illumina [NR] (imputed)	N
4	rs629301	1	109817192	rs7528419	2021-12-14	34594039	Sakaue S	2021-09-30	Nat Genet	www.ncbi.nlm.nih.gov/pubmed/34594039	A cross-population atlas of genetic associations for 220 human phenotypes.	Serum creatinine levels	344104 European ancestry individuals 150266 East Asian ancestry individuals	NA	1p13.3		CELSR2			ENSG00000143126	NA	NA	rs7528419-G	rs7528419	0	7528419	3_prime_UTR_variant	0	NR	2e-30	29.699		0.0246	[0.02-0.029] unit increase	Affymetrix. Illumina [20538295] (imputed)	N
4	rs629301	1	109817192	rs7528419	2023-05-31	36764567	Davyson E	2023-02-09	Biol Psychiatry	www.ncbi.nlm.nih.gov/pubmed/36764567	Metabolomic Investigation of Major Depressive Disorder Identifies a Potentially Causal Association With Polyunsaturated Fatty Acids.	Cholesteryl esters to total lipids in small VLDL percentage (UKB data field 23601)	88329 European ancestry individuals	NA	1p13.3		CELSR2			ENSG00000143126	NA	NA	rs7528419-G	rs7528419	0	7528419	3_prime_UTR_variant	0	0.221801	2e-43	42.699		0.078064	[0.067-0.089] unit decrease	NR [16366144] (imputed)	N
4	rs629301	1	109817192	rs7528419	2023-02-09	36224396	Yengo L	2022-10-12	Nature	www.ncbi.nlm.nih.gov/pubmed/36224396	A saturated map of common genetic variants associated with human height.	Height	5314291 European ancestry Hispanic or Latin American East Asian ancestry African ancestry South Asian ancestry individuals	NA	1p13.3		CELSR2			ENSG00000143126	NA	NA	rs7528419-G	rs7528419	0	7528419	3_prime_UTR_variant	0	0.21	7e-80	79.1549		0.0142	[0.013-0.016] unit increase	Affymetrix. Illumina [1385132] (imputed)	N
4	rs629301	1	109817590	rs12740374	2021-05-27	33109212	Chang H	2020-10-28	BMC Med	www.ncbi.nlm.nih.gov/pubmed/33109212	Genetic architecture of cardiometabolic risks in people living with HIV.	LDL cholesterol levels in HIV infection	3095 European ancestry individuals 3189 African American individuals	NA	1p13.3	CELSR2	CELSR2			ENSG00000143126	NA	NA	rs12740374-?	rs12740374	0	12740374	3_prime_UTR_variant	0	NR	1e-07	7	(African American)	0.152872	[0.097-0.209] unit decrease	Illumina [13620258] (imputed)	N
4	rs629301	1	109817590	rs12740374	2021-05-27	33109212	Chang H	2020-10-28	BMC Med	www.ncbi.nlm.nih.gov/pubmed/33109212	Genetic architecture of cardiometabolic risks in people living with HIV.	LDL cholesterol levels in HIV infection	3095 European ancestry individuals 3189 African American individuals	NA	1p13.3	CELSR2	CELSR2			ENSG00000143126	NA	NA	rs12740374-?	rs12740374	0	12740374	3_prime_UTR_variant	0	NR	1e-06	6	(EA)	0.144132	[0.086-0.202] unit decrease	Illumina [13620258] (imputed)	N
4	rs629301	1	109817590	rs12740374	2020-12-11	33020668	Koyama S	2020-10-05	Nat Genet	www.ncbi.nlm.nih.gov/pubmed/33020668	Population-specific and trans-ancestry genome-wide analyses identify distinct and shared genetic risk loci for coronary artery disease.	Coronary artery disease	25892 Japanese ancestry cases 95342 European ancestry cases 142336 Japanese ancestry controls 385488 European ancestry controls	NA	1p13.3	CELSR2	CELSR2			ENSG00000143126	NA	NA	rs12740374-?	rs12740374	0	12740374	3_prime_UTR_variant	0	NR	1e-62	62		0.106316	[0.094-0.119] unit decrease	Illumina [4804024] (imputed)	N
4	rs629301	1	109817590	rs12740374	2019-02-08	30595370	Kichaev G	2018-12-27	Am J Hum Genet	www.ncbi.nlm.nih.gov/pubmed/30595370	Leveraging Polygenic Functional Enrichment to Improve GWAS Power.	Cardiovascular disease	approximately 459000 European ancestry individuals	NA	1p13.3		CELSR2			ENSG00000143126	NA	NA	rs12740374-?	rs12740374	0	12740374	3_prime_UTR_variant	0	NR	5e-24	23.301		NA		NR [~ 8900000] (imputed)	N
4	rs629301	1	109817590	rs12740374	2019-09-04	31393916	Andaleon A	2019-08-08	PLoS One	www.ncbi.nlm.nih.gov/pubmed/31393916	Genetically regulated gene expression underlies lipid traits in Hispanic cohorts.	Low density lipoprotein cholesterol levels	11103 Hispanic or Latin American ancestry individuals	NA	1p13.3	NR	CELSR2			ENSG00000143126	NA	NA	rs12740374-?	rs12740374	0	12740374	3_prime_UTR_variant	0	NR	1e-36	36		0.205	[0.17-0.24] unit decrease	Illumina [1770809] (imputed)	N
4	rs629301	1	109817590	rs12740374	2019-09-04	31393916	Andaleon A	2019-08-08	PLoS One	www.ncbi.nlm.nih.gov/pubmed/31393916	Genetically regulated gene expression underlies lipid traits in Hispanic cohorts.	Total cholesterol levels	11103 Hispanic or Latin American ancestry individuals	NA	1p13.3	NR	CELSR2			ENSG00000143126	NA	NA	rs12740374-?	rs12740374	0	12740374	3_prime_UTR_variant	0	NR	1e-29	29		0.17	[0.14-0.2] unit decrease	Illumina [1770809] (imputed)	N
4	rs629301	1	109817590	rs12740374	2019-05-21	30595370	Kichaev G	2018-12-27	Am J Hum Genet	www.ncbi.nlm.nih.gov/pubmed/30595370	Leveraging Polygenic Functional Enrichment to Improve GWAS Power.	Height	approximately 458000 European ancestry individuals	NA	1p13.3		CELSR2			ENSG00000143126	NA	NA	rs12740374-?	rs12740374	0	12740374	3_prime_UTR_variant	0	NR	2e-14	13.699		NA		NR [~ 8900000] (imputed)	N
4	rs629301	1	109817590	rs12740374	2020-01-07	31719535	Noordam R	2019-11-12	Nat Commun	www.ncbi.nlm.nih.gov/pubmed/31719535	Multi-ancestry sleep-by-SNV interaction analysis in 126.926 individuals reveals lipid loci stratified by sleep duration.	LDL cholesterol levels x long total sleep time interaction (2df test)	2913 African American long sleepers 358 Chinese ancestry long sleepers 110 Asian ancestry long sleepers 7583 European ancestry long sleepers 1036 Hispanic/Latino long sleepers up to 11862 African American controls 1432 Chinese ancestry controls 444 Asian ancestry controls at least 31744 European ancestry controls 4066 Hispanic/Latino controls	at least 214 African American long sleepers. 616 East Asian ancestry long sleepers. up to 6.657 European ancestry long sleepers. 2.457 Hispanic long sleepers. at least 913 African American controls. 2.517 East Asian ancestry controls. up to 26.868 European ancestry controls. 9.870 Hispanic controls	1p13.3	PSRC1	CELSR2			ENSG00000143126	NA	NA	rs12740374-?	rs12740374	0	12740374	3_prime_UTR_variant	0	NR	5e-136	135.301		5.358	[4.91-5.81] unit decrease	Affymetrix. Illumina [up to 2533153] (imputed)	N
4	rs629301	1	109817590	rs12740374	2020-01-07	31719535	Noordam R	2019-11-12	Nat Commun	www.ncbi.nlm.nih.gov/pubmed/31719535	Multi-ancestry sleep-by-SNV interaction analysis in 126.926 individuals reveals lipid loci stratified by sleep duration.	HDL cholesterol levels x long total sleep time interaction (2df test)	2933 African American long sleepers 364 Chinese ancestry long sleepers 112 Asian ancestry long sleepers up to 7870 European ancestry long sleepers 1038 Hispanic/Latino long sleepers up to 11975 African American controls 1449 Chinese ancestry controls 454 Asian ancestry controls at least 32171 European ancestry controls 4091 Hispanic/Latino controls	at least 217 African American long sleepers. 616 East Asian ancestry long sleepers. up to 9.486 European ancestry long sleepers. 2.515 Hispanic long sleepers. at least 929 African American controls. 2.517 East Asian ancestry controls. up to 38.126 European ancestry controls. 10.063 Hispanic controls	1p13.3	PSRC1	CELSR2			ENSG00000143126	NA	NA	rs12740374-?	rs12740374	0	12740374	3_prime_UTR_variant	0	NR	3e-09	8.52288		0.006751	[0.0044-0.0091] unit increase	Affymetrix. Illumina [up to 2533153] (imputed)	N
4	rs629301	1	109817590	rs12740374	2019-11-18	31675503	Gurdasani D	2019-10-01	Cell	www.ncbi.nlm.nih.gov/pubmed/31675503	Uganda Genome Resource Enables Insights into Population History and Genomic Discovery in Africa.	Total cholesterol levels	14126 African ancestry individuals	NA	1p13.3		CELSR2			ENSG00000143126	NA	NA	rs12740374-G	rs12740374	0	12740374	3_prime_UTR_variant	0	0.698	9e-17	16.0458		0.108598	unit increase	Affymetrix. Illumina [at least 24423923] (imputed)	N
4	rs629301	1	109817590	rs12740374	2019-11-18	31675503	Gurdasani D	2019-10-01	Cell	www.ncbi.nlm.nih.gov/pubmed/31675503	Uganda Genome Resource Enables Insights into Population History and Genomic Discovery in Africa.	LDL cholesterol levels	14126 African ancestry individuals	NA	1p13.3		CELSR2			ENSG00000143126	NA	NA	rs12740374-G	rs12740374	0	12740374	3_prime_UTR_variant	0	0.698	2e-26	25.699		0.143343	unit increase	Affymetrix. Illumina [at least 24423923] (imputed)	N
4	rs629301	1	109817590	rs12740374	2020-07-21	32203549	Richardson TG	2020-03-23	PLoS Med	www.ncbi.nlm.nih.gov/pubmed/32203549	Evaluating the relationship between circulating lipoprotein lipids and apolipoproteins with risk of coronary heart disease: A multivariable Mendelian randomisation analysis.	HDL cholesterol levels	403943 European ancestry individuals	NA	1p13.3	CELSR2	CELSR2			ENSG00000143126	NA	NA	rs12740374-G	rs12740374	0	12740374	3_prime_UTR_variant	0	0.778994	2e-36	35.699		0.0288626	[0.024-0.033] unit decrease	Affymetrix [NR] (imputed)	N
4	rs629301	1	109817590	rs12740374	2020-07-21	32203549	Richardson TG	2020-03-23	PLoS Med	www.ncbi.nlm.nih.gov/pubmed/32203549	Evaluating the relationship between circulating lipoprotein lipids and apolipoproteins with risk of coronary heart disease: A multivariable Mendelian randomisation analysis.	Apolipoprotein A1 levels	393193 European ancestry individuals	NA	1p13.3	CELSR2	CELSR2			ENSG00000143126	NA	NA	rs12740374-G	rs12740374	0	12740374	3_prime_UTR_variant	0	0.779088	1e-78	78		0.0443235	[0.04-0.049] unit decrease	Affymetrix [NR] (imputed)	N
4	rs629301	1	109817590	rs12740374	2017-06-21	28270201	Nagy R	2017-03-07	Genome Med	www.ncbi.nlm.nih.gov/pubmed/28270201	Exploration of haplotype research consortium imputation for genome-wide association studies in 20.032 Generation Scotland participants.	Cholesterol. total	19259 British ancestry individuals from 6863 families	NA	1p13.3	CELSR2	CELSR2			ENSG00000143126	NA	NA	rs12740374-T	rs12740374	0	12740374	3_prime_UTR_variant	0	0.2288	8e-22	21.0969		0.123531	[0.098-0.149] mg/dl decrease	Illumina [24111857] (imputed)	N
4	rs629301	1	109817590	rs12740374	2015-05-13	21347282	Lettre G	2011-02-10	PLoS Genet	www.ncbi.nlm.nih.gov/pubmed/21347282	Genome-wide association study of coronary heart disease and its risk factors in 8.090 African Americans: the NHLBI CARe Project.	LDL cholesterol	7565 African American individuals	3.789 African American and Afro-Caribbean individuals	1p13.3	CELSR2. PSRC1. SORT1	CELSR2			ENSG00000143126	NA	NA	rs12740374-T	rs12740374	0	12740374	3_prime_UTR_variant	0	0.25	9e-29	28.0458		0.1815	[0.15-0.21] unit decrease	Affymetrix [~ 2740000] (imputed)	N
4	rs629301	1	109817590	rs12740374	2009-01-14	19060906	Kathiresan S	2008-12-07	Nat Genet	www.ncbi.nlm.nih.gov/pubmed/19060906	Common variants at 30 loci contribute to polygenic dyslipidemia.	LDL cholesterol	19840 European ancestry individuals	Up to 20.623 European ancestry individuals	1p13.3	CELSR2. PSRC1. SORT1	CELSR2			ENSG00000143126	NA	NA	rs12740374-T	rs12740374	0	12740374	3_prime_UTR_variant	0	0.21	2e-42	41.699		0.23	[0.19-0.27] s.d. decrease	Affymetrix. Illumina [~ 2600000] (imputed)	N
4	rs629301	1	109817590	rs12740374	2013-01-30	23118302	Chu AY	2012-11-01	Circ Cardiovasc Genet	www.ncbi.nlm.nih.gov/pubmed/23118302	Genome-wide association study evaluating lipoprotein-associated phospholipase A2 mass and activity at baseline and after rosuvastatin therapy.	Lipoprotein-associated phospholipase A2 activity and mass	6851 European ancestry individuals	13.664 European ancestry individuals	1p13.3	SORT1	CELSR2			ENSG00000143126	NA	NA	rs12740374-T	rs12740374	0	12740374	3_prime_UTR_variant	0	0.22	2e-22	21.699	(activity)	0.0344	[0.027-0.042] ng/ml decrease	Illumina [796174]	N
4	rs629301	1	109817590	rs12740374	2019-02-14	29507422	Hoffmann TJ	2018-03-05	Nat Genet	www.ncbi.nlm.nih.gov/pubmed/29507422	A large electronic-health-record-based genome-wide study of serum lipids.	Total cholesterol levels	76627 European ancestry individuals 7795 Hispanic individuals 6855 East Asian ancestry individuals 2958 African American individuals 439 South Asian ancestry individuals	NA	1p13.3	NR	CELSR2			ENSG00000143126	NA	NA	rs12740374-G	rs12740374	0	12740374	3_prime_UTR_variant	0	0.782	9e-135	134.046	(EA)	0.143	unit increase	Affymetrix [at least 7091467] (imputed)	N
4	rs629301	1	109817590	rs12740374	2019-02-14	29507422	Hoffmann TJ	2018-03-05	Nat Genet	www.ncbi.nlm.nih.gov/pubmed/29507422	A large electronic-health-record-based genome-wide study of serum lipids.	Total cholesterol levels	76627 European ancestry individuals 7795 Hispanic individuals 6855 East Asian ancestry individuals 2958 African American individuals 439 South Asian ancestry individuals	NA	1p13.3	NR	CELSR2			ENSG00000143126	NA	NA	rs12740374-G	rs12740374	0	12740374	3_prime_UTR_variant	0	0.798	5e-24	23.301	(Hispanic)	0.189	unit increase	Affymetrix [at least 7091467] (imputed)	N
4	rs629301	1	109817590	rs12740374	2019-02-14	29507422	Hoffmann TJ	2018-03-05	Nat Genet	www.ncbi.nlm.nih.gov/pubmed/29507422	A large electronic-health-record-based genome-wide study of serum lipids.	Total cholesterol levels	76627 European ancestry individuals 7795 Hispanic individuals 6855 East Asian ancestry individuals 2958 African American individuals 439 South Asian ancestry individuals	NA	1p13.3	NR	CELSR2			ENSG00000143126	NA	NA	rs12740374-G	rs12740374	0	12740374	3_prime_UTR_variant	0	0.756	4e-11	10.3979	(AA)	0.196	unit increase	Affymetrix [at least 7091467] (imputed)	N
4	rs629301	1	109817590	rs12740374	2019-02-14	29507422	Hoffmann TJ	2018-03-05	Nat Genet	www.ncbi.nlm.nih.gov/pubmed/29507422	A large electronic-health-record-based genome-wide study of serum lipids.	Total cholesterol levels	76627 European ancestry individuals 7795 Hispanic individuals 6855 East Asian ancestry individuals 2958 African American individuals 439 South Asian ancestry individuals	NA	1p13.3	NR	CELSR2			ENSG00000143126	NA	NA	rs12740374-G	rs12740374	0	12740374	3_prime_UTR_variant	0	NR	2e-168	167.699		0.148	unit increase	Affymetrix [at least 7091467] (imputed)	N
4	rs629301	1	109817590	rs12740374	2019-07-02	31217584	Wojcik GL	2019-06-19	Nature	www.ncbi.nlm.nih.gov/pubmed/31217584	Genetic analyses of diverse populations improves discovery for complex traits.	Total cholesterol levels	10137 African American individuals 17802 Hispanic/Latino individuals 2387 Asian ancestry individuals 1915 Native Hawaiian ancestry individuals 604 Native American ancestry individuals 340 individuals	NA	1p13.3	NR	CELSR2			ENSG00000143126	NA	NA	rs12740374-?	rs12740374	0	12740374	3_prime_UTR_variant	0	NR	1e-65	65		7.29399	[6.46-8.13] unit decrease	Illumina [32003504] (imputed)	N
4	rs629301	1	109817590	rs12740374	2019-07-01	31217584	Wojcik GL	2019-06-19	Nature	www.ncbi.nlm.nih.gov/pubmed/31217584	Genetic analyses of diverse populations improves discovery for complex traits.	Low density lipoprotein cholesterol levels	9720 African American individuals 17373 Hispanic/Latino individuals 2316 Asian ancestry individuals 1900 Native Hawaiian ancestry individuals 591 Native American ancestry individuals 321 individuals	NA	1p13.3	NR	CELSR2			ENSG00000143126	NA	NA	rs12740374-?	rs12740374	0	12740374	3_prime_UTR_variant	0	NR	8e-81	80.0969		7.2666	[6.52-8.01] unit decrease	Illumina [31808917] (imputed)	N
4	rs629301	1	109817590	rs12740374	2019-07-01	31217584	Wojcik GL	2019-06-19	Nature	www.ncbi.nlm.nih.gov/pubmed/31217584	Genetic analyses of diverse populations improves discovery for complex traits.	High density lipoprotein cholesterol levels	10085 African American individuals 17751 Hispanic/Latino individuals 2378 Asian ancestry individuals 1912 Native Hawaiian ancestry individuals 604 Native American ancestry individuals 333 individuals	NA	1p13.3	NR	CELSR2			ENSG00000143126	NA	NA	rs12740374-?	rs12740374	0	12740374	3_prime_UTR_variant	0	NR	6e-06	5.22185		0.62665	[0.36-0.9] unit increase	Illumina [31978362] (imputed)	N
4	rs629301	1	109817590	rs12740374	2017-11-20	28753643	Yeo A	2017-07-28	PLoS One	www.ncbi.nlm.nih.gov/pubmed/28753643	Pharmacogenetic meta-analysis of baseline risk factors. pharmacodynamic. efficacy and tolerability endpoints from two large global cardiovascular outcomes trials for darapladib.	Lipoprotein phospholipase A2 activity in cardiovascular disease	22156 European Asian African Arabic Native American Pacific Islander and other ancestry	NA	1p13.3	CELSR2	CELSR2			ENSG00000143126	NA	NA	rs12740374-T	rs12740374	0	12740374	3_prime_UTR_variant	0	0.17646	4e-39	38.3979		7.44	[6.32-8.56] (nmol/min/ml) decrease	Affymetrix. Illumina [13572687] (imputed)	N
4	rs629301	1	109817590	rs12740374	2019-02-14	29507422	Hoffmann TJ	2018-03-05	Nat Genet	www.ncbi.nlm.nih.gov/pubmed/29507422	A large electronic-health-record-based genome-wide study of serum lipids.	High density lipoprotein cholesterol levels	76627 European ancestry individuals 7795 Hispanic individuals 6855 East Asian ancestry individuals 2958 African American individuals 439 South Asian ancestry individuals	NA	1p13.3	NR	CELSR2			ENSG00000143126	NA	NA	rs12740374-G	rs12740374	0	12740374	3_prime_UTR_variant	0	0.782	3e-15	14.5229	(EA)	0.037	unit decrease	Affymetrix [at least 7091467] (imputed)	N
4	rs629301	1	109817590	rs12740374	2019-02-14	29507422	Hoffmann TJ	2018-03-05	Nat Genet	www.ncbi.nlm.nih.gov/pubmed/29507422	A large electronic-health-record-based genome-wide study of serum lipids.	High density lipoprotein cholesterol levels	76627 European ancestry individuals 7795 Hispanic individuals 6855 East Asian ancestry individuals 2958 African American individuals 439 South Asian ancestry individuals	NA	1p13.3	NR	CELSR2			ENSG00000143126	NA	NA	rs12740374-G	rs12740374	0	12740374	3_prime_UTR_variant	0	NR	5e-15	14.301		0.034	unit decrease	Affymetrix [at least 7091467] (imputed)	N
4	rs629301	1	109817590	rs12740374	2019-02-14	29507422	Hoffmann TJ	2018-03-05	Nat Genet	www.ncbi.nlm.nih.gov/pubmed/29507422	A large electronic-health-record-based genome-wide study of serum lipids.	Low density lipoprotein cholesterol levels	76627 European ancestry individuals 7795 Hispanic individuals 6855 East Asian ancestry individuals 2958 African American individuals 439 South Asian ancestry individuals	NA	1p13.3	NR	CELSR2			ENSG00000143126	NA	NA	rs12740374-G	rs12740374	0	12740374	3_prime_UTR_variant	0	0.782	4e-202	201.398	(EA)	0.179	unit increase	Affymetrix [at least 7091467] (imputed)	N
4	rs629301	1	109817590	rs12740374	2019-02-14	29507422	Hoffmann TJ	2018-03-05	Nat Genet	www.ncbi.nlm.nih.gov/pubmed/29507422	A large electronic-health-record-based genome-wide study of serum lipids.	Low density lipoprotein cholesterol levels	76627 European ancestry individuals 7795 Hispanic individuals 6855 East Asian ancestry individuals 2958 African American individuals 439 South Asian ancestry individuals	NA	1p13.3	NR	CELSR2			ENSG00000143126	NA	NA	rs12740374-G	rs12740374	0	12740374	3_prime_UTR_variant	0	0.798	5e-29	28.301	(Hispanic)	0.21	unit increase	Affymetrix [at least 7091467] (imputed)	N
4	rs629301	1	109817590	rs12740374	2019-02-14	29507422	Hoffmann TJ	2018-03-05	Nat Genet	www.ncbi.nlm.nih.gov/pubmed/29507422	A large electronic-health-record-based genome-wide study of serum lipids.	Low density lipoprotein cholesterol levels	76627 European ancestry individuals 7795 Hispanic individuals 6855 East Asian ancestry individuals 2958 African American individuals 439 South Asian ancestry individuals	NA	1p13.3	NR	CELSR2			ENSG00000143126	NA	NA	rs12740374-G	rs12740374	0	12740374	3_prime_UTR_variant	0	0.933	1e-06	6	(East Asian)	0.162	unit increase	Affymetrix [at least 7091467] (imputed)	N
4	rs629301	1	109817590	rs12740374	2019-02-14	29507422	Hoffmann TJ	2018-03-05	Nat Genet	www.ncbi.nlm.nih.gov/pubmed/29507422	A large electronic-health-record-based genome-wide study of serum lipids.	Low density lipoprotein cholesterol levels	76627 European ancestry individuals 7795 Hispanic individuals 6855 East Asian ancestry individuals 2958 African American individuals 439 South Asian ancestry individuals	NA	1p13.3	NR	CELSR2			ENSG00000143126	NA	NA	rs12740374-G	rs12740374	0	12740374	3_prime_UTR_variant	0	0.756	3e-14	13.5229	(AA)	0.227	unit increase	Affymetrix [at least 7091467] (imputed)	N
4	rs629301	1	109817590	rs12740374	2019-02-14	29507422	Hoffmann TJ	2018-03-05	Nat Genet	www.ncbi.nlm.nih.gov/pubmed/29507422	A large electronic-health-record-based genome-wide study of serum lipids.	Low density lipoprotein cholesterol levels	76627 European ancestry individuals 7795 Hispanic individuals 6855 East Asian ancestry individuals 2958 African American individuals 439 South Asian ancestry individuals	NA	1p13.3	NR	CELSR2			ENSG00000143126	NA	NA	rs12740374-G	rs12740374	0	12740374	3_prime_UTR_variant	0	NR	2e-247	246.699		0.183	unit increase	Affymetrix [at least 7091467] (imputed)	N
4	rs629301	1	109817590	rs12740374	2018-01-29	29212778	van der Harst P	2017-12-06	Circ Res	www.ncbi.nlm.nih.gov/pubmed/29212778	Identification of 64 Novel Genetic Loci Provides an Expanded View on the Genetic Architecture of Coronary Artery Disease.	Coronary artery disease	34541 cases 261984 controls	88.192 cases. 162.544 controls	1p13.3	CELSR2. PSRC1	CELSR2			ENSG00000143126	NA	NA	rs12740374-T	rs12740374	0	12740374	3_prime_UTR_variant	0	0.219	2e-57	56.699		0.124	[0.11-0.14] unit decrease	Affymetrix [7947838] (imputed)	N
4	rs629301	1	109817590	rs12740374	2020-11-04	33097823	Pei YF	2020-10-23	Commun Biol	www.ncbi.nlm.nih.gov/pubmed/33097823	The genetic architecture of appendicular lean mass characterized by association analysis in the UK Biobank study.	Appendicular lean mass	450243 European ancestry individuals	NA	1p13.3	CELSR2	CELSR2			ENSG00000143126	NA	NA	rs12740374-T	rs12740374	0	12740374	3_prime_UTR_variant	0	0.2214	2e-10	9.69897		0.015	[0.01-0.02] unit increase	Affymetrix [18391927] (imputed)	N
4	rs629301	1	109817590	rs12740374	2020-11-24	33067605	Folkersen L	2020-10-16	Nat Metab	www.ncbi.nlm.nih.gov/pubmed/33067605	Genomic and drug target evaluation of 90 cardiovascular proteins in 30.931 individuals.	E-selectin levels	21758 European ancestry individuals	9.173 individuals	1p13.3		CELSR2			ENSG00000143126	NA	NA	rs12740374-T	rs12740374	0	12740374	3_prime_UTR_variant	0	0.22	2e-18	17.699		0.0815	unit decrease	Affymetrix. Illumina [20300000] (imputed)	N
4	rs629301	1	109817590	rs12740374	2019-02-13	30111768	Yao C	2018-08-15	Nat Commun	www.ncbi.nlm.nih.gov/pubmed/30111768	Genome-wide mapping of plasma protein QTLs identifies putatively causal genes and pathways for cardiovascular disease.	Blood protein levels	6861 European ancestry individuals	4298 European ancestry individuals	1p13.3		CELSR2			ENSG00000143126	NA	NA	rs12740374-T	rs12740374	0	12740374	3_prime_UTR_variant	0	0.215441	9e-230	229.046	(GRN)	0.727792	unit decrease	Affymetrix. Illumina [8509364] (imputed)	N
4	rs629301	1	109817590	rs12740374	2022-05-24	35546142	Choudhury A	2022-05-11	Nat Commun	www.ncbi.nlm.nih.gov/pubmed/35546142	Meta-analysis of sub-Saharan African studies provides insights into genetic architecture of lipid traits.	Total cholesterol levels	24612 Sub-Saharan African ancestry individuals	NA	1p13.3		CELSR2			ENSG00000143126	NA	NA	rs12740374-G	rs12740374	0	12740374	3_prime_UTR_variant	0	NR	3e-25	24.5229		0.107826	[0.08-0.136] unit increase	Affymetrix. Illumina [22000000] (imputed)	N
4	rs629301	1	109817590	rs12740374	2022-05-24	35546142	Choudhury A	2022-05-11	Nat Commun	www.ncbi.nlm.nih.gov/pubmed/35546142	Meta-analysis of sub-Saharan African studies provides insights into genetic architecture of lipid traits.	Low density lipoprotein cholesterol levels	10389 Sub-Saharan African ancestry individuals	NA	1p13.3		CELSR2			ENSG00000143126	NA	NA	rs12740374-G	rs12740374	0	12740374	3_prime_UTR_variant	0	NR	3e-15	14.5229		0.125	[0.094-0.156] unit increase	Illumina [13900000] (imputed)	N
4	rs629301	1	109817590	rs12740374	2022-05-24	35546142	Choudhury A	2022-05-11	Nat Commun	www.ncbi.nlm.nih.gov/pubmed/35546142	Meta-analysis of sub-Saharan African studies provides insights into genetic architecture of lipid traits.	Total cholesterol levels	10486 Sub-Saharan African ancestry individuals	NA	1p13.3		CELSR2			ENSG00000143126	NA	NA	rs12740374-G	rs12740374	0	12740374	3_prime_UTR_variant	0	NR	2e-10	9.69897		0.1	[0.069-0.131] unit increase	Illumina [13900000] (imputed)	N
4	rs629301	1	109817590	rs12740374	2022-05-24	35546142	Choudhury A	2022-05-11	Nat Commun	www.ncbi.nlm.nih.gov/pubmed/35546142	Meta-analysis of sub-Saharan African studies provides insights into genetic architecture of lipid traits.	Low density lipoprotein cholesterol levels	24515 Sub-Saharan African ancestry individuals	NA	1p13.3		CELSR2			ENSG00000143126	NA	NA	rs12740374-G	rs12740374	0	12740374	3_prime_UTR_variant	0	NR	1e-39	39		0.138022	[0.11-0.17] unit increase	Affymetrix. Illumina [22000000] (imputed)	N
4	rs629301	1	109817590	rs12740374	2022-12-12	36376304	Koskeridis F	2022-11-14	Nat Commun	www.ncbi.nlm.nih.gov/pubmed/36376304	Pleiotropic genetic architecture and novel loci for C-reactive protein levels.	Low-density lipoprotein levels (MTAG)	361194 European ancestry individuals	NA	1p13.3		CELSR2			ENSG00000143126	NA	NA	rs12740374-T	rs12740374	0	12740374	3_prime_UTR_variant	0	NR	3e-17	16.5229		0.01414	[0.011-0.017] unit decrease	NR [6206408] (imputed)	N
4	rs629301	1	109817590	rs12740374	2023-01-09	35884923	Lee SB	2022-07-06	Biomedicines	www.ncbi.nlm.nih.gov/pubmed/35884923	Dyslipidaemia-Genotype Interactions with Nutrient Intake and Cerebro-Cardiovascular Disease.	Total cholesterol levels	58701 Korean ancestry individuals	NA	1p13.3		CELSR2			ENSG00000143126	NA	NA	rs12740374-T	rs12740374	0	12740374	3_prime_UTR_variant	0	NR	3e-32	31.5229		5.15	[4.3-6] unit decrease	Affymetrix [7975321] (imputed)	N
4	rs629301	1	109817590	rs12740374	2023-03-08	36653479	Kiiskinen T	2023-01-18	Nat Med	www.ncbi.nlm.nih.gov/pubmed/36653479	Genetic predictors of lifelong medication-use patterns in cardiometabolic diseases.	Medication use for hyperlipidemia (number of purchases)	567671 European ancestry individuals	NA	1p13.3		CELSR2			ENSG00000143126	NA	NA	rs12740374-?	rs12740374	0	12740374	3_prime_UTR_variant	0	NR	7e-206	205.155		0.045946	[0.043-0.049] unit decrease	Affymetrix. Illumina [NR] (imputed)	N
4	rs629301	1	109817590	rs12740374	2023-01-09	35884923	Lee SB	2022-07-06	Biomedicines	www.ncbi.nlm.nih.gov/pubmed/35884923	Dyslipidaemia-Genotype Interactions with Nutrient Intake and Cerebro-Cardiovascular Disease.	LDL cholesterol levels	58701 Korean ancestry individuals	NA	1p13.3		CELSR2			ENSG00000143126	NA	NA	rs12740374-T	rs12740374	0	12740374	3_prime_UTR_variant	0	NR	2e-48	47.699		5.77	[5-6.54] unit decrease	Affymetrix [7975321] (imputed)	N
4	rs629301	1	109817590	rs12740374	2023-04-03	34648354	Pietzner M	2021-11-12	Science	www.ncbi.nlm.nih.gov/pubmed/34648354	Mapping the proteo-genomic convergence of human diseases.	Four-jointed box protein 1 levels	10708 European ancestry individuals	NA	1p13.3		CELSR2			ENSG00000143126	NA	NA	rs12740374-T	rs12740374	0	12740374	3_prime_UTR_variant	0	0.22	2e-61	60.699		0.259	[0.23-0.29] unit decrease	Affymetrix. Illumina [10200000] (imputed)	N
4	rs629301	1	109817590	rs12740374	2023-04-03	34648354	Pietzner M	2021-11-12	Science	www.ncbi.nlm.nih.gov/pubmed/34648354	Mapping the proteo-genomic convergence of human diseases.	Granulins levels	10708 European ancestry individuals	NA	1p13.3		CELSR2			ENSG00000143126	NA	NA	rs12740374-T	rs12740374	0	12740374	3_prime_UTR_variant	0	0.22	4E-864	863.398		0.863	[0.84-0.89] unit decrease	Affymetrix. Illumina [10200000] (imputed)	N
4	rs629301	1	109817590	rs12740374	2023-04-03	34648354	Pietzner M	2021-11-12	Science	www.ncbi.nlm.nih.gov/pubmed/34648354	Mapping the proteo-genomic convergence of human diseases.	Group XIIB secretory phospholipase A2-like protein levels	10708 European ancestry individuals	NA	1p13.3		CELSR2			ENSG00000143126	NA	NA	rs12740374-T	rs12740374	0	12740374	3_prime_UTR_variant	0	0.22	8e-193	192.097		0.463	[0.43-0.49] unit decrease	Affymetrix. Illumina [10200000] (imputed)	N
4	rs629301	1	109817590	rs12740374	2023-04-03	34648354	Pietzner M	2021-11-12	Science	www.ncbi.nlm.nih.gov/pubmed/34648354	Mapping the proteo-genomic convergence of human diseases.	Complement C1q tumor necrosis factor-related protein 1 levels	10708 European ancestry individuals	NA	1p13.3		CELSR2			ENSG00000143126	NA	NA	rs12740374-T	rs12740374	0	12740374	3_prime_UTR_variant	0	0.22	2E-530	529.699		0.725	[0.7-0.75] unit decrease	Affymetrix. Illumina [10200000] (imputed)	N
4	rs629301	1	109817590	rs12740374	2022-10-27	36142332	Hsu LA	2022-09-08	Int J Mol Sci	www.ncbi.nlm.nih.gov/pubmed/36142332	Common and Rare <i>PCSK9</i> Variants Associated with Low-Density Lipoprotein Cholesterol Levels and the Risk of Diabetes Mellitus: A Mendelian Randomization Study.	LDL cholesterol levels	75441 East Asian ancestry individuals	NA	1p13.3		CELSR2			ENSG00000143126	NA	NA	rs12740374-?	rs12740374	0	12740374	3_prime_UTR_variant	0	NR	5e-81	80.301		0.0222	[0.02-0.025] unit decrease	Affymetrix [3639888] (imputed)	N
4	rs629301	1	109817590	rs12740374	2022-04-27	35213538	Richardson TG	2022-02-25	PLoS Biol	www.ncbi.nlm.nih.gov/pubmed/35213538	Characterising metabolomic signatures of lipid-modifying therapies through drug target mendelian randomisation.	Total lipid levels in LDL	115082 European ancestry individuals	NA	1p13.3		CELSR2			ENSG00000143126	NA	NA	rs12740374-G	rs12740374	0	12740374	3_prime_UTR_variant	0	0.778936	3e-125	124.523		0.117818	[0.11-0.13] unit increase	NR [11722792] (imputed)	N
4	rs629301	1	109817590	rs12740374	2022-04-27	35213538	Richardson TG	2022-02-25	PLoS Biol	www.ncbi.nlm.nih.gov/pubmed/35213538	Characterising metabolomic signatures of lipid-modifying therapies through drug target mendelian randomisation.	Phospholipid levels in LDL	115082 European ancestry individuals	NA	1p13.3		CELSR2			ENSG00000143126	NA	NA	rs12740374-G	rs12740374	0	12740374	3_prime_UTR_variant	0	0.778936	2e-130	129.699		0.120477	[0.11-0.13] unit increase	NR [11722792] (imputed)	N
4	rs629301	1	109817590	rs12740374	2022-04-27	35213538	Richardson TG	2022-02-25	PLoS Biol	www.ncbi.nlm.nih.gov/pubmed/35213538	Characterising metabolomic signatures of lipid-modifying therapies through drug target mendelian randomisation.	Concentration of LDL particles	115082 European ancestry individuals	NA	1p13.3		CELSR2			ENSG00000143126	NA	NA	rs12740374-G	rs12740374	0	12740374	3_prime_UTR_variant	0	0.778936	1e-132	132		0.121609	[0.11-0.13] unit increase	NR [11722792] (imputed)	N
4	rs629301	1	109817590	rs12740374	2022-04-27	35213538	Richardson TG	2022-02-25	PLoS Biol	www.ncbi.nlm.nih.gov/pubmed/35213538	Characterising metabolomic signatures of lipid-modifying therapies through drug target mendelian randomisation.	Average diameter for LDL particles	115082 European ancestry individuals	NA	1p13.3		CELSR2			ENSG00000143126	NA	NA	rs12740374-G	rs12740374	0	12740374	3_prime_UTR_variant	0	0.778936	4e-28	27.3979		0.0532475	[0.044-0.063] unit increase	NR [11722792] (imputed)	N
4	rs629301	1	109817590	rs12740374	2022-04-27	35213538	Richardson TG	2022-02-25	PLoS Biol	www.ncbi.nlm.nih.gov/pubmed/35213538	Characterising metabolomic signatures of lipid-modifying therapies through drug target mendelian randomisation.	Free cholesterol to total lipids ratio in medium HDL	115082 European ancestry individuals	NA	1p13.3		CELSR2			ENSG00000143126	NA	NA	rs12740374-G	rs12740374	0	12740374	3_prime_UTR_variant	0	0.778936	2e-12	11.699		0.0310165	[0.022-0.04] unit increase	NR [11722792] (imputed)	N
4	rs629301	1	109817590	rs12740374	2023-01-10	29875488	Sun BB	2018-06-06	Nature	www.ncbi.nlm.nih.gov/pubmed/29875488	Genomic atlas of the human plasma proteome.	Carbonic anhydrase-related protein 10 levels (CA10.13666.222.3)	3301 European ancestry individuals	NA	1p13.3		CELSR2			ENSG00000143126	NA	NA	rs12740374-T	rs12740374	0	12740374	3_prime_UTR_variant	0	0.223	2e-23	22.699		0.3	[-0.24--0.36] unit decrease	Affymetrix [10572788] (imputed)	N
4	rs629301	1	109817590	rs12740374	2022-04-27	35213538	Richardson TG	2022-02-25	PLoS Biol	www.ncbi.nlm.nih.gov/pubmed/35213538	Characterising metabolomic signatures of lipid-modifying therapies through drug target mendelian randomisation.	Phospholipids to total lipids ratio in medium HDL	115082 European ancestry individuals	NA	1p13.3		CELSR2			ENSG00000143126	NA	NA	rs12740374-G	rs12740374	0	12740374	3_prime_UTR_variant	0	0.778936	7e-18	17.1549		0.0406165	[0.031-0.05] unit decrease	NR [11722792] (imputed)	N
4	rs629301	1	109817590	rs12740374	2022-04-27	35213538	Richardson TG	2022-02-25	PLoS Biol	www.ncbi.nlm.nih.gov/pubmed/35213538	Characterising metabolomic signatures of lipid-modifying therapies through drug target mendelian randomisation.	Ratio of apolipoprotein B to apolipoprotein A1 levels	115082 European ancestry individuals	NA	1p13.3		CELSR2			ENSG00000143126	NA	NA	rs12740374-G	rs12740374	0	12740374	3_prime_UTR_variant	0	0.778936	7e-124	123.155		0.115691	[0.11-0.13] unit increase	NR [11722792] (imputed)	N
4	rs629301	1	109817590	rs12740374	2022-04-27	35213538	Richardson TG	2022-02-25	PLoS Biol	www.ncbi.nlm.nih.gov/pubmed/35213538	Characterising metabolomic signatures of lipid-modifying therapies through drug target mendelian randomisation.	Cholesteryl ester levels in IDL	115082 European ancestry individuals	NA	1p13.3		CELSR2			ENSG00000143126	NA	NA	rs12740374-G	rs12740374	0	12740374	3_prime_UTR_variant	0	0.778936	3e-80	79.5229		0.0910478	[0.082-0.1] unit increase	NR [11722792] (imputed)	N
4	rs629301	1	109817590	rs12740374	2022-04-27	35213538	Richardson TG	2022-02-25	PLoS Biol	www.ncbi.nlm.nih.gov/pubmed/35213538	Characterising metabolomic signatures of lipid-modifying therapies through drug target mendelian randomisation.	Total lipid levels in IDL	115082 European ancestry individuals	NA	1p13.3		CELSR2			ENSG00000143126	NA	NA	rs12740374-G	rs12740374	0	12740374	3_prime_UTR_variant	0	0.778936	3e-90	89.5229		0.0967477	[0.087-0.106] unit increase	NR [11722792] (imputed)	N
4	rs629301	1	109817590	rs12740374	2022-06-06	34906840	Trinder M	2021-12-06	Atherosclerosis	www.ncbi.nlm.nih.gov/pubmed/34906840	Polygenic architecture and cardiovascular risk of familial combined hyperlipidemia.	Familial combined hyperlipidemia defined by Brunzell criteria	3838 British ancestry cases 345384 British ancestry controls	NA	1p13.3		CELSR2			ENSG00000143126	NA	NA	rs12740374-G	rs12740374	0	12740374	3_prime_UTR_variant	0	0.778104	9e-39	38.0458		0.384929	[0.33-0.44] unit increase	Affymetrix [8802648] (imputed)	N
4	rs629301	1	109817590	rs12740374	2021-11-01	34469433	Ashvetiya T	2021-09-01	PLoS One	www.ncbi.nlm.nih.gov/pubmed/34469433	Identification of novel genetic susceptibility loci for thoracic and abdominal aortic aneurysms via genome-wide association study using the UK Biobank Cohort.	Abdominal aortic aneurysm	1363 European Indian Caribbean African ancestry cases 27260 European Indian Caribbean African ancestry controls	NA	1p13.3		CELSR2			ENSG00000143126	NA	NA	rs12740374-?	rs12740374	0	12740374	3_prime_UTR_variant	0	NR	2e-07	6.69897		0.766762	[0.694-0.848]	NR [NR] (imputed)	N
4	rs629301	1	109817590	rs12740374	2022-04-27	35213538	Richardson TG	2022-02-25	PLoS Biol	www.ncbi.nlm.nih.gov/pubmed/35213538	Characterising metabolomic signatures of lipid-modifying therapies through drug target mendelian randomisation.	Cholesterol to total lipids ratio in large HDL	115082 European ancestry individuals	NA	1p13.3		CELSR2			ENSG00000143126	NA	NA	rs12740374-G	rs12740374	0	12740374	3_prime_UTR_variant	0	0.778936	3e-31	30.5229		0.0542092	[0.045-0.063] unit increase	NR [11722792] (imputed)	N
4	rs629301	1	109817590	rs12740374	2022-06-06	34906840	Trinder M	2021-12-06	Atherosclerosis	www.ncbi.nlm.nih.gov/pubmed/34906840	Polygenic architecture and cardiovascular risk of familial combined hyperlipidemia.	Familial combined hyperlipidemia defined by Dutch criteria	17485 British ancestry cases 331737 British ancestry controls	NA	1p13.3		CELSR2			ENSG00000143126	NA	NA	rs12740374-G	rs12740374	0	12740374	3_prime_UTR_variant	0	0.778104	4e-72	71.3979		0.250404	[0.22-0.28] unit increase	Affymetrix [8802648] (imputed)	N
4	rs629301	1	109817590	rs12740374	2022-06-06	34906840	Trinder M	2021-12-06	Atherosclerosis	www.ncbi.nlm.nih.gov/pubmed/34906840	Polygenic architecture and cardiovascular risk of familial combined hyperlipidemia.	Familial combined hyperlipidemia defined by Mexico criteria	5153 British ancestry cases 344069 British ancestry controls	NA	1p13.3		CELSR2			ENSG00000143126	NA	NA	rs12740374-G	rs12740374	0	12740374	3_prime_UTR_variant	0	0.778104	3e-57	56.5229		0.408779	[0.36-0.46] unit increase	Affymetrix [8802648] (imputed)	N
4	rs629301	1	109817590	rs12740374	2022-04-27	35213538	Richardson TG	2022-02-25	PLoS Biol	www.ncbi.nlm.nih.gov/pubmed/35213538	Characterising metabolomic signatures of lipid-modifying therapies through drug target mendelian randomisation.	Cholesterol levels in IDL	115082 European ancestry individuals	NA	1p13.3		CELSR2			ENSG00000143126	NA	NA	rs12740374-G	rs12740374	0	12740374	3_prime_UTR_variant	0	0.778936	3e-85	84.5229		0.0938861	[0.084-0.103] unit increase	NR [11722792] (imputed)	N
4	rs629301	1	109817590	rs12740374	2022-04-27	35213538	Richardson TG	2022-02-25	PLoS Biol	www.ncbi.nlm.nih.gov/pubmed/35213538	Characterising metabolomic signatures of lipid-modifying therapies through drug target mendelian randomisation.	Cholesterol to total lipids ratio in IDL	115082 European ancestry individuals	NA	1p13.3		CELSR2			ENSG00000143126	NA	NA	rs12740374-G	rs12740374	0	12740374	3_prime_UTR_variant	0	0.778936	2e-11	10.699		0.0322478	[0.023-0.042] unit increase	NR [11722792] (imputed)	N
4	rs629301	1	109817590	rs12740374	2022-04-27	35213538	Richardson TG	2022-02-25	PLoS Biol	www.ncbi.nlm.nih.gov/pubmed/35213538	Characterising metabolomic signatures of lipid-modifying therapies through drug target mendelian randomisation.	Free cholesterol levels in IDL	115082 European ancestry individuals	NA	1p13.3		CELSR2			ENSG00000143126	NA	NA	rs12740374-G	rs12740374	0	12740374	3_prime_UTR_variant	0	0.778936	8e-96	95.0969		0.0998514	[0.09-0.109] unit increase	NR [11722792] (imputed)	N
4	rs629301	1	109817590	rs12740374	2022-06-06	34906840	Trinder M	2021-12-06	Atherosclerosis	www.ncbi.nlm.nih.gov/pubmed/34906840	Polygenic architecture and cardiovascular risk of familial combined hyperlipidemia.	Familial combined hyperlipidemia defined by Consensus criteria	39961 British ancestry cases 309261 British ancestry controls	NA	1p13.3		CELSR2			ENSG00000143126	NA	NA	rs12740374-G	rs12740374	0	12740374	3_prime_UTR_variant	0	0.778104	7e-175	174.155		0.269572	[0.25-0.29] unit increase	Affymetrix [8802648] (imputed)	N
4	rs629301	1	109817590	rs12740374	2022-04-27	35213538	Richardson TG	2022-02-25	PLoS Biol	www.ncbi.nlm.nih.gov/pubmed/35213538	Characterising metabolomic signatures of lipid-modifying therapies through drug target mendelian randomisation.	Concentration of IDL particles	115082 European ancestry individuals	NA	1p13.3		CELSR2			ENSG00000143126	NA	NA	rs12740374-G	rs12740374	0	12740374	3_prime_UTR_variant	0	0.778936	2e-89	88.699		0.0985665	[0.089-0.108] unit increase	NR [11722792] (imputed)	N
4	rs629301	1	109817590	rs12740374	2022-04-27	35213538	Richardson TG	2022-02-25	PLoS Biol	www.ncbi.nlm.nih.gov/pubmed/35213538	Characterising metabolomic signatures of lipid-modifying therapies through drug target mendelian randomisation.	Phospholipid levels in IDL	115082 European ancestry individuals	NA	1p13.3		CELSR2			ENSG00000143126	NA	NA	rs12740374-G	rs12740374	0	12740374	3_prime_UTR_variant	0	0.778936	4e-99	98.3979		0.101234	[0.092-0.111] unit increase	NR [11722792] (imputed)	N
4	rs629301	1	109817590	rs12740374	2022-04-27	35213538	Richardson TG	2022-02-25	PLoS Biol	www.ncbi.nlm.nih.gov/pubmed/35213538	Characterising metabolomic signatures of lipid-modifying therapies through drug target mendelian randomisation.	Triglycerides to total lipids ratio in IDL	115082 European ancestry individuals	NA	1p13.3		CELSR2			ENSG00000143126	NA	NA	rs12740374-G	rs12740374	0	12740374	3_prime_UTR_variant	0	0.778936	6e-20	19.2218		0.0435856	[0.034-0.053] unit decrease	NR [11722792] (imputed)	N
4	rs629301	1	109817590	rs12740374	2022-04-27	35213538	Richardson TG	2022-02-25	PLoS Biol	www.ncbi.nlm.nih.gov/pubmed/35213538	Characterising metabolomic signatures of lipid-modifying therapies through drug target mendelian randomisation.	Cholesteryl esters to total lipids ratio in large HDL	115082 European ancestry individuals	NA	1p13.3		CELSR2			ENSG00000143126	NA	NA	rs12740374-G	rs12740374	0	12740374	3_prime_UTR_variant	0	0.778936	3e-22	21.5229		0.0459034	[0.037-0.055] unit increase	NR [11722792] (imputed)	N
4	rs629301	1	109817590	rs12740374	2022-04-27	35213538	Richardson TG	2022-02-25	PLoS Biol	www.ncbi.nlm.nih.gov/pubmed/35213538	Characterising metabolomic signatures of lipid-modifying therapies through drug target mendelian randomisation.	Cholesteryl esters to total lipids ratio in small HDL	115082 European ancestry individuals	NA	1p13.3		CELSR2			ENSG00000143126	NA	NA	rs12740374-G	rs12740374	0	12740374	3_prime_UTR_variant	0	0.778936	5e-21	20.301		0.04565	[0.036-0.055] unit increase	NR [11722792] (imputed)	N
4	rs629301	1	109817590	rs12740374	2022-04-27	35213538	Richardson TG	2022-02-25	PLoS Biol	www.ncbi.nlm.nih.gov/pubmed/35213538	Characterising metabolomic signatures of lipid-modifying therapies through drug target mendelian randomisation.	Free cholesterol to total lipids ratio in small HDL	115082 European ancestry individuals	NA	1p13.3		CELSR2			ENSG00000143126	NA	NA	rs12740374-G	rs12740374	0	12740374	3_prime_UTR_variant	0	0.778936	3e-121	120.523		0.110127	[0.1-0.12] unit increase	NR [11722792] (imputed)	N
4	rs629301	1	109817590	rs12740374	2022-04-27	35213538	Richardson TG	2022-02-25	PLoS Biol	www.ncbi.nlm.nih.gov/pubmed/35213538	Characterising metabolomic signatures of lipid-modifying therapies through drug target mendelian randomisation.	Free cholesterol to total lipids ratio in large HDL	115082 European ancestry individuals	NA	1p13.3		CELSR2			ENSG00000143126	NA	NA	rs12740374-G	rs12740374	0	12740374	3_prime_UTR_variant	0	0.778936	2e-69	68.699		0.081325	[0.072-0.09] unit increase	NR [11722792] (imputed)	N
4	rs629301	1	109817590	rs12740374	2022-04-27	35213538	Richardson TG	2022-02-25	PLoS Biol	www.ncbi.nlm.nih.gov/pubmed/35213538	Characterising metabolomic signatures of lipid-modifying therapies through drug target mendelian randomisation.	Phospholipids to total lipids ratio in large HDL	115082 European ancestry individuals	NA	1p13.3		CELSR2			ENSG00000143126	NA	NA	rs12740374-G	rs12740374	0	12740374	3_prime_UTR_variant	0	0.778936	2e-76	75.699		0.0887005	[0.079-0.098] unit decrease	NR [11722792] (imputed)	N
4	rs629301	1	109817590	rs12740374	2022-04-27	35213538	Richardson TG	2022-02-25	PLoS Biol	www.ncbi.nlm.nih.gov/pubmed/35213538	Characterising metabolomic signatures of lipid-modifying therapies through drug target mendelian randomisation.	Cholesteryl ester levels in large LDL	115082 European ancestry individuals	NA	1p13.3		CELSR2			ENSG00000143126	NA	NA	rs12740374-G	rs12740374	0	12740374	3_prime_UTR_variant	0	0.778936	4e-120	119.398		0.114708	[0.11-0.12] unit increase	NR [11722792] (imputed)	N
4	rs629301	1	109817590	rs12740374	2022-04-27	35213538	Richardson TG	2022-02-25	PLoS Biol	www.ncbi.nlm.nih.gov/pubmed/35213538	Characterising metabolomic signatures of lipid-modifying therapies through drug target mendelian randomisation.	Cholesterol to total lipids ratio in large LDL	115082 European ancestry individuals	NA	1p13.3		CELSR2			ENSG00000143126	NA	NA	rs12740374-G	rs12740374	0	12740374	3_prime_UTR_variant	0	0.778936	3e-49	48.5229		0.0710724	[0.062-0.081] unit increase	NR [11722792] (imputed)	N
4	rs629301	1	109817590	rs12740374	2022-04-27	35213538	Richardson TG	2022-02-25	PLoS Biol	www.ncbi.nlm.nih.gov/pubmed/35213538	Characterising metabolomic signatures of lipid-modifying therapies through drug target mendelian randomisation.	Total lipid levels in large LDL	115082 European ancestry individuals	NA	1p13.3		CELSR2			ENSG00000143126	NA	NA	rs12740374-G	rs12740374	0	12740374	3_prime_UTR_variant	0	0.778936	2e-121	120.699		0.115226	[0.11-0.12] unit increase	NR [11722792] (imputed)	N
4	rs629301	1	109817590	rs12740374	2022-04-27	35213538	Richardson TG	2022-02-25	PLoS Biol	www.ncbi.nlm.nih.gov/pubmed/35213538	Characterising metabolomic signatures of lipid-modifying therapies through drug target mendelian randomisation.	Phospholipid levels in large LDL	115082 European ancestry individuals	NA	1p13.3		CELSR2			ENSG00000143126	NA	NA	rs12740374-G	rs12740374	0	12740374	3_prime_UTR_variant	0	0.778936	2e-114	113.699		0.112167	[0.1-0.12] unit increase	NR [11722792] (imputed)	N
4	rs629301	1	109817590	rs12740374	2022-04-27	35213538	Richardson TG	2022-02-25	PLoS Biol	www.ncbi.nlm.nih.gov/pubmed/35213538	Characterising metabolomic signatures of lipid-modifying therapies through drug target mendelian randomisation.	Concentration of large LDL particles	115082 European ancestry individuals	NA	1p13.3		CELSR2			ENSG00000143126	NA	NA	rs12740374-G	rs12740374	0	12740374	3_prime_UTR_variant	0	0.778936	6e-143	142.222		0.125952	[0.12-0.14] unit increase	NR [11722792] (imputed)	N
4	rs629301	1	109817590	rs12740374	2022-04-27	35213538	Richardson TG	2022-02-25	PLoS Biol	www.ncbi.nlm.nih.gov/pubmed/35213538	Characterising metabolomic signatures of lipid-modifying therapies through drug target mendelian randomisation.	Triglycerides to total lipids ratio in large LDL	115082 European ancestry individuals	NA	1p13.3		CELSR2			ENSG00000143126	NA	NA	rs12740374-G	rs12740374	0	12740374	3_prime_UTR_variant	0	0.778936	1e-23	23		0.048419	[0.039-0.058] unit decrease	NR [11722792] (imputed)	N
4	rs629301	1	109817590	rs12740374	2022-04-27	35213538	Richardson TG	2022-02-25	PLoS Biol	www.ncbi.nlm.nih.gov/pubmed/35213538	Characterising metabolomic signatures of lipid-modifying therapies through drug target mendelian randomisation.	Cholesterol levels in large LDL	115082 European ancestry individuals	NA	1p13.3		CELSR2			ENSG00000143126	NA	NA	rs12740374-G	rs12740374	0	12740374	3_prime_UTR_variant	0	0.778936	5e-122	121.301		0.1154	[0.11-0.13] unit increase	NR [11722792] (imputed)	N
4	rs629301	1	109817590	rs12740374	2022-04-27	35213538	Richardson TG	2022-02-25	PLoS Biol	www.ncbi.nlm.nih.gov/pubmed/35213538	Characterising metabolomic signatures of lipid-modifying therapies through drug target mendelian randomisation.	Free cholesterol to total lipids ratio in large LDL	115082 European ancestry individuals	NA	1p13.3		CELSR2			ENSG00000143126	NA	NA	rs12740374-G	rs12740374	0	12740374	3_prime_UTR_variant	0	0.778936	3e-13	12.5229		0.0344208	[0.025-0.044] unit increase	NR [11722792] (imputed)	N
4	rs629301	1	109817590	rs12740374	2022-04-27	35213538	Richardson TG	2022-02-25	PLoS Biol	www.ncbi.nlm.nih.gov/pubmed/35213538	Characterising metabolomic signatures of lipid-modifying therapies through drug target mendelian randomisation.	Free cholesterol levels in large LDL	115082 European ancestry individuals	NA	1p13.3		CELSR2			ENSG00000143126	NA	NA	rs12740374-G	rs12740374	0	12740374	3_prime_UTR_variant	0	0.778936	4e-121	120.398		0.114164	[0.1-0.12] unit increase	NR [11722792] (imputed)	N
4	rs629301	1	109817590	rs12740374	2022-04-27	35213538	Richardson TG	2022-02-25	PLoS Biol	www.ncbi.nlm.nih.gov/pubmed/35213538	Characterising metabolomic signatures of lipid-modifying therapies through drug target mendelian randomisation.	Cholesteryl ester levels in LDL	115082 European ancestry individuals	NA	1p13.3		CELSR2			ENSG00000143126	NA	NA	rs12740374-G	rs12740374	0	12740374	3_prime_UTR_variant	0	0.778936	5e-118	117.301		0.114407	[0.1-0.12] unit increase	NR [11722792] (imputed)	N
4	rs629301	1	109817590	rs12740374	2022-04-27	35213538	Richardson TG	2022-02-25	PLoS Biol	www.ncbi.nlm.nih.gov/pubmed/35213538	Characterising metabolomic signatures of lipid-modifying therapies through drug target mendelian randomisation.	Free cholesterol levels in LDL	115082 European ancestry individuals	NA	1p13.3		CELSR2			ENSG00000143126	NA	NA	rs12740374-G	rs12740374	0	12740374	3_prime_UTR_variant	0	0.778936	5e-132	131.301		0.1202	[0.11-0.13] unit increase	NR [11722792] (imputed)	N
4	rs629301	1	109817590	rs12740374	2022-04-27	35213538	Richardson TG	2022-02-25	PLoS Biol	www.ncbi.nlm.nih.gov/pubmed/35213538	Characterising metabolomic signatures of lipid-modifying therapies through drug target mendelian randomisation.	Remnant cholesterol (non-HDL. non-LDL -cholesterol)	115082 European ancestry individuals	NA	1p13.3		CELSR2			ENSG00000143126	NA	NA	rs12740374-G	rs12740374	0	12740374	3_prime_UTR_variant	0	0.778936	1e-84	84		0.0961513	[0.086-0.106] unit increase	NR [11722792] (imputed)	N
4	rs629301	1	109817590	rs12740374	2022-04-27	35213538	Richardson TG	2022-02-25	PLoS Biol	www.ncbi.nlm.nih.gov/pubmed/35213538	Characterising metabolomic signatures of lipid-modifying therapies through drug target mendelian randomisation.	Free cholesterol levels in medium LDL	115082 European ancestry individuals	NA	1p13.3		CELSR2			ENSG00000143126	NA	NA	rs12740374-G	rs12740374	0	12740374	3_prime_UTR_variant	0	0.778936	2e-137	136.699		0.123837	[0.11-0.13] unit increase	NR [11722792] (imputed)	N
4	rs629301	1	109817590	rs12740374	2022-04-27	35213538	Richardson TG	2022-02-25	PLoS Biol	www.ncbi.nlm.nih.gov/pubmed/35213538	Characterising metabolomic signatures of lipid-modifying therapies through drug target mendelian randomisation.	Phospholipid levels in medium LDL	115082 European ancestry individuals	NA	1p13.3		CELSR2			ENSG00000143126	NA	NA	rs12740374-G	rs12740374	0	12740374	3_prime_UTR_variant	0	0.778936	4e-127	126.398		0.119299	[0.11-0.13] unit increase	NR [11722792] (imputed)	N
4	rs629301	1	109817590	rs12740374	2022-04-27	35213538	Richardson TG	2022-02-25	PLoS Biol	www.ncbi.nlm.nih.gov/pubmed/35213538	Characterising metabolomic signatures of lipid-modifying therapies through drug target mendelian randomisation.	Concentration of medium LDL particles	115082 European ancestry individuals	NA	1p13.3		CELSR2			ENSG00000143126	NA	NA	rs12740374-G	rs12740374	0	12740374	3_prime_UTR_variant	0	0.778936	6e-99	98.2218		0.105127	[0.095-0.115] unit increase	NR [11722792] (imputed)	N
4	rs629301	1	109817590	rs12740374	2022-04-27	35213538	Richardson TG	2022-02-25	PLoS Biol	www.ncbi.nlm.nih.gov/pubmed/35213538	Characterising metabolomic signatures of lipid-modifying therapies through drug target mendelian randomisation.	Triglycerides to total lipids ratio in medium LDL	115082 European ancestry individuals	NA	1p13.3		CELSR2			ENSG00000143126	NA	NA	rs12740374-G	rs12740374	0	12740374	3_prime_UTR_variant	0	0.778936	2e-27	26.699		0.0528179	[0.043-0.062] unit decrease	NR [11722792] (imputed)	N
4	rs629301	1	109817590	rs12740374	2022-04-27	35213538	Richardson TG	2022-02-25	PLoS Biol	www.ncbi.nlm.nih.gov/pubmed/35213538	Characterising metabolomic signatures of lipid-modifying therapies through drug target mendelian randomisation.	Cholesteryl ester levels in medium VLDL	115082 European ancestry individuals	NA	1p13.3		CELSR2			ENSG00000143126	NA	NA	rs12740374-G	rs12740374	0	12740374	3_prime_UTR_variant	0	0.778936	2e-116	115.699		0.112868	[0.1-0.12] unit increase	NR [11722792] (imputed)	N
4	rs629301	1	109817590	rs12740374	2023-01-10	29875488	Sun BB	2018-06-06	Nature	www.ncbi.nlm.nih.gov/pubmed/29875488	Genomic atlas of the human plasma proteome.	Four-jointed box protein 1 levels (FJX1.7921.65.3)	3301 European ancestry individuals	NA	1p13.3		CELSR2			ENSG00000143126	NA	NA	rs12740374-T	rs12740374	0	12740374	3_prime_UTR_variant	0	0.223	2e-18	17.699		0.26	[-0.2--0.32] unit decrease	Affymetrix [10572788] (imputed)	N
4	rs629301	1	109817590	rs12740374	2022-04-27	35213538	Richardson TG	2022-02-25	PLoS Biol	www.ncbi.nlm.nih.gov/pubmed/35213538	Characterising metabolomic signatures of lipid-modifying therapies through drug target mendelian randomisation.	Cholesterol to total lipids ratio in medium VLDL	115082 European ancestry individuals	NA	1p13.3		CELSR2			ENSG00000143126	NA	NA	rs12740374-G	rs12740374	0	12740374	3_prime_UTR_variant	0	0.778936	4e-42	41.3979		0.063415	[0.054-0.073] unit increase	NR [11722792] (imputed)	N
4	rs629301	1	109817590	rs12740374	2022-04-27	35213538	Richardson TG	2022-02-25	PLoS Biol	www.ncbi.nlm.nih.gov/pubmed/35213538	Characterising metabolomic signatures of lipid-modifying therapies through drug target mendelian randomisation.	Total lipid levels in medium VLDL	115082 European ancestry individuals	NA	1p13.3		CELSR2			ENSG00000143126	NA	NA	rs12740374-G	rs12740374	0	12740374	3_prime_UTR_variant	0	0.778936	5e-56	55.301		0.0777174	[0.068-0.087] unit increase	NR [11722792] (imputed)	N
4	rs629301	1	109817590	rs12740374	2022-04-27	35213538	Richardson TG	2022-02-25	PLoS Biol	www.ncbi.nlm.nih.gov/pubmed/35213538	Characterising metabolomic signatures of lipid-modifying therapies through drug target mendelian randomisation.	Phospholipids to total lipids ratio in medium VLDL	115082 European ancestry individuals	NA	1p13.3		CELSR2			ENSG00000143126	NA	NA	rs12740374-G	rs12740374	0	12740374	3_prime_UTR_variant	0	0.778936	4e-64	63.3979		0.080568	[0.071-0.09] unit increase	NR [11722792] (imputed)	N
4	rs629301	1	109817590	rs12740374	2022-04-27	35213538	Richardson TG	2022-02-25	PLoS Biol	www.ncbi.nlm.nih.gov/pubmed/35213538	Characterising metabolomic signatures of lipid-modifying therapies through drug target mendelian randomisation.	Cholesterol to total lipids ratio in small HDL	115082 European ancestry individuals	NA	1p13.3		CELSR2			ENSG00000143126	NA	NA	rs12740374-G	rs12740374	0	12740374	3_prime_UTR_variant	0	0.778936	2e-50	49.699		0.0728653	[0.063-0.082] unit increase	NR [11722792] (imputed)	N
4	rs629301	1	109817590	rs12740374	2022-04-27	35213538	Richardson TG	2022-02-25	PLoS Biol	www.ncbi.nlm.nih.gov/pubmed/35213538	Characterising metabolomic signatures of lipid-modifying therapies through drug target mendelian randomisation.	Cholesterol levels in medium LDL	115082 European ancestry individuals	NA	1p13.3		CELSR2			ENSG00000143126	NA	NA	rs12740374-G	rs12740374	0	12740374	3_prime_UTR_variant	0	0.778936	5e-114	113.301		0.112923	[0.1-0.12] unit increase	NR [11722792] (imputed)	N
4	rs629301	1	109817590	rs12740374	2022-04-27	35213538	Richardson TG	2022-02-25	PLoS Biol	www.ncbi.nlm.nih.gov/pubmed/35213538	Characterising metabolomic signatures of lipid-modifying therapies through drug target mendelian randomisation.	Cholesteryl ester levels in medium LDL	115082 European ancestry individuals	NA	1p13.3		CELSR2			ENSG00000143126	NA	NA	rs12740374-G	rs12740374	0	12740374	3_prime_UTR_variant	0	0.778936	9e-101	100.046		0.105986	[0.096-0.116] unit increase	NR [11722792] (imputed)	N
4	rs629301	1	109817590	rs12740374	2022-04-27	35213538	Richardson TG	2022-02-25	PLoS Biol	www.ncbi.nlm.nih.gov/pubmed/35213538	Characterising metabolomic signatures of lipid-modifying therapies through drug target mendelian randomisation.	Total lipid levels in medium LDL	115082 European ancestry individuals	NA	1p13.3		CELSR2			ENSG00000143126	NA	NA	rs12740374-G	rs12740374	0	12740374	3_prime_UTR_variant	0	0.778936	2e-116	115.699		0.114057	[0.1-0.12] unit increase	NR [11722792] (imputed)	N
4	rs629301	1	109817590	rs12740374	2022-04-27	35213538	Richardson TG	2022-02-25	PLoS Biol	www.ncbi.nlm.nih.gov/pubmed/35213538	Characterising metabolomic signatures of lipid-modifying therapies through drug target mendelian randomisation.	Free cholesterol to total lipids ratio in medium VLDL	115082 European ancestry individuals	NA	1p13.3		CELSR2			ENSG00000143126	NA	NA	rs12740374-G	rs12740374	0	12740374	3_prime_UTR_variant	0	0.778936	9e-54	53.0458		0.0729239	[0.064-0.082] unit increase	NR [11722792] (imputed)	N
4	rs629301	1	109817590	rs12740374	2022-04-27	35213538	Richardson TG	2022-02-25	PLoS Biol	www.ncbi.nlm.nih.gov/pubmed/35213538	Characterising metabolomic signatures of lipid-modifying therapies through drug target mendelian randomisation.	Triglycerides to total lipids ratio in medium VLDL	115082 European ancestry individuals	NA	1p13.3		CELSR2			ENSG00000143126	NA	NA	rs12740374-G	rs12740374	0	12740374	3_prime_UTR_variant	0	0.778936	8e-48	47.0969		0.0680218	[0.059-0.077] unit decrease	NR [11722792] (imputed)	N
4	rs629301	1	109817590	rs12740374	2022-04-27	35213538	Richardson TG	2022-02-25	PLoS Biol	www.ncbi.nlm.nih.gov/pubmed/35213538	Characterising metabolomic signatures of lipid-modifying therapies through drug target mendelian randomisation.	Free cholesterol to total lipids ratio in medium LDL	115082 European ancestry individuals	NA	1p13.3		CELSR2			ENSG00000143126	NA	NA	rs12740374-G	rs12740374	0	12740374	3_prime_UTR_variant	0	0.778936	3e-11	10.5229		0.0314884	[0.022-0.041] unit increase	NR [11722792] (imputed)	N
4	rs629301	1	109817590	rs12740374	2022-04-27	35213538	Richardson TG	2022-02-25	PLoS Biol	www.ncbi.nlm.nih.gov/pubmed/35213538	Characterising metabolomic signatures of lipid-modifying therapies through drug target mendelian randomisation.	Cholesterol levels in medium VLDL	115082 European ancestry individuals	NA	1p13.3		CELSR2			ENSG00000143126	NA	NA	rs12740374-G	rs12740374	0	12740374	3_prime_UTR_variant	0	0.778936	4e-109	108.398		0.10991	[0.1-0.12] unit increase	NR [11722792] (imputed)	N
4	rs629301	1	109817590	rs12740374	2022-04-27	35213538	Richardson TG	2022-02-25	PLoS Biol	www.ncbi.nlm.nih.gov/pubmed/35213538	Characterising metabolomic signatures of lipid-modifying therapies through drug target mendelian randomisation.	Free cholesterol levels in medium VLDL	115082 European ancestry individuals	NA	1p13.3		CELSR2			ENSG00000143126	NA	NA	rs12740374-G	rs12740374	0	12740374	3_prime_UTR_variant	0	0.778936	4e-88	87.3979		0.0987901	[0.089-0.109] unit increase	NR [11722792] (imputed)	N
4	rs629301	1	109817590	rs12740374	2022-04-27	35213538	Richardson TG	2022-02-25	PLoS Biol	www.ncbi.nlm.nih.gov/pubmed/35213538	Characterising metabolomic signatures of lipid-modifying therapies through drug target mendelian randomisation.	Cholesteryl esters to total lipids ratio in medium VLDL	115082 European ancestry individuals	NA	1p13.3		CELSR2			ENSG00000143126	NA	NA	rs12740374-G	rs12740374	0	12740374	3_prime_UTR_variant	0	0.778936	1e-37	37		0.0596786	[0.051-0.069] unit increase	NR [11722792] (imputed)	N
4	rs629301	1	109817590	rs12740374	2023-01-10	29875488	Sun BB	2018-06-06	Nature	www.ncbi.nlm.nih.gov/pubmed/29875488	Genomic atlas of the human plasma proteome.	Hemojuvelin levels (HFE2.3332.57.1)	3301 European ancestry individuals	NA	1p13.3		CELSR2			ENSG00000143126	NA	NA	rs12740374-T	rs12740374	0	12740374	3_prime_UTR_variant	0	0.223	1e-14	14		0.23	[-0.17--0.29] unit decrease	Affymetrix [10572788] (imputed)	N
4	rs629301	1	109817590	rs12740374	2022-04-27	35213538	Richardson TG	2022-02-25	PLoS Biol	www.ncbi.nlm.nih.gov/pubmed/35213538	Characterising metabolomic signatures of lipid-modifying therapies through drug target mendelian randomisation.	Phospholipid levels in medium VLDL	115082 European ancestry individuals	NA	1p13.3		CELSR2			ENSG00000143126	NA	NA	rs12740374-G	rs12740374	0	12740374	3_prime_UTR_variant	0	0.778936	5e-76	75.301		0.0914653	[0.082-0.101] unit increase	NR [11722792] (imputed)	N
4	rs629301	1	109817590	rs12740374	2022-04-27	35213538	Richardson TG	2022-02-25	PLoS Biol	www.ncbi.nlm.nih.gov/pubmed/35213538	Characterising metabolomic signatures of lipid-modifying therapies through drug target mendelian randomisation.	Concentration of medium VLDL particles	115082 European ancestry individuals	NA	1p13.3		CELSR2			ENSG00000143126	NA	NA	rs12740374-G	rs12740374	0	12740374	3_prime_UTR_variant	0	0.778936	2e-72	71.699		0.0891177	[0.079-0.099] unit increase	NR [11722792] (imputed)	N
4	rs629301	1	109817590	rs12740374	2022-04-27	35213538	Richardson TG	2022-02-25	PLoS Biol	www.ncbi.nlm.nih.gov/pubmed/35213538	Characterising metabolomic signatures of lipid-modifying therapies through drug target mendelian randomisation.	Total cholesterol minus HDL-C levels	115082 European ancestry individuals	NA	1p13.3		CELSR2			ENSG00000143126	NA	NA	rs12740374-G	rs12740374	0	12740374	3_prime_UTR_variant	0	0.778936	2e-107	106.699		0.108739	[0.099-0.118] unit increase	NR [11722792] (imputed)	N
4	rs629301	1	109817590	rs12740374	2022-11-17	34887591	Graham SE	2021-12-09	Nature	www.ncbi.nlm.nih.gov/pubmed/34887591	The power of genetic diversity in genome-wide association studies of lipids.	Total cholesterol levels	99432 Admixed African or African ancestry individuals	NA	1p13.3		CELSR2			ENSG00000143126	NA	NA	rs12740374-T	rs12740374	0	12740374	3_prime_UTR_variant	0	0.254652	6e-137	136.222		0.133136	[0.12-0.14] unit decrease	NR [52000000] (imputed)	N
4	rs629301	1	109817590	rs12740374	2022-11-17	36329257	Lee CJ	2022-11-03	Commun Biol	www.ncbi.nlm.nih.gov/pubmed/36329257	Phenome-wide analysis of Taiwan Biobank reveals novel glycemia-related loci and genetic risks for diabetes.	Total cholesterol levels	76578 Taiwanese ancestry individuals	NA	1p13.3		CELSR2			ENSG00000143126	NA	NA	rs12740374-?	rs12740374	0	12740374	3_prime_UTR_variant	0	NR	2e-62	61.699		5.71752	unit decrease	NR [5925277] (imputed)	N
4	rs629301	1	109817590	rs12740374	2022-11-17	36329257	Lee CJ	2022-11-03	Commun Biol	www.ncbi.nlm.nih.gov/pubmed/36329257	Phenome-wide analysis of Taiwan Biobank reveals novel glycemia-related loci and genetic risks for diabetes.	Low density lipoprotein cholesterol levels	76650 Taiwanese ancestry individuals	NA	1p13.3		CELSR2			ENSG00000143126	NA	NA	rs12740374-?	rs12740374	0	12740374	3_prime_UTR_variant	0	NR	4e-75	74.3979		5.69083	unit decrease	NR [5925277] (imputed)	N
4	rs629301	1	109817590	rs12740374	2022-11-17	34887591	Graham SE	2021-12-09	Nature	www.ncbi.nlm.nih.gov/pubmed/34887591	The power of genetic diversity in genome-wide association studies of lipids.	Total cholesterol levels	1320016 European ancestry individuals	NA	1p13.3		CELSR2			ENSG00000143126	NA	NA	rs12740374-T	rs12740374	0	12740374	3_prime_UTR_variant	0	0.219159	2E-903	902.699		0.123837	[0.12-0.13] unit decrease	NR [52000000] (imputed)	N
4	rs629301	1	109817590	rs12740374	2022-04-27	35213538	Richardson TG	2022-02-25	PLoS Biol	www.ncbi.nlm.nih.gov/pubmed/35213538	Characterising metabolomic signatures of lipid-modifying therapies through drug target mendelian randomisation.	Cholesterol to total lipids ratio in very large HDL	115056 European ancestry individuals	NA	1p13.3		CELSR2			ENSG00000143126	NA	NA	rs12740374-G	rs12740374	0	12740374	3_prime_UTR_variant	0	0.778942	1e-27	27		0.051526	[0.042-0.061] unit increase	NR [11722792] (imputed)	N
4	rs629301	1	109817590	rs12740374	2022-04-27	35213538	Richardson TG	2022-02-25	PLoS Biol	www.ncbi.nlm.nih.gov/pubmed/35213538	Characterising metabolomic signatures of lipid-modifying therapies through drug target mendelian randomisation.	Cholesteryl ester levels in very large HDL	115082 European ancestry individuals	NA	1p13.3		CELSR2			ENSG00000143126	NA	NA	rs12740374-G	rs12740374	0	12740374	3_prime_UTR_variant	0	0.778936	2e-23	22.699		0.0442997	[0.036-0.053] unit increase	NR [11722792] (imputed)	N
4	rs629301	1	109817590	rs12740374	2022-04-27	35213538	Richardson TG	2022-02-25	PLoS Biol	www.ncbi.nlm.nih.gov/pubmed/35213538	Characterising metabolomic signatures of lipid-modifying therapies through drug target mendelian randomisation.	Total lipid levels in very large HDL	115082 European ancestry individuals	NA	1p13.3		CELSR2			ENSG00000143126	NA	NA	rs12740374-G	rs12740374	0	12740374	3_prime_UTR_variant	0	0.778936	2e-14	13.699		0.0341041	[0.025-0.043] unit increase	NR [11722792] (imputed)	N
4	rs629301	1	109817590	rs12740374	2022-04-27	35213538	Richardson TG	2022-02-25	PLoS Biol	www.ncbi.nlm.nih.gov/pubmed/35213538	Characterising metabolomic signatures of lipid-modifying therapies through drug target mendelian randomisation.	Cholesteryl esters to total lipids ratio in very large HDL	115056 European ancestry individuals	NA	1p13.3		CELSR2			ENSG00000143126	NA	NA	rs12740374-G	rs12740374	0	12740374	3_prime_UTR_variant	0	0.778942	2e-37	36.699		0.0632955	[0.054-0.073] unit increase	NR [11722792] (imputed)	N
4	rs629301	1	109817590	rs12740374	2022-04-27	35213538	Richardson TG	2022-02-25	PLoS Biol	www.ncbi.nlm.nih.gov/pubmed/35213538	Characterising metabolomic signatures of lipid-modifying therapies through drug target mendelian randomisation.	Cholesterol levels in very large HDL	115082 European ancestry individuals	NA	1p13.3		CELSR2			ENSG00000143126	NA	NA	rs12740374-G	rs12740374	0	12740374	3_prime_UTR_variant	0	0.778936	2e-26	25.699		0.0477394	[0.039-0.057] unit increase	NR [11722792] (imputed)	N
4	rs629301	1	109817590	rs12740374	2022-04-27	35213538	Richardson TG	2022-02-25	PLoS Biol	www.ncbi.nlm.nih.gov/pubmed/35213538	Characterising metabolomic signatures of lipid-modifying therapies through drug target mendelian randomisation.	Concentration of very large HDL particles	115082 European ancestry individuals	NA	1p13.3		CELSR2			ENSG00000143126	NA	NA	rs12740374-G	rs12740374	0	12740374	3_prime_UTR_variant	0	0.778936	1e-26	26		0.0477359	[0.039-0.056] unit increase	NR [11722792] (imputed)	N
4	rs629301	1	109817590	rs12740374	2022-04-27	35213538	Richardson TG	2022-02-25	PLoS Biol	www.ncbi.nlm.nih.gov/pubmed/35213538	Characterising metabolomic signatures of lipid-modifying therapies through drug target mendelian randomisation.	Concentration of VLDL particles	115082 European ancestry individuals	NA	1p13.3		CELSR2			ENSG00000143126	NA	NA	rs12740374-G	rs12740374	0	12740374	3_prime_UTR_variant	0	0.778936	2e-53	52.699		0.0758495	[0.066-0.086] unit increase	NR [11722792] (imputed)	N
4	rs629301	1	109817590	rs12740374	2022-04-27	35213538	Richardson TG	2022-02-25	PLoS Biol	www.ncbi.nlm.nih.gov/pubmed/35213538	Characterising metabolomic signatures of lipid-modifying therapies through drug target mendelian randomisation.	Free cholesterol levels in very large HDL	115082 European ancestry individuals	NA	1p13.3		CELSR2			ENSG00000143126	NA	NA	rs12740374-G	rs12740374	0	12740374	3_prime_UTR_variant	0	0.778936	4e-35	34.3979		0.0572091	[0.048-0.066] unit increase	NR [11722792] (imputed)	N
4	rs629301	1	109817590	rs12740374	2022-04-27	35213538	Richardson TG	2022-02-25	PLoS Biol	www.ncbi.nlm.nih.gov/pubmed/35213538	Characterising metabolomic signatures of lipid-modifying therapies through drug target mendelian randomisation.	Free cholesterol to total lipids ratio in very small VLDL	115082 European ancestry individuals	NA	1p13.3		CELSR2			ENSG00000143126	NA	NA	rs12740374-G	rs12740374	0	12740374	3_prime_UTR_variant	0	0.778936	2e-68	67.699		0.0861586	[0.076-0.096] unit increase	NR [11722792] (imputed)	N
4	rs629301	1	109817590	rs12740374	2021-12-14	34594039	Sakaue S	2021-09-30	Nat Genet	www.ncbi.nlm.nih.gov/pubmed/34594039	A cross-population atlas of genetic associations for 220 human phenotypes.	Myocardial infarction	20917 European ancestry cases 440906 European ancestry controls 14992 East Asian ancestry cases 146214 East Asian ancestry controls	NA	1p13.3		CELSR2			ENSG00000143126	NA	NA	rs12740374-T	rs12740374	0	12740374	3_prime_UTR_variant	0	NR	3e-23	22.5229		0.1203	[0.097-0.144] unit decrease	Affymetrix. Illumina [25841367] (imputed)	N
4	rs629301	1	109817590	rs12740374	2022-04-27	35213538	Richardson TG	2022-02-25	PLoS Biol	www.ncbi.nlm.nih.gov/pubmed/35213538	Characterising metabolomic signatures of lipid-modifying therapies through drug target mendelian randomisation.	Cholesteryl ester levels in very small VLDL	115082 European ancestry individuals	NA	1p13.3		CELSR2			ENSG00000143126	NA	NA	rs12740374-G	rs12740374	0	12740374	3_prime_UTR_variant	0	0.778936	5e-63	62.301		0.0802439	[0.071-0.09] unit increase	NR [11722792] (imputed)	N
4	rs629301	1	109817590	rs12740374	2022-04-27	35213538	Richardson TG	2022-02-25	PLoS Biol	www.ncbi.nlm.nih.gov/pubmed/35213538	Characterising metabolomic signatures of lipid-modifying therapies through drug target mendelian randomisation.	Apolipoprotein B levels	115082 European ancestry individuals	NA	1p13.3		CELSR2			ENSG00000143126	NA	NA	rs12740374-G	rs12740374	0	12740374	3_prime_UTR_variant	0	0.778936	8e-121	120.097		0.115903	[0.11-0.13] unit increase	NR [11722792] (imputed)	N
4	rs629301	1	109817590	rs12740374	2022-04-27	35213538	Richardson TG	2022-02-25	PLoS Biol	www.ncbi.nlm.nih.gov/pubmed/35213538	Characterising metabolomic signatures of lipid-modifying therapies through drug target mendelian randomisation.	Cholesterol to total lipids ratio in very small VLDL	115082 European ancestry individuals	NA	1p13.3		CELSR2			ENSG00000143126	NA	NA	rs12740374-G	rs12740374	0	12740374	3_prime_UTR_variant	0	0.778936	9e-19	18.0458		0.0414643	[0.032-0.051] unit increase	NR [11722792] (imputed)	N
4	rs629301	1	109817590	rs12740374	2022-04-27	35213538	Richardson TG	2022-02-25	PLoS Biol	www.ncbi.nlm.nih.gov/pubmed/35213538	Characterising metabolomic signatures of lipid-modifying therapies through drug target mendelian randomisation.	Total lipid levels in very small VLDL	115082 European ancestry individuals	NA	1p13.3		CELSR2			ENSG00000143126	NA	NA	rs12740374-G	rs12740374	0	12740374	3_prime_UTR_variant	0	0.778936	4e-55	54.3979		0.076007	[0.066-0.086] unit increase	NR [11722792] (imputed)	N
4	rs629301	1	109817590	rs12740374	2022-04-27	35213538	Richardson TG	2022-02-25	PLoS Biol	www.ncbi.nlm.nih.gov/pubmed/35213538	Characterising metabolomic signatures of lipid-modifying therapies through drug target mendelian randomisation.	Triglycerides to total lipids ratio in very small VLDL	115082 European ancestry individuals	NA	1p13.3		CELSR2			ENSG00000143126	NA	NA	rs12740374-G	rs12740374	0	12740374	3_prime_UTR_variant	0	0.778936	1e-25	25		0.0491432	[0.04-0.058] unit decrease	NR [11722792] (imputed)	N
4	rs629301	1	109817590	rs12740374	2022-04-27	35213538	Richardson TG	2022-02-25	PLoS Biol	www.ncbi.nlm.nih.gov/pubmed/35213538	Characterising metabolomic signatures of lipid-modifying therapies through drug target mendelian randomisation.	Total cholesterol levels	115082 European ancestry individuals	NA	1p13.3		CELSR2			ENSG00000143126	NA	NA	rs12740374-G	rs12740374	0	12740374	3_prime_UTR_variant	0	0.778936	4e-83	82.3979		0.0929169	[0.083-0.102] unit increase	NR [11722792] (imputed)	N
4	rs629301	1	109817590	rs12740374	2022-04-27	35213538	Richardson TG	2022-02-25	PLoS Biol	www.ncbi.nlm.nih.gov/pubmed/35213538	Characterising metabolomic signatures of lipid-modifying therapies through drug target mendelian randomisation.	Cholesterol levels in very small VLDL	115082 European ancestry individuals	NA	1p13.3		CELSR2			ENSG00000143126	NA	NA	rs12740374-G	rs12740374	0	12740374	3_prime_UTR_variant	0	0.778936	4e-66	65.3979		0.0826854	[0.073-0.092] unit increase	NR [11722792] (imputed)	N
4	rs629301	1	109817590	rs12740374	2022-04-27	35213538	Richardson TG	2022-02-25	PLoS Biol	www.ncbi.nlm.nih.gov/pubmed/35213538	Characterising metabolomic signatures of lipid-modifying therapies through drug target mendelian randomisation.	LDL cholesterol levels	115082 European ancestry individuals	NA	1p13.3		CELSR2			ENSG00000143126	NA	NA	rs12740374-G	rs12740374	0	12740374	3_prime_UTR_variant	0	0.778936	4e-124	123.398		0.117191	[0.11-0.13] unit increase	NR [11722792] (imputed)	N
4	rs629301	1	109817590	rs12740374	2022-04-27	35213538	Richardson TG	2022-02-25	PLoS Biol	www.ncbi.nlm.nih.gov/pubmed/35213538	Characterising metabolomic signatures of lipid-modifying therapies through drug target mendelian randomisation.	Free cholesterol levels in VLDL	115082 European ancestry individuals	NA	1p13.3		CELSR2			ENSG00000143126	NA	NA	rs12740374-G	rs12740374	0	12740374	3_prime_UTR_variant	0	0.778936	1e-44	44		0.0689646	[0.059-0.079] unit increase	NR [11722792] (imputed)	N
4	rs629301	1	109817590	rs12740374	2022-04-27	35213538	Richardson TG	2022-02-25	PLoS Biol	www.ncbi.nlm.nih.gov/pubmed/35213538	Characterising metabolomic signatures of lipid-modifying therapies through drug target mendelian randomisation.	Cholesteryl ester levels in VLDL	115082 European ancestry individuals	NA	1p13.3		CELSR2			ENSG00000143126	NA	NA	rs12740374-G	rs12740374	0	12740374	3_prime_UTR_variant	0	0.778936	5e-72	71.301		0.0891319	[0.079-0.099] unit increase	NR [11722792] (imputed)	N
4	rs629301	1	109817590	rs12740374	2022-04-27	35213538	Richardson TG	2022-02-25	PLoS Biol	www.ncbi.nlm.nih.gov/pubmed/35213538	Characterising metabolomic signatures of lipid-modifying therapies through drug target mendelian randomisation.	Total esterified cholesterol levels	115082 European ancestry individuals	NA	1p13.3		CELSR2			ENSG00000143126	NA	NA	rs12740374-G	rs12740374	0	12740374	3_prime_UTR_variant	0	0.778936	3e-80	79.5229		0.0909029	[0.082-0.1] unit increase	NR [11722792] (imputed)	N
4	rs629301	1	109817590	rs12740374	2022-09-29	35945198	Huang QQ	2022-08-09	Nat Commun	www.ncbi.nlm.nih.gov/pubmed/35945198	Transferability of genetic loci and polygenic scores for cardiometabolic traits in British Pakistani and Bangladeshi individuals.	Total cholesterol levels	22000 Pakistani and Bangladeshi ancestry individuals	NA	1p13.3		CELSR2			ENSG00000143126	NA	NA	rs12740374-T	rs12740374	0	12740374	3_prime_UTR_variant	0	0.26	8e-28	27.0969		0.14	[0.12-0.16] unit decrease	Illumina [9527863] (imputed)	N
4	rs629301	1	109817590	rs12740374	2022-04-27	35213538	Richardson TG	2022-02-25	PLoS Biol	www.ncbi.nlm.nih.gov/pubmed/35213538	Characterising metabolomic signatures of lipid-modifying therapies through drug target mendelian randomisation.	Cholesteryl esters to total lipids ratio in very small VLDL	115082 European ancestry individuals	NA	1p13.3		CELSR2			ENSG00000143126	NA	NA	rs12740374-G	rs12740374	0	12740374	3_prime_UTR_variant	0	0.778936	5e-13	12.301		0.0336636	[0.025-0.043] unit increase	NR [11722792] (imputed)	N
4	rs629301	1	109817590	rs12740374	2022-04-27	35213538	Richardson TG	2022-02-25	PLoS Biol	www.ncbi.nlm.nih.gov/pubmed/35213538	Characterising metabolomic signatures of lipid-modifying therapies through drug target mendelian randomisation.	Concentration of very small VLDL particles	115082 European ancestry individuals	NA	1p13.3		CELSR2			ENSG00000143126	NA	NA	rs12740374-G	rs12740374	0	12740374	3_prime_UTR_variant	0	0.778936	7e-66	65.1549		0.0836641	[0.074-0.093] unit increase	NR [11722792] (imputed)	N
4	rs629301	1	109817590	rs12740374	2022-04-27	35213538	Richardson TG	2022-02-25	PLoS Biol	www.ncbi.nlm.nih.gov/pubmed/35213538	Characterising metabolomic signatures of lipid-modifying therapies through drug target mendelian randomisation.	Phospholipid levels in very small VLDL	115082 European ancestry individuals	NA	1p13.3		CELSR2			ENSG00000143126	NA	NA	rs12740374-G	rs12740374	0	12740374	3_prime_UTR_variant	0	0.778936	2e-55	54.699		0.0764455	[0.067-0.086] unit increase	NR [11722792] (imputed)	N
4	rs629301	1	109817590	rs12740374	2022-04-27	35213538	Richardson TG	2022-02-25	PLoS Biol	www.ncbi.nlm.nih.gov/pubmed/35213538	Characterising metabolomic signatures of lipid-modifying therapies through drug target mendelian randomisation.	Clinical LDL cholesterol levels	115082 European ancestry individuals	NA	1p13.3		CELSR2			ENSG00000143126	NA	NA	rs12740374-G	rs12740374	0	12740374	3_prime_UTR_variant	0	0.778936	5e-124	123.301		0.117024	[0.11-0.13] unit increase	NR [11722792] (imputed)	N
4	rs629301	1	109817590	rs12740374	2022-04-27	35213538	Richardson TG	2022-02-25	PLoS Biol	www.ncbi.nlm.nih.gov/pubmed/35213538	Characterising metabolomic signatures of lipid-modifying therapies through drug target mendelian randomisation.	Free cholesterol levels in very small VLDL	115082 European ancestry individuals	NA	1p13.3		CELSR2			ENSG00000143126	NA	NA	rs12740374-G	rs12740374	0	12740374	3_prime_UTR_variant	0	0.778936	1e-68	68		0.0851144	[0.076-0.095] unit increase	NR [11722792] (imputed)	N
4	rs629301	1	109817590	rs12740374	2022-04-27	35213538	Richardson TG	2022-02-25	PLoS Biol	www.ncbi.nlm.nih.gov/pubmed/35213538	Characterising metabolomic signatures of lipid-modifying therapies through drug target mendelian randomisation.	Total free cholesterol levels	115082 European ancestry individuals	NA	1p13.3		CELSR2			ENSG00000143126	NA	NA	rs12740374-G	rs12740374	0	12740374	3_prime_UTR_variant	0	0.778936	2e-87	86.699		0.0961379	[0.087-0.106] unit increase	NR [11722792] (imputed)	N
4	rs629301	1	109817590	rs12740374	2019-03-28	30718733	Moon S	2019-02-04	Sci Rep	www.ncbi.nlm.nih.gov/pubmed/30718733	The Korea Biobank Array: Design and Identification of Coding Variants Associated with Blood Biochemical Traits.	Low density lipoprotein cholesterol levels	6949 Korean ancestry individuals	6.000 Korean ancestry individuals	1p13.3	CELSR2	CELSR2			ENSG00000143126	NA	NA	rs12740374-T	rs12740374	0	12740374	3_prime_UTR_variant	0	0.059	3e-11	10.5229		0.0714	[0.05-0.092] unit decrease	Affymetrix [at least 805769] (imputed)	N
4	rs629301	1	109817590	rs12740374	2019-03-28	30718733	Moon S	2019-02-04	Sci Rep	www.ncbi.nlm.nih.gov/pubmed/30718733	The Korea Biobank Array: Design and Identification of Coding Variants Associated with Blood Biochemical Traits.	Total cholesterol levels	6949 Korean ancestry individuals	6.000 Korean ancestry individuals	1p13.3	CELSR2	CELSR2			ENSG00000143126	NA	NA	rs12740374-T	rs12740374	0	12740374	3_prime_UTR_variant	0	0.059	4e-11	10.3979		8.3697	[5.89-10.85] unit decrease	Affymetrix [at least 805769] (imputed)	N
4	rs629301	1	109817590	rs12740374	2021-03-22	33532862	Hartiala JA	2021-02-03	Eur Heart J	www.ncbi.nlm.nih.gov/pubmed/33532862	Genome-wide analysis identifies novel susceptibility loci for myocardial infarction.	Myocardial infarction	14825 European ancestry cases 44000 European and unknown ancestry cases 2680 cases 380970 European ancestry controls 123504 European and unknown ancestry controls 73242 controls	NA	1p13.3	CELSR2	CELSR2			ENSG00000143126	NA	NA	rs12740374-G	rs12740374	0	12740374	3_prime_UTR_variant	0	0.788431	8e-32	31.0969		1.11	[1.09-1.13]	NR [8126035] (imputed)	N
4	rs629301	1	109817590	rs12740374	2021-03-22	33532862	Hartiala JA	2021-02-03	Eur Heart J	www.ncbi.nlm.nih.gov/pubmed/33532862	Genome-wide analysis identifies novel susceptibility loci for myocardial infarction.	Myocardial infarction	14825 European ancestry cases 2680 cases 380970 European ancestry controls 73242 controls	NA	1p13.3	CELSR2	CELSR2			ENSG00000143126	NA	NA	rs12740374-G	rs12740374	0	12740374	3_prime_UTR_variant	0	0.777761	6e-18	17.2218		1.12	[1.09-1.15]	NR [10903881] (imputed)	N
4	rs629301	1	109817590	rs12740374	2021-03-22	33339817	Nielsen JB	2020-12-18	Nat Commun	www.ncbi.nlm.nih.gov/pubmed/33339817	Loss-of-function genomic variants highlight potential therapeutic targets for cardiovascular disease.	Low density lipoprotein cholesterol levels	76081 European ancestry individuals 127395 Japanese ancestry individuals	NA	1p13.3	CELSR2	CELSR2			ENSG00000143126	NA	NA	rs12740374-?	rs12740374	0	12740374	3_prime_UTR_variant	0	NR	7e-104	103.155		0.1324	[0.12-0.14] unit increase	Illumina [31500000] (imputed)	N
4	rs629301	1	109817590	rs12740374	2020-09-18	32888494	Vuckovic D	2020-09-01	Cell	www.ncbi.nlm.nih.gov/pubmed/32888494	The Polygenic and Monogenic Basis of Blood Traits and Diseases.	Mean spheric corpuscular volume	408112 British individuals	NA	1p13.3	CELSR2	CELSR2			ENSG00000143126	NA	NA	rs12740374-T	rs12740374	0	12740374	3_prime_UTR_variant	0	0.221719	7e-18	17.1549		0.022831	[0.018-0.028] unit increase	Affymetrix [93095623] (imputed)	N
4	rs629301	1	109817590	rs12740374	2019-06-21	31015401	Wu Y	2019-04-23	Nat Commun	www.ncbi.nlm.nih.gov/pubmed/31015401	Genome-wide association study of medication-use and associated disease in the UK Biobank.	Medication use (HMG CoA reductase inhibitors)	73475 European ancestry cases 216910 European ancestry controls	NA	1p13.3	CELSR2	CELSR2			ENSG00000143126	NA	NA	rs12740374-T	rs12740374	0	12740374	3_prime_UTR_variant	0	0.219778	2e-119	118.699		0.156618	[0.14-0.17] unit decrease	Affymetrix [7288503] (imputed)	N
4	rs629301	1	109817590	rs12740374	2023-05-31	36764567	Davyson E	2023-02-09	Biol Psychiatry	www.ncbi.nlm.nih.gov/pubmed/36764567	Metabolomic Investigation of Major Depressive Disorder Identifies a Potentially Causal Association With Polyunsaturated Fatty Acids.	Total esterified cholesterol levels (UKB data field 23415)	88329 European ancestry individuals	NA	1p13.3		CELSR2			ENSG00000143126	NA	NA	rs12740374-T	rs12740374	0	12740374	3_prime_UTR_variant	0	0.22076	1e-61	61		0.0912627	[0.08-0.102] unit decrease	NR [16366144] (imputed)	N
4	rs629301	1	109817590	rs12740374	2023-05-31	36764567	Davyson E	2023-02-09	Biol Psychiatry	www.ncbi.nlm.nih.gov/pubmed/36764567	Metabolomic Investigation of Major Depressive Disorder Identifies a Potentially Causal Association With Polyunsaturated Fatty Acids.	Cholesteryl esters in VLDL (UKB data field 23416)	88329 European ancestry individuals	NA	1p13.3		CELSR2			ENSG00000143126	NA	NA	rs12740374-T	rs12740374	0	12740374	3_prime_UTR_variant	0	0.22076	2e-51	50.699		0.08589	[0.075-0.097] unit decrease	NR [16366144] (imputed)	N
4	rs629301	1	109817590	rs12740374	2023-05-31	36764567	Davyson E	2023-02-09	Biol Psychiatry	www.ncbi.nlm.nih.gov/pubmed/36764567	Metabolomic Investigation of Major Depressive Disorder Identifies a Potentially Causal Association With Polyunsaturated Fatty Acids.	Cholesteryl esters in LDL (UKB data field 23417)	88329 European ancestry individuals	NA	1p13.3		CELSR2			ENSG00000143126	NA	NA	rs12740374-T	rs12740374	0	12740374	3_prime_UTR_variant	0	0.22076	4e-88	87.3979		0.113066	[0.1-0.12] unit decrease	NR [16366144] (imputed)	N
4	rs629301	1	109817590	rs12740374	2023-05-31	36764567	Davyson E	2023-02-09	Biol Psychiatry	www.ncbi.nlm.nih.gov/pubmed/36764567	Metabolomic Investigation of Major Depressive Disorder Identifies a Potentially Causal Association With Polyunsaturated Fatty Acids.	Polyunsaturated fatty acids levels (UKB data field 23446)	88268 European ancestry individuals	NA	1p13.3		CELSR2			ENSG00000143126	NA	NA	rs12740374-T	rs12740374	0	12740374	3_prime_UTR_variant	0	0.220748	1e-25	25		0.0580204	[0.047-0.069] unit decrease	NR [16366159] (imputed)	N
4	rs629301	1	109817590	rs12740374	2023-05-31	36764567	Davyson E	2023-02-09	Biol Psychiatry	www.ncbi.nlm.nih.gov/pubmed/36764567	Metabolomic Investigation of Major Depressive Disorder Identifies a Potentially Causal Association With Polyunsaturated Fatty Acids.	Clinical LDL cholesterol levels (UKB data field 23404)	88329 European ancestry individuals	NA	1p13.3		CELSR2			ENSG00000143126	NA	NA	rs12740374-T	rs12740374	0	12740374	3_prime_UTR_variant	0	0.22076	8e-91	90.0969		0.114538	[0.1-0.13] unit decrease	NR [16366144] (imputed)	N
4	rs629301	1	109817590	rs12740374	2023-05-31	36764567	Davyson E	2023-02-09	Biol Psychiatry	www.ncbi.nlm.nih.gov/pubmed/36764567	Metabolomic Investigation of Major Depressive Disorder Identifies a Potentially Causal Association With Polyunsaturated Fatty Acids.	LDL cholesterol levels (UKB data field 23405)	88329 European ancestry individuals	NA	1p13.3		CELSR2			ENSG00000143126	NA	NA	rs12740374-T	rs12740374	0	12740374	3_prime_UTR_variant	0	0.22076	2e-92	91.699		0.115647	[0.1-0.13] unit decrease	NR [16366144] (imputed)	N
4	rs629301	1	109817590	rs12740374	2023-05-31	36764567	Davyson E	2023-02-09	Biol Psychiatry	www.ncbi.nlm.nih.gov/pubmed/36764567	Metabolomic Investigation of Major Depressive Disorder Identifies a Potentially Causal Association With Polyunsaturated Fatty Acids.	VLDL cholesterol levels (UKB data field 23403)	88329 European ancestry individuals	NA	1p13.3		CELSR2			ENSG00000143126	NA	NA	rs12740374-T	rs12740374	0	12740374	3_prime_UTR_variant	0	0.22076	2e-43	42.699		0.0784764	[0.067-0.09] unit decrease	NR [16366144] (imputed)	N
4	rs629301	1	109817590	rs12740374	2023-05-31	36764567	Davyson E	2023-02-09	Biol Psychiatry	www.ncbi.nlm.nih.gov/pubmed/36764567	Metabolomic Investigation of Major Depressive Disorder Identifies a Potentially Causal Association With Polyunsaturated Fatty Acids.	Total phospholipids in lipoprotein particles (UKB data field 23411)	88329 European ancestry individuals	NA	1p13.3		CELSR2			ENSG00000143126	NA	NA	rs12740374-T	rs12740374	0	12740374	3_prime_UTR_variant	0	0.22076	5e-20	19.301		0.0496801	[0.039-0.06] unit decrease	NR [16366144] (imputed)	N
4	rs629301	1	109817590	rs12740374	2023-05-31	36764567	Davyson E	2023-02-09	Biol Psychiatry	www.ncbi.nlm.nih.gov/pubmed/36764567	Metabolomic Investigation of Major Depressive Disorder Identifies a Potentially Causal Association With Polyunsaturated Fatty Acids.	Phospholipids in LDL (UKB data field 23413)	88329 European ancestry individuals	NA	1p13.3		CELSR2			ENSG00000143126	NA	NA	rs12740374-T	rs12740374	0	12740374	3_prime_UTR_variant	0	0.22076	4e-96	95.3979		0.118248	[0.11-0.13] unit decrease	NR [16366144] (imputed)	N
4	rs629301	1	109817590	rs12740374	2023-05-31	36764567	Davyson E	2023-02-09	Biol Psychiatry	www.ncbi.nlm.nih.gov/pubmed/36764567	Metabolomic Investigation of Major Depressive Disorder Identifies a Potentially Causal Association With Polyunsaturated Fatty Acids.	Total free cholesterol levels (UKB data field 23419)	88329 European ancestry individuals	NA	1p13.3		CELSR2			ENSG00000143126	NA	NA	rs12740374-T	rs12740374	0	12740374	3_prime_UTR_variant	0	0.22076	3e-66	65.5229		0.0956838	[0.085-0.107] unit decrease	NR [16366144] (imputed)	N
4	rs629301	1	109817590	rs12740374	2023-05-31	36764567	Davyson E	2023-02-09	Biol Psychiatry	www.ncbi.nlm.nih.gov/pubmed/36764567	Metabolomic Investigation of Major Depressive Disorder Identifies a Potentially Causal Association With Polyunsaturated Fatty Acids.	Free cholesterol in LDL (UKB data field 23421)	88329 European ancestry individuals	NA	1p13.3		CELSR2			ENSG00000143126	NA	NA	rs12740374-T	rs12740374	0	12740374	3_prime_UTR_variant	0	0.22076	3e-97	96.5229		0.118139	[0.11-0.13] unit decrease	NR [16366144] (imputed)	N
4	rs629301	1	109817590	rs12740374	2023-05-31	36764567	Davyson E	2023-02-09	Biol Psychiatry	www.ncbi.nlm.nih.gov/pubmed/36764567	Metabolomic Investigation of Major Depressive Disorder Identifies a Potentially Causal Association With Polyunsaturated Fatty Acids.	Sphingomyelins levels (UKB data field 23438)	88268 European ancestry individuals	NA	1p13.3		CELSR2			ENSG00000143126	NA	NA	rs12740374-T	rs12740374	0	12740374	3_prime_UTR_variant	0	0.220748	3e-50	49.5229		0.0796037	[0.069-0.09] unit decrease	NR [16366159] (imputed)	N
4	rs629301	1	109817590	rs12740374	2023-05-31	36764567	Davyson E	2023-02-09	Biol Psychiatry	www.ncbi.nlm.nih.gov/pubmed/36764567	Metabolomic Investigation of Major Depressive Disorder Identifies a Potentially Causal Association With Polyunsaturated Fatty Acids.	Total cholesterol levels (UKB data field 23400)	88329 European ancestry individuals	NA	1p13.3		CELSR2			ENSG00000143126	NA	NA	rs12740374-T	rs12740374	0	12740374	3_prime_UTR_variant	0	0.22076	1e-63	63		0.0930472	[0.082-0.104] unit decrease	NR [16366144] (imputed)	N
4	rs629301	1	109817590	rs12740374	2023-05-31	36764567	Davyson E	2023-02-09	Biol Psychiatry	www.ncbi.nlm.nih.gov/pubmed/36764567	Metabolomic Investigation of Major Depressive Disorder Identifies a Potentially Causal Association With Polyunsaturated Fatty Acids.	Total cholesterol minus HDL-C levels (UKB data field 23401)	88329 European ancestry individuals	NA	1p13.3		CELSR2			ENSG00000143126	NA	NA	rs12740374-T	rs12740374	0	12740374	3_prime_UTR_variant	0	0.22076	5e-79	78.301		0.10667	[0.096-0.118] unit decrease	NR [16366144] (imputed)	N
4	rs629301	1	109817590	rs12740374	2023-05-31	36764567	Davyson E	2023-02-09	Biol Psychiatry	www.ncbi.nlm.nih.gov/pubmed/36764567	Metabolomic Investigation of Major Depressive Disorder Identifies a Potentially Causal Association With Polyunsaturated Fatty Acids.	Remnant cholesterol (non-HDL. non-LDL -cholesterol) levels (UKB data field 23402)	88329 European ancestry individuals	NA	1p13.3		CELSR2			ENSG00000143126	NA	NA	rs12740374-T	rs12740374	0	12740374	3_prime_UTR_variant	0	0.22076	2e-61	60.699		0.0935721	[0.082-0.105] unit decrease	NR [16366144] (imputed)	N
4	rs629301	1	109817590	rs12740374	2023-05-31	36764567	Davyson E	2023-02-09	Biol Psychiatry	www.ncbi.nlm.nih.gov/pubmed/36764567	Metabolomic Investigation of Major Depressive Disorder Identifies a Potentially Causal Association With Polyunsaturated Fatty Acids.	Total lipids in lipoprotein particles (UKB data field 23423)	88329 European ancestry individuals	NA	1p13.3		CELSR2			ENSG00000143126	NA	NA	rs12740374-T	rs12740374	0	12740374	3_prime_UTR_variant	0	0.22076	3e-38	37.5229		0.0723811	[0.061-0.083] unit decrease	NR [16366144] (imputed)	N
4	rs629301	1	109817590	rs12740374	2023-05-31	36764567	Davyson E	2023-02-09	Biol Psychiatry	www.ncbi.nlm.nih.gov/pubmed/36764567	Metabolomic Investigation of Major Depressive Disorder Identifies a Potentially Causal Association With Polyunsaturated Fatty Acids.	Apolipoprotein B levels (UKB data field 23439)	88329 European ancestry individuals	NA	1p13.3		CELSR2			ENSG00000143126	NA	NA	rs12740374-T	rs12740374	0	12740374	3_prime_UTR_variant	0	0.22076	7e-88	87.1549		0.113059	[0.1-0.12] unit decrease	NR [16366144] (imputed)	N
4	rs629301	1	109817590	rs12740374	2023-05-31	36764567	Davyson E	2023-02-09	Biol Psychiatry	www.ncbi.nlm.nih.gov/pubmed/36764567	Metabolomic Investigation of Major Depressive Disorder Identifies a Potentially Causal Association With Polyunsaturated Fatty Acids.	Cholesterol in medium VLDL (UKB data field 23505)	88329 European ancestry individuals	NA	1p13.3		CELSR2			ENSG00000143126	NA	NA	rs12740374-T	rs12740374	0	12740374	3_prime_UTR_variant	0	0.22076	2e-78	77.699		0.106571	[0.095-0.118] unit decrease	NR [16366144] (imputed)	N
4	rs629301	1	109817590	rs12740374	2023-05-31	36764567	Davyson E	2023-02-09	Biol Psychiatry	www.ncbi.nlm.nih.gov/pubmed/36764567	Metabolomic Investigation of Major Depressive Disorder Identifies a Potentially Causal Association With Polyunsaturated Fatty Acids.	Phospholipids in medium VLDL (UKB data field 23504)	88329 European ancestry individuals	NA	1p13.3		CELSR2			ENSG00000143126	NA	NA	rs12740374-T	rs12740374	0	12740374	3_prime_UTR_variant	0	0.22076	6e-55	54.2218		0.0887823	[0.078-0.1] unit decrease	NR [16366144] (imputed)	N
4	rs629301	1	109817590	rs12740374	2023-05-31	36764567	Davyson E	2023-02-09	Biol Psychiatry	www.ncbi.nlm.nih.gov/pubmed/36764567	Metabolomic Investigation of Major Depressive Disorder Identifies a Potentially Causal Association With Polyunsaturated Fatty Acids.	Cholesteryl esters in very large HDL (UKB data field 23555)	88329 European ancestry individuals	NA	1p13.3		CELSR2			ENSG00000143126	NA	NA	rs12740374-T	rs12740374	0	12740374	3_prime_UTR_variant	0	0.22076	3e-19	18.5229		0.0464537	[0.036-0.057] unit decrease	NR [16366144] (imputed)	N
4	rs629301	1	109817590	rs12740374	2023-05-31	36764567	Davyson E	2023-02-09	Biol Psychiatry	www.ncbi.nlm.nih.gov/pubmed/36764567	Metabolomic Investigation of Major Depressive Disorder Identifies a Potentially Causal Association With Polyunsaturated Fatty Acids.	Triglycerides in medium HDL (UKB data field 23571)	88329 European ancestry individuals	NA	1p13.3		CELSR2			ENSG00000143126	NA	NA	rs12740374-T	rs12740374	0	12740374	3_prime_UTR_variant	0	0.22076	4e-11	10.3979		0.0370026	[0.026-0.048] unit increase	NR [16366144] (imputed)	N
4	rs629301	1	109817590	rs12740374	2023-05-31	36764567	Davyson E	2023-02-09	Biol Psychiatry	www.ncbi.nlm.nih.gov/pubmed/36764567	Metabolomic Investigation of Major Depressive Disorder Identifies a Potentially Causal Association With Polyunsaturated Fatty Acids.	Phospholipids to total lipids in medium VLDL percentage (UKB data field 23594)	88329 European ancestry individuals	NA	1p13.3		CELSR2			ENSG00000143126	NA	NA	rs12740374-T	rs12740374	0	12740374	3_prime_UTR_variant	0	0.22076	7e-46	45.1549		0.0780635	[0.067-0.089] unit decrease	NR [16366144] (imputed)	N
4	rs629301	1	109817590	rs12740374	2023-05-31	36764567	Davyson E	2023-02-09	Biol Psychiatry	www.ncbi.nlm.nih.gov/pubmed/36764567	Metabolomic Investigation of Major Depressive Disorder Identifies a Potentially Causal Association With Polyunsaturated Fatty Acids.	Cholesterol to total lipids in medium VLDL percentage (UKB data field 23595)	88329 European ancestry individuals	NA	1p13.3		CELSR2			ENSG00000143126	NA	NA	rs12740374-T	rs12740374	0	12740374	3_prime_UTR_variant	0	0.22076	2e-30	29.699		0.0619211	[0.051-0.072] unit decrease	NR [16366144] (imputed)	N
4	rs629301	1	109817590	rs12740374	2023-05-31	36764567	Davyson E	2023-02-09	Biol Psychiatry	www.ncbi.nlm.nih.gov/pubmed/36764567	Metabolomic Investigation of Major Depressive Disorder Identifies a Potentially Causal Association With Polyunsaturated Fatty Acids.	Cholesterol to total lipids in large LDL percentage (UKB data field 23615)	88329 European ancestry individuals	NA	1p13.3		CELSR2			ENSG00000143126	NA	NA	rs12740374-T	rs12740374	0	12740374	3_prime_UTR_variant	0	0.22076	9e-38	37.0458		0.0711314	[0.06-0.082] unit decrease	NR [16366144] (imputed)	N
4	rs629301	1	109817590	rs12740374	2023-05-31	36764567	Davyson E	2023-02-09	Biol Psychiatry	www.ncbi.nlm.nih.gov/pubmed/36764567	Metabolomic Investigation of Major Depressive Disorder Identifies a Potentially Causal Association With Polyunsaturated Fatty Acids.	Cholesterol in very large HDL (UKB data field 23554)	88329 European ancestry individuals	NA	1p13.3		CELSR2			ENSG00000143126	NA	NA	rs12740374-T	rs12740374	0	12740374	3_prime_UTR_variant	0	0.22076	1e-21	21		0.0496235	[0.039-0.06] unit decrease	NR [16366144] (imputed)	N
4	rs629301	1	109817590	rs12740374	2023-05-31	36764567	Davyson E	2023-02-09	Biol Psychiatry	www.ncbi.nlm.nih.gov/pubmed/36764567	Metabolomic Investigation of Major Depressive Disorder Identifies a Potentially Causal Association With Polyunsaturated Fatty Acids.	Free cholesterol to total lipids in small VLDL percentage (UKB data field 23602)	88329 European ancestry individuals	NA	1p13.3		CELSR2			ENSG00000143126	NA	NA	rs12740374-T	rs12740374	0	12740374	3_prime_UTR_variant	0	0.22076	3e-41	40.5229		0.0734164	[0.063-0.084] unit decrease	NR [16366144] (imputed)	N
4	rs629301	1	109817590	rs12740374	2023-05-31	36764567	Davyson E	2023-02-09	Biol Psychiatry	www.ncbi.nlm.nih.gov/pubmed/36764567	Metabolomic Investigation of Major Depressive Disorder Identifies a Potentially Causal Association With Polyunsaturated Fatty Acids.	Triglycerides to total lipids in IDL percentage (UKB data field 23613)	88329 European ancestry individuals	NA	1p13.3		CELSR2			ENSG00000143126	NA	NA	rs12740374-T	rs12740374	0	12740374	3_prime_UTR_variant	0	0.22076	3e-14	13.5229		0.0418932	[0.031-0.053] unit increase	NR [16366144] (imputed)	N
4	rs629301	1	109817590	rs12740374	2023-05-31	36764567	Davyson E	2023-02-09	Biol Psychiatry	www.ncbi.nlm.nih.gov/pubmed/36764567	Metabolomic Investigation of Major Depressive Disorder Identifies a Potentially Causal Association With Polyunsaturated Fatty Acids.	Triglycerides to total lipids in medium LDL percentage (UKB data field 23623)	88329 European ancestry individuals	NA	1p13.3		CELSR2			ENSG00000143126	NA	NA	rs12740374-T	rs12740374	0	12740374	3_prime_UTR_variant	0	0.22076	3e-19	18.5229		0.0501509	[0.039-0.061] unit increase	NR [16366144] (imputed)	N
4	rs629301	1	109817590	rs12740374	2023-05-31	36764567	Davyson E	2023-02-09	Biol Psychiatry	www.ncbi.nlm.nih.gov/pubmed/36764567	Metabolomic Investigation of Major Depressive Disorder Identifies a Potentially Causal Association With Polyunsaturated Fatty Acids.	Free cholesterol to total lipids in medium VLDL percentage (UKB data field 23597)	88329 European ancestry individuals	NA	1p13.3		CELSR2			ENSG00000143126	NA	NA	rs12740374-T	rs12740374	0	12740374	3_prime_UTR_variant	0	0.22076	2e-38	37.699		0.070797	[0.06-0.081] unit decrease	NR [16366144] (imputed)	N
4	rs629301	1	109817590	rs12740374	2023-05-31	36764567	Davyson E	2023-02-09	Biol Psychiatry	www.ncbi.nlm.nih.gov/pubmed/36764567	Metabolomic Investigation of Major Depressive Disorder Identifies a Potentially Causal Association With Polyunsaturated Fatty Acids.	Triglycerides to total lipids in medium VLDL percentage (UKB data field 23598)	88329 European ancestry individuals	NA	1p13.3		CELSR2			ENSG00000143126	NA	NA	rs12740374-T	rs12740374	0	12740374	3_prime_UTR_variant	0	0.22076	2e-34	33.699		0.0663002	[0.056-0.077] unit increase	NR [16366144] (imputed)	N
4	rs629301	1	109817590	rs12740374	2023-05-31	36764567	Davyson E	2023-02-09	Biol Psychiatry	www.ncbi.nlm.nih.gov/pubmed/36764567	Metabolomic Investigation of Major Depressive Disorder Identifies a Potentially Causal Association With Polyunsaturated Fatty Acids.	Triglycerides to total lipids in large LDL percentage (UKB data field 23618)	88329 European ancestry individuals	NA	1p13.3		CELSR2			ENSG00000143126	NA	NA	rs12740374-T	rs12740374	0	12740374	3_prime_UTR_variant	0	0.22076	5e-17	16.301		0.0466006	[0.036-0.057] unit increase	NR [16366144] (imputed)	N
4	rs629301	1	109817590	rs12740374	2023-05-31	36764567	Davyson E	2023-02-09	Biol Psychiatry	www.ncbi.nlm.nih.gov/pubmed/36764567	Metabolomic Investigation of Major Depressive Disorder Identifies a Potentially Causal Association With Polyunsaturated Fatty Acids.	Free cholesterol to total lipids in small LDL percentage (UKB data field 23627)	88329 European ancestry individuals	NA	1p13.3		CELSR2			ENSG00000143126	NA	NA	rs12740374-T	rs12740374	0	12740374	3_prime_UTR_variant	0	0.22076	3e-17	16.5229		0.0466475	[0.036-0.057] unit decrease	NR [16366144] (imputed)	N
4	rs629301	1	109817590	rs12740374	2023-05-31	36764567	Davyson E	2023-02-09	Biol Psychiatry	www.ncbi.nlm.nih.gov/pubmed/36764567	Metabolomic Investigation of Major Depressive Disorder Identifies a Potentially Causal Association With Polyunsaturated Fatty Acids.	Triglycerides to total lipids in small LDL percentage (UKB data field 23628)	88329 European ancestry individuals	NA	1p13.3		CELSR2			ENSG00000143126	NA	NA	rs12740374-T	rs12740374	0	12740374	3_prime_UTR_variant	0	0.22076	7e-24	23.1549		0.0557225	[0.045-0.067] unit increase	NR [16366144] (imputed)	N
4	rs629301	1	109817590	rs12740374	2023-05-31	36764567	Davyson E	2023-02-09	Biol Psychiatry	www.ncbi.nlm.nih.gov/pubmed/36764567	Metabolomic Investigation of Major Depressive Disorder Identifies a Potentially Causal Association With Polyunsaturated Fatty Acids.	Cholesteryl esters to total lipids in very large HDL percentage (UKB data field 23631)	88307 European ancestry individuals	NA	1p13.3		CELSR2			ENSG00000143126	NA	NA	rs12740374-T	rs12740374	0	12740374	3_prime_UTR_variant	0	0.220747	3e-28	27.5229		0.0623038	[0.051-0.073] unit decrease	NR [16366139] (imputed)	N
4	rs629301	1	109817590	rs12740374	2023-05-31	36764567	Davyson E	2023-02-09	Biol Psychiatry	www.ncbi.nlm.nih.gov/pubmed/36764567	Metabolomic Investigation of Major Depressive Disorder Identifies a Potentially Causal Association With Polyunsaturated Fatty Acids.	Phospholipids to total lipids in large HDL percentage (UKB data field 23634)	88329 European ancestry individuals	NA	1p13.3		CELSR2			ENSG00000143126	NA	NA	rs12740374-T	rs12740374	0	12740374	3_prime_UTR_variant	0	0.22076	2e-58	57.699		0.0891742	[0.078-0.1] unit increase	NR [16366144] (imputed)	N
4	rs629301	1	109817590	rs12740374	2023-05-31	36764567	Davyson E	2023-02-09	Biol Psychiatry	www.ncbi.nlm.nih.gov/pubmed/36764567	Metabolomic Investigation of Major Depressive Disorder Identifies a Potentially Causal Association With Polyunsaturated Fatty Acids.	Cholesterol to total lipids in large HDL percentage (UKB data field 23635)	88329 European ancestry individuals	NA	1p13.3		CELSR2			ENSG00000143126	NA	NA	rs12740374-T	rs12740374	0	12740374	3_prime_UTR_variant	0	0.22076	9e-24	23.0458		0.054393	[0.044-0.065] unit decrease	NR [16366144] (imputed)	N
4	rs629301	1	109817590	rs12740374	2023-05-31	36764567	Davyson E	2023-02-09	Biol Psychiatry	www.ncbi.nlm.nih.gov/pubmed/36764567	Metabolomic Investigation of Major Depressive Disorder Identifies a Potentially Causal Association With Polyunsaturated Fatty Acids.	Cholesteryl esters to total lipids in large HDL percentage (UKB data field 23636)	88329 European ancestry individuals	NA	1p13.3		CELSR2			ENSG00000143126	NA	NA	rs12740374-T	rs12740374	0	12740374	3_prime_UTR_variant	0	0.22076	6e-17	16.2218		0.0457334	[0.035-0.056] unit decrease	NR [16366144] (imputed)	N
4	rs629301	1	109817590	rs12740374	2023-05-31	36764567	Davyson E	2023-02-09	Biol Psychiatry	www.ncbi.nlm.nih.gov/pubmed/36764567	Metabolomic Investigation of Major Depressive Disorder Identifies a Potentially Causal Association With Polyunsaturated Fatty Acids.	Free cholesterol to total lipids in large HDL percentage (UKB data field 23637)	88329 European ancestry individuals	NA	1p13.3		CELSR2			ENSG00000143126	NA	NA	rs12740374-T	rs12740374	0	12740374	3_prime_UTR_variant	0	0.22076	6e-52	51.2218		0.0807656	[0.07-0.091] unit decrease	NR [16366144] (imputed)	N
4	rs629301	1	109817590	rs12740374	2023-05-31	36764567	Davyson E	2023-02-09	Biol Psychiatry	www.ncbi.nlm.nih.gov/pubmed/36764567	Metabolomic Investigation of Major Depressive Disorder Identifies a Potentially Causal Association With Polyunsaturated Fatty Acids.	Free cholesterol to total lipids in medium HDL percentage (UKB data field 23642)	88329 European ancestry individuals	NA	1p13.3		CELSR2			ENSG00000143126	NA	NA	rs12740374-T	rs12740374	0	12740374	3_prime_UTR_variant	0	0.22076	4e-12	11.3979		0.0354236	[0.025-0.045] unit decrease	NR [16366144] (imputed)	N
4	rs629301	1	109817590	rs12740374	2023-05-31	36764567	Davyson E	2023-02-09	Biol Psychiatry	www.ncbi.nlm.nih.gov/pubmed/36764567	Metabolomic Investigation of Major Depressive Disorder Identifies a Potentially Causal Association With Polyunsaturated Fatty Acids.	Free cholesterol to total lipids in small HDL percentage (UKB data field 23647)	88329 European ancestry individuals	NA	1p13.3		CELSR2			ENSG00000143126	NA	NA	rs12740374-T	rs12740374	0	12740374	3_prime_UTR_variant	0	0.22076	7e-96	95.1549		0.113081	[0.1-0.12] unit decrease	NR [16366144] (imputed)	N
4	rs629301	1	109817590	rs12740374	2023-05-31	36764567	Davyson E	2023-02-09	Biol Psychiatry	www.ncbi.nlm.nih.gov/pubmed/36764567	Metabolomic Investigation of Major Depressive Disorder Identifies a Potentially Causal Association With Polyunsaturated Fatty Acids.	Cholesteryl esters to total lipids in small HDL percentage (UKB data field 23646)	88329 European ancestry individuals	NA	1p13.3		CELSR2			ENSG00000143126	NA	NA	rs12740374-T	rs12740374	0	12740374	3_prime_UTR_variant	0	0.22076	2e-14	13.699		0.0428559	[0.032-0.054] unit decrease	NR [16366144] (imputed)	N
4	rs629301	1	109817590	rs12740374	2023-05-31	36764567	Davyson E	2023-02-09	Biol Psychiatry	www.ncbi.nlm.nih.gov/pubmed/36764567	Metabolomic Investigation of Major Depressive Disorder Identifies a Potentially Causal Association With Polyunsaturated Fatty Acids.	Phospholipids to total lipids in medium HDL percentage (UKB data field 23639)	88329 European ancestry individuals	NA	1p13.3		CELSR2			ENSG00000143126	NA	NA	rs12740374-T	rs12740374	0	12740374	3_prime_UTR_variant	0	0.22076	1e-16	16		0.0450517	[0.034-0.056] unit increase	NR [16366144] (imputed)	N
4	rs629301	1	109817590	rs12740374	2023-05-31	36764567	Davyson E	2023-02-09	Biol Psychiatry	www.ncbi.nlm.nih.gov/pubmed/36764567	Metabolomic Investigation of Major Depressive Disorder Identifies a Potentially Causal Association With Polyunsaturated Fatty Acids.	Phospholipids to total lipids in small HDL percentage (UKB data field 23644)	88329 European ancestry individuals	NA	1p13.3		CELSR2			ENSG00000143126	NA	NA	rs12740374-T	rs12740374	0	12740374	3_prime_UTR_variant	0	0.22076	6e-92	91.2218		0.11185	[0.1-0.12] unit increase	NR [16366144] (imputed)	N
4	rs629301	1	109817590	rs12740374	2023-05-31	36764567	Davyson E	2023-02-09	Biol Psychiatry	www.ncbi.nlm.nih.gov/pubmed/36764567	Metabolomic Investigation of Major Depressive Disorder Identifies a Potentially Causal Association With Polyunsaturated Fatty Acids.	Cholesterol to total lipids in small HDL percentage (UKB data field 23645)	88329 European ancestry individuals	NA	1p13.3		CELSR2			ENSG00000143126	NA	NA	rs12740374-T	rs12740374	0	12740374	3_prime_UTR_variant	0	0.22076	9e-37	36.0458		0.0711223	[0.06-0.082] unit decrease	NR [16366144] (imputed)	N
4	rs629301	1	109817590	rs12740374	2022-11-17	34887591	Graham SE	2021-12-09	Nature	www.ncbi.nlm.nih.gov/pubmed/34887591	The power of genetic diversity in genome-wide association studies of lipids.	Low density lipoprotein cholesterol levels	40963 South Asian ancestry individuals 48057 Hispanic individuals 99432 Admixed African or African ancestry individuals 146492 East Asian ancestry individuals 1320016 European ancestry individuals	NA	1p13.3		CELSR2			ENSG00000143126	NA	NA	rs12740374-?	rs12740374	0	12740374	3_prime_UTR_variant	0	NR	1E-2031	2031		NA		NR [52000000] (imputed)	N
4	rs629301	1	109817590	rs12740374	2022-08-19	35915156	Tcheandjieu C	2022-08-01	Nat Med	www.ncbi.nlm.nih.gov/pubmed/35915156	Large-scale genome-wide association study of coronary artery disease in genetically diverse populations.	Coronary artery disease	27021 African American cases 102305 African American controls	NA	1p13.3		CELSR2			ENSG00000143126	NA	NA	rs12740374-?	rs12740374	0	12740374	3_prime_UTR_variant	0	NR	3e-06	5.52288		0.0547	[0.032-0.078] unit decrease	Affymetrix [NR] (imputed)	N
4	rs629301	1	109817590	rs12740374	2022-08-19	35915156	Tcheandjieu C	2022-08-01	Nat Med	www.ncbi.nlm.nih.gov/pubmed/35915156	Large-scale genome-wide association study of coronary artery disease in genetically diverse populations.	Coronary artery disease	12117 Hispanic cases 44853 Hispanic controls	NA	1p13.3		CELSR2			ENSG00000143126	NA	NA	rs12740374-?	rs12740374	0	12740374	3_prime_UTR_variant	0	NR	1e-06	6		0.0918	[0.055-0.129] unit decrease	Affymetrix [NR] (imputed)	N
4	rs629301	1	109817590	rs12740374	2022-11-30	35264221	Caron B	2022-03-09	Genome Med	www.ncbi.nlm.nih.gov/pubmed/35264221	Integrative genetic and immune cell analysis of plasma proteins in healthy donors identifies novel associations involving primary immune deficiency genes.	Progranulin plasma levels	400 French ancestry individuals	NA	1p13.3		CELSR2			ENSG00000143126	NA	NA	rs12740374-G	rs12740374	0	12740374	3_prime_UTR_variant	0	NR	2e-24	23.699		0.351	[0.29-0.41] ng/mL decrease	Illumina [5201092] (imputed)	N
4	rs629301	1	109817590	rs12740374	2023-06-23	35870639	Surapaneni A	2022-07-21	Kidney Int	www.ncbi.nlm.nih.gov/pubmed/35870639	Identification of 969 protein quantitative trait loci in an African American population with kidney disease attributed to hypertension.	Granulins level in Chronic kidney disease with hypertension and no diabetes (4992_49)	466 African American individuals	NA	1p13.3		CELSR2			ENSG00000143126	NA	NA	rs12740374-T	rs12740374	0	12740374	3_prime_UTR_variant	0	0.24	6e-16	15.2218		0.59	[0.45-0.73] unit decrease	Illumina [14870897] (imputed)	N
4	rs629301	1	109817590	rs12740374	2022-12-12	36474045	Aragam KG	2022-12-06	Nat Genet	www.ncbi.nlm.nih.gov/pubmed/36474045	Discovery and systematic characterization of risk variants and genes for coronary artery disease in over a million participants.	Coronary artery disease	181522 European ancestry unknown cases 984168 European ancestry unknown controls	NA	1p13.3		CELSR2			ENSG00000143126	NA	NA	rs12740374-T	rs12740374	0	12740374	3_prime_UTR_variant	0	0.216	1e-57	57		0.909	[0.898-0.92]	Affymetrix. Illumina [20073070] (imputed)	N
4	rs629301	1	109817590	rs12740374	2022-05-10	33414548	Lotta LA	2021-01-07	Nat Genet	www.ncbi.nlm.nih.gov/pubmed/33414548	A cross-platform approach identifies genetic regulators of human metabolism and health.	Sphingomyeline C16:0 levels	31023 Caucasian ancestry individuals	NA	1p13.3		CELSR2			ENSG00000143126	NA	NA	rs12740374-G	rs12740374	0	12740374	3_prime_UTR_variant	0	0.7827	9e-27	26.0458		10.715	(zscore) increase	Affymetrix. Illumina [6046342] (imputed)	N
4	rs629301	1	109817590	rs12740374	2022-05-10	33414548	Lotta LA	2021-01-07	Nat Genet	www.ncbi.nlm.nih.gov/pubmed/33414548	A cross-platform approach identifies genetic regulators of human metabolism and health.	Sphingomyeline C18:0 levels	31120 Caucasian ancestry individuals	NA	1p13.3		CELSR2			ENSG00000143126	NA	NA	rs12740374-G	rs12740374	0	12740374	3_prime_UTR_variant	0	0.7803	4e-17	16.3979		8.401	(zscore) increase	Affymetrix. Illumina [6058838] (imputed)	N
4	rs629301	1	109817590	rs12740374	2022-04-27	35213538	Richardson TG	2022-02-25	PLoS Biol	www.ncbi.nlm.nih.gov/pubmed/35213538	Characterising metabolomic signatures of lipid-modifying therapies through drug target mendelian randomisation.	Phospholipids to total lipids ratio in small HDL	115082 European ancestry individuals	NA	1p13.3		CELSR2			ENSG00000143126	NA	NA	rs12740374-G	rs12740374	0	12740374	3_prime_UTR_variant	0	0.778936	5e-130	129.301		0.116224	[0.11-0.13] unit decrease	NR [11722792] (imputed)	N
4	rs629301	1	109817590	rs12740374	2019-08-07	30104761	Zhou W	2018-08-13	Nat Genet	www.ncbi.nlm.nih.gov/pubmed/30104761	Efficiently controlling for case-control imbalance and sample relatedness in large-scale genetic association studies.	Coronary artery disease	31355 European ancestry cases 377103 European ancestry controls	NA	1p13.3	CELSR2	CELSR2			ENSG00000143126	NA	NA	rs12740374-T	rs12740374	0	12740374	3_prime_UTR_variant	0	0.222	2e-25	24.699		NA		Affymetrix [28000000] (imputed)	N
4	rs629301	1	109817590	rs12740374	2019-06-21	31015401	Wu Y	2019-04-23	Nat Commun	www.ncbi.nlm.nih.gov/pubmed/31015401	Genome-wide association study of medication-use and associated disease in the UK Biobank.	Medication use (antithrombotic agents)	67653 European ancestry cases 85986 European ancestry controls	NA	1p13.3	CELSR2	CELSR2			ENSG00000143126	NA	NA	rs12740374-T	rs12740374	0	12740374	3_prime_UTR_variant	0	0.221168	3e-20	19.5229		0.0747098	[0.059-0.091] unit decrease	Affymetrix [7288503] (imputed)	N
4	rs629301	1	109817590	rs12740374	2021-12-14	34594039	Sakaue S	2021-09-30	Nat Genet	www.ncbi.nlm.nih.gov/pubmed/34594039	A cross-population atlas of genetic associations for 220 human phenotypes.	Total cholesterol levels	344278 European ancestry individuals 135808 East Asian ancestry individuals	NA	1p13.3		CELSR2			ENSG00000143126	NA	NA	rs12740374-T	rs12740374	0	12740374	3_prime_UTR_variant	0	NR	1e-286	286		0.0934	[0.088-0.098] unit decrease	Affymetrix. Illumina [20536134] (imputed)	N
4	rs629301	1	109817590	rs12740374	2022-10-24	36168886	Thareja G	2022-09-28	Hum Mol Genet	www.ncbi.nlm.nih.gov/pubmed/36168886	Differences and commonalities in the genetic architecture of protein quantitative trait loci in European and Arab populations.	Hemojuvelin levels	2935 Qatari ancestry individuals	NA	1p13.3		CELSR2			ENSG00000143126	NA	NA	rs12740374-T	rs12740374	0	12740374	3_prime_UTR_variant	0	0.173483	2e-12	11.699		0.247585	[0.18-0.32] unit decrease	NR [10004359]	N
4	rs629301	1	109817590	rs12740374	2022-11-17	34887591	Graham SE	2021-12-09	Nature	www.ncbi.nlm.nih.gov/pubmed/34887591	The power of genetic diversity in genome-wide association studies of lipids.	High density lipoprotein cholesterol levels	40963 South Asian ancestry individuals 48057 Hispanic individuals 99432 Admixed African or African ancestry individuals 146492 East Asian ancestry individuals 1320016 European ancestry individuals	NA	1p13.3		CELSR2			ENSG00000143126	NA	NA	rs12740374-?	rs12740374	0	12740374	3_prime_UTR_variant	0	NR	1e-97	97		NA		NR [52000000] (imputed)	N
4	rs629301	1	109817590	rs12740374	2022-11-17	34887591	Graham SE	2021-12-09	Nature	www.ncbi.nlm.nih.gov/pubmed/34887591	The power of genetic diversity in genome-wide association studies of lipids.	High density lipoprotein cholesterol levels	40963 South Asian ancestry individuals	NA	1p13.3		CELSR2			ENSG00000143126	NA	NA	rs12740374-T	rs12740374	0	12740374	3_prime_UTR_variant	0	0.251518	9e-10	9.04576		0.0513231	[0.035-0.067] unit increase	NR [52000000] (imputed)	N
4	rs629301	1	109817590	rs12740374	2022-04-27	35213538	Richardson TG	2022-02-25	PLoS Biol	www.ncbi.nlm.nih.gov/pubmed/35213538	Characterising metabolomic signatures of lipid-modifying therapies through drug target mendelian randomisation.	Triglycerides to total lipids ratio in small LDL	115082 European ancestry individuals	NA	1p13.3		CELSR2			ENSG00000143126	NA	NA	rs12740374-G	rs12740374	0	12740374	3_prime_UTR_variant	0	0.778936	1e-32	32		0.0569046	[0.048-0.066] unit decrease	NR [11722792] (imputed)	N
4	rs629301	1	109817590	rs12740374	2022-04-27	35213538	Richardson TG	2022-02-25	PLoS Biol	www.ncbi.nlm.nih.gov/pubmed/35213538	Characterising metabolomic signatures of lipid-modifying therapies through drug target mendelian randomisation.	Sphingomyelin levels	115006 European ancestry individuals	NA	1p13.3		CELSR2			ENSG00000143126	NA	NA	rs12740374-G	rs12740374	0	12740374	3_prime_UTR_variant	0	0.778916	4e-62	61.3979		0.0772128	[0.068-0.086] unit increase	NR [11722792] (imputed)	N
4	rs629301	1	109817590	rs12740374	2022-04-27	35213538	Richardson TG	2022-02-25	PLoS Biol	www.ncbi.nlm.nih.gov/pubmed/35213538	Characterising metabolomic signatures of lipid-modifying therapies through drug target mendelian randomisation.	Triglycerides to total lipids ratio in small VLDL	115082 European ancestry individuals	NA	1p13.3		CELSR2			ENSG00000143126	NA	NA	rs12740374-G	rs12740374	0	12740374	3_prime_UTR_variant	0	0.778936	1e-69	69		0.0844752	[0.075-0.094] unit decrease	NR [11722792] (imputed)	N
4	rs629301	1	109817590	rs12740374	2022-04-27	35213538	Richardson TG	2022-02-25	PLoS Biol	www.ncbi.nlm.nih.gov/pubmed/35213538	Characterising metabolomic signatures of lipid-modifying therapies through drug target mendelian randomisation.	Cholesterol levels in small LDL	115082 European ancestry individuals	NA	1p13.3		CELSR2			ENSG00000143126	NA	NA	rs12740374-G	rs12740374	0	12740374	3_prime_UTR_variant	0	0.778936	3e-134	133.523		0.122581	[0.11-0.13] unit increase	NR [11722792] (imputed)	N
4	rs629301	1	109817590	rs12740374	2022-04-27	35213538	Richardson TG	2022-02-25	PLoS Biol	www.ncbi.nlm.nih.gov/pubmed/35213538	Characterising metabolomic signatures of lipid-modifying therapies through drug target mendelian randomisation.	Free cholesterol levels in small VLDL	115082 European ancestry individuals	NA	1p13.3		CELSR2			ENSG00000143126	NA	NA	rs12740374-G	rs12740374	0	12740374	3_prime_UTR_variant	0	0.778936	2e-103	102.699		0.107157	[0.097-0.117] unit increase	NR [11722792] (imputed)	N
4	rs629301	1	109817590	rs12740374	2022-04-27	35213538	Richardson TG	2022-02-25	PLoS Biol	www.ncbi.nlm.nih.gov/pubmed/35213538	Characterising metabolomic signatures of lipid-modifying therapies through drug target mendelian randomisation.	Phospholipids to total lipids ratio in small VLDL	115082 European ancestry individuals	NA	1p13.3		CELSR2			ENSG00000143126	NA	NA	rs12740374-G	rs12740374	0	12740374	3_prime_UTR_variant	0	0.778936	4e-61	60.3979		0.0779713	[0.069-0.087] unit increase	NR [11722792] (imputed)	N
4	rs629301	1	109817590	rs12740374	2022-04-27	35213538	Richardson TG	2022-02-25	PLoS Biol	www.ncbi.nlm.nih.gov/pubmed/35213538	Characterising metabolomic signatures of lipid-modifying therapies through drug target mendelian randomisation.	Free cholesterol levels in small LDL	115082 European ancestry individuals	NA	1p13.3		CELSR2			ENSG00000143126	NA	NA	rs12740374-G	rs12740374	0	12740374	3_prime_UTR_variant	0	0.778936	4e-165	164.398		0.135763	[0.13-0.15] unit increase	NR [11722792] (imputed)	N
4	rs629301	1	109817590	rs12740374	2022-04-27	35213538	Richardson TG	2022-02-25	PLoS Biol	www.ncbi.nlm.nih.gov/pubmed/35213538	Characterising metabolomic signatures of lipid-modifying therapies through drug target mendelian randomisation.	Cholesteryl esters to total lipids ratio in small VLDL	115082 European ancestry individuals	NA	1p13.3		CELSR2			ENSG00000143126	NA	NA	rs12740374-G	rs12740374	0	12740374	3_prime_UTR_variant	0	0.778936	4e-66	65.3979		0.0840691	[0.074-0.094] unit increase	NR [11722792] (imputed)	N
4	rs629301	1	109817590	rs12740374	2022-04-27	35213538	Richardson TG	2022-02-25	PLoS Biol	www.ncbi.nlm.nih.gov/pubmed/35213538	Characterising metabolomic signatures of lipid-modifying therapies through drug target mendelian randomisation.	Concentration of small LDL particles	115082 European ancestry individuals	NA	1p13.3		CELSR2			ENSG00000143126	NA	NA	rs12740374-G	rs12740374	0	12740374	3_prime_UTR_variant	0	0.778936	3e-114	113.523		0.112864	[0.1-0.12] unit increase	NR [11722792] (imputed)	N
4	rs629301	1	109817590	rs12740374	2022-04-27	35213538	Richardson TG	2022-02-25	PLoS Biol	www.ncbi.nlm.nih.gov/pubmed/35213538	Characterising metabolomic signatures of lipid-modifying therapies through drug target mendelian randomisation.	Cholesterol levels in small VLDL	115082 European ancestry individuals	NA	1p13.3		CELSR2			ENSG00000143126	NA	NA	rs12740374-G	rs12740374	0	12740374	3_prime_UTR_variant	0	0.778936	6e-91	90.2218		0.100262	[0.091-0.11] unit increase	NR [11722792] (imputed)	N
4	rs629301	1	109817590	rs12740374	2022-04-27	35213538	Richardson TG	2022-02-25	PLoS Biol	www.ncbi.nlm.nih.gov/pubmed/35213538	Characterising metabolomic signatures of lipid-modifying therapies through drug target mendelian randomisation.	Phospholipid levels in small LDL	115082 European ancestry individuals	NA	1p13.3		CELSR2			ENSG00000143126	NA	NA	rs12740374-G	rs12740374	0	12740374	3_prime_UTR_variant	0	0.778936	2e-185	184.699		0.143805	[0.13-0.15] unit increase	NR [11722792] (imputed)	N
4	rs629301	1	109817590	rs12740374	2022-04-27	35213538	Richardson TG	2022-02-25	PLoS Biol	www.ncbi.nlm.nih.gov/pubmed/35213538	Characterising metabolomic signatures of lipid-modifying therapies through drug target mendelian randomisation.	Phospholipid levels in small VLDL	115082 European ancestry individuals	NA	1p13.3		CELSR2			ENSG00000143126	NA	NA	rs12740374-G	rs12740374	0	12740374	3_prime_UTR_variant	0	0.778936	2e-82	81.699		0.0951286	[0.085-0.105] unit increase	NR [11722792] (imputed)	N
4	rs629301	1	109817590	rs12740374	2022-04-27	35213538	Richardson TG	2022-02-25	PLoS Biol	www.ncbi.nlm.nih.gov/pubmed/35213538	Characterising metabolomic signatures of lipid-modifying therapies through drug target mendelian randomisation.	Total lipid levels in lipoprotein particles	115082 European ancestry individuals	NA	1p13.3		CELSR2			ENSG00000143126	NA	NA	rs12740374-G	rs12740374	0	12740374	3_prime_UTR_variant	0	0.778936	1e-48	48		0.0715984	[0.062-0.081] unit increase	NR [11722792] (imputed)	N
4	rs629301	1	109817590	rs12740374	2022-04-27	35213538	Richardson TG	2022-02-25	PLoS Biol	www.ncbi.nlm.nih.gov/pubmed/35213538	Characterising metabolomic signatures of lipid-modifying therapies through drug target mendelian randomisation.	VLDL cholesterol levels	115082 European ancestry individuals	NA	1p13.3		CELSR2			ENSG00000143126	NA	NA	rs12740374-G	rs12740374	0	12740374	3_prime_UTR_variant	0	0.778936	7e-61	60.1549		0.0815422	[0.072-0.091] unit increase	NR [11722792] (imputed)	N
4	rs629301	1	109817590	rs12740374	2022-04-27	35213538	Richardson TG	2022-02-25	PLoS Biol	www.ncbi.nlm.nih.gov/pubmed/35213538	Characterising metabolomic signatures of lipid-modifying therapies through drug target mendelian randomisation.	Free cholesterol to total lipids ratio in small VLDL	115082 European ancestry individuals	NA	1p13.3		CELSR2			ENSG00000143126	NA	NA	rs12740374-G	rs12740374	0	12740374	3_prime_UTR_variant	0	0.778936	5e-57	56.301		0.0750547	[0.066-0.084] unit increase	NR [11722792] (imputed)	N
4	rs629301	1	109817590	rs12740374	2022-04-27	35213538	Richardson TG	2022-02-25	PLoS Biol	www.ncbi.nlm.nih.gov/pubmed/35213538	Characterising metabolomic signatures of lipid-modifying therapies through drug target mendelian randomisation.	Cholesteryl ester levels in small VLDL	115082 European ancestry individuals	NA	1p13.3		CELSR2			ENSG00000143126	NA	NA	rs12740374-G	rs12740374	0	12740374	3_prime_UTR_variant	0	0.778936	3e-82	81.5229		0.0951484	[0.085-0.105] unit increase	NR [11722792] (imputed)	N
4	rs629301	1	109817590	rs12740374	2022-04-27	35213538	Richardson TG	2022-02-25	PLoS Biol	www.ncbi.nlm.nih.gov/pubmed/35213538	Characterising metabolomic signatures of lipid-modifying therapies through drug target mendelian randomisation.	Cholesteryl ester levels in small LDL	115082 European ancestry individuals	NA	1p13.3		CELSR2			ENSG00000143126	NA	NA	rs12740374-G	rs12740374	0	12740374	3_prime_UTR_variant	0	0.778936	1e-113	113		0.112602	[0.1-0.12] unit increase	NR [11722792] (imputed)	N
4	rs629301	1	109817590	rs12740374	2022-04-27	35213538	Richardson TG	2022-02-25	PLoS Biol	www.ncbi.nlm.nih.gov/pubmed/35213538	Characterising metabolomic signatures of lipid-modifying therapies through drug target mendelian randomisation.	Total lipid levels in small LDL	115082 European ancestry individuals	NA	1p13.3		CELSR2			ENSG00000143126	NA	NA	rs12740374-G	rs12740374	0	12740374	3_prime_UTR_variant	0	0.778936	3e-144	143.523		0.126975	[0.12-0.14] unit increase	NR [11722792] (imputed)	N
4	rs629301	1	109817590	rs12740374	2022-04-27	35213538	Richardson TG	2022-02-25	PLoS Biol	www.ncbi.nlm.nih.gov/pubmed/35213538	Characterising metabolomic signatures of lipid-modifying therapies through drug target mendelian randomisation.	Free cholesterol to total lipids ratio in small LDL	115082 European ancestry individuals	NA	1p13.3		CELSR2			ENSG00000143126	NA	NA	rs12740374-G	rs12740374	0	12740374	3_prime_UTR_variant	0	0.778936	2e-23	22.699		0.0477834	[0.038-0.057] unit increase	NR [11722792] (imputed)	N
4	rs629301	1	109817590	rs12740374	2022-04-27	35213538	Richardson TG	2022-02-25	PLoS Biol	www.ncbi.nlm.nih.gov/pubmed/35213538	Characterising metabolomic signatures of lipid-modifying therapies through drug target mendelian randomisation.	Cholesterol to total lipids ratio in small VLDL	115082 European ancestry individuals	NA	1p13.3		CELSR2			ENSG00000143126	NA	NA	rs12740374-G	rs12740374	0	12740374	3_prime_UTR_variant	0	0.778936	2e-70	69.699		0.0855402	[0.076-0.095] unit increase	NR [11722792] (imputed)	N
4	rs629301	1	109817590	rs12740374	2021-12-14	34594039	Sakaue S	2021-09-30	Nat Genet	www.ncbi.nlm.nih.gov/pubmed/34594039	A cross-population atlas of genetic associations for 220 human phenotypes.	LDL cholesterol	343621 European ancestry individuals 72866 East Asian ancestry individuals	NA	1p13.3		CELSR2			ENSG00000143126	NA	NA	rs12740374-T	rs12740374	0	12740374	3_prime_UTR_variant	0	NR	1E-410	410		0.1173	[0.11-0.12] unit decrease	Affymetrix. Illumina [20521447] (imputed)	N
4	rs629301	1	109817590	rs12740374	2022-11-17	34887591	Graham SE	2021-12-09	Nature	www.ncbi.nlm.nih.gov/pubmed/34887591	The power of genetic diversity in genome-wide association studies of lipids.	Non-HDL cholesterol levels	1320016 European ancestry individuals	NA	1p13.3		CELSR2			ENSG00000143126	NA	NA	rs12740374-T	rs12740374	0	12740374	3_prime_UTR_variant	0	0.219397	7E-764	763.155		0.135806	[0.13-0.14] unit decrease	NR [52000000] (imputed)	N
4	rs629301	1	109817590	rs12740374	2022-11-17	34887591	Graham SE	2021-12-09	Nature	www.ncbi.nlm.nih.gov/pubmed/34887591	The power of genetic diversity in genome-wide association studies of lipids.	Non-HDL cholesterol levels	99432 Admixed African or African ancestry individuals	NA	1p13.3		CELSR2			ENSG00000143126	NA	NA	rs12740374-T	rs12740374	0	12740374	3_prime_UTR_variant	0	0.253901	2e-52	51.699		0.14937	[0.13-0.17] unit decrease	NR [52000000] (imputed)	N
4	rs629301	1	109817590	rs12740374	2022-11-17	34887591	Graham SE	2021-12-09	Nature	www.ncbi.nlm.nih.gov/pubmed/34887591	The power of genetic diversity in genome-wide association studies of lipids.	Low density lipoprotein cholesterol levels	1320016 European ancestry individuals	NA	1p13.3		CELSR2			ENSG00000143126	NA	NA	rs12740374-T	rs12740374	0	12740374	3_prime_UTR_variant	0	0.21919	7E-1290	1289.15		0.148228	[0.14-0.15] unit decrease	NR [52000000] (imputed)	N
4	rs629301	1	109817590	rs12740374	2022-11-17	34887591	Graham SE	2021-12-09	Nature	www.ncbi.nlm.nih.gov/pubmed/34887591	The power of genetic diversity in genome-wide association studies of lipids.	Non-HDL cholesterol levels	40963 South Asian ancestry individuals 48057 Hispanic individuals 99432 Admixed African or African ancestry individuals 146492 East Asian ancestry individuals 1320016 European ancestry individuals	NA	1p13.3		CELSR2			ENSG00000143126	NA	NA	rs12740374-?	rs12740374	0	12740374	3_prime_UTR_variant	0	NR	4E-1189	1188.4		NA		NR [52000000] (imputed)	N
4	rs629301	1	109817590	rs12740374	2022-11-17	34887591	Graham SE	2021-12-09	Nature	www.ncbi.nlm.nih.gov/pubmed/34887591	The power of genetic diversity in genome-wide association studies of lipids.	Low density lipoprotein cholesterol levels	99432 Admixed African or African ancestry individuals	NA	1p13.3		CELSR2			ENSG00000143126	NA	NA	rs12740374-T	rs12740374	0	12740374	3_prime_UTR_variant	0	0.254835	2e-177	176.699		0.155286	[0.14-0.17] unit decrease	NR [52000000] (imputed)	N
4	rs629301	1	109817590	rs12740374	2022-10-24	36168886	Thareja G	2022-09-28	Hum Mol Genet	www.ncbi.nlm.nih.gov/pubmed/36168886	Differences and commonalities in the genetic architecture of protein quantitative trait loci in European and Arab populations.	Granulins levels	2935 Qatari ancestry individuals	NA	1p13.3		CELSR2			ENSG00000143126	NA	NA	rs12740374-T	rs12740374	0	12740374	3_prime_UTR_variant	0	0.173483	4e-104	103.398		0.76968	[0.7-0.84] unit decrease	NR [10004359]	N
4	rs629301	1	109817590	rs12740374	2022-08-18	35613103	Huang RDL	2022-05-25	PLoS One	www.ncbi.nlm.nih.gov/pubmed/35613103	Genome-wide and phenome-wide analysis of ideal cardiovascular health in the VA Million Veteran Program.	Ideal cardiovascular health score (clinical and behavioral)	119129 European ancestry individuals 16495 African American individuals 6780 Hispanic individuals	37.646 European ancestry individuals. 5.366 African American individuals. 2.754 Hispanic individuals	1p13.3		CELSR2			ENSG00000143126	NA	NA	rs12740374-T	rs12740374	0	12740374	3_prime_UTR_variant	0	0.22	3e-15	14.5229		0.06	unit increase	Affymetrix [29000000] (imputed)	N
4	rs629301	1	109817590	rs12740374	2022-11-17	34887591	Graham SE	2021-12-09	Nature	www.ncbi.nlm.nih.gov/pubmed/34887591	The power of genetic diversity in genome-wide association studies of lipids.	Total cholesterol levels	40963 South Asian ancestry individuals 48057 Hispanic individuals 99432 Admixed African or African ancestry individuals 146492 East Asian ancestry individuals 1320016 European ancestry individuals	NA	1p13.3		CELSR2			ENSG00000143126	NA	NA	rs12740374-?	rs12740374	0	12740374	3_prime_UTR_variant	0	NR	2E-1497	1496.7		NA		NR [52000000] (imputed)	N
4	rs629301	1	109817590	rs12740374	2021-12-14	34594039	Sakaue S	2021-09-30	Nat Genet	www.ncbi.nlm.nih.gov/pubmed/34594039	A cross-population atlas of genetic associations for 220 human phenotypes.	Medication use (HMG CoA reductase inhibitors)	73475 European ancestry cases 216910 European ancestry controls 33295 East Asian ancestry cases 145431 East Asian ancestry controls	NA	1p13.3		CELSR2			ENSG00000143126	NA	NA	rs12740374-T	rs12740374	0	12740374	3_prime_UTR_variant	0	NR	2e-145	144.699		0.1623	[0.15-0.17] unit decrease	Affymetrix. Illumina [15248280] (imputed)	N
4	rs629301	1	109817590	rs12740374	2021-12-14	34594039	Sakaue S	2021-09-30	Nat Genet	www.ncbi.nlm.nih.gov/pubmed/34594039	A cross-population atlas of genetic associations for 220 human phenotypes.	Medication use (salicylic acid and derivatives)	61583 European ancestry cases 50427 European ancestry controls 41461 East Asian ancestry cases 137265 East Asian ancestry controls	NA	1p13.3		CELSR2			ENSG00000143126	NA	NA	rs12740374-T	rs12740374	0	12740374	3_prime_UTR_variant	0	NR	1e-17	17		0.0707	[0.055-0.087] unit decrease	Affymetrix. Illumina [15248280] (imputed)	N
4	rs629301	1	109817590	rs12740374	2023-05-31	36764567	Davyson E	2023-02-09	Biol Psychiatry	www.ncbi.nlm.nih.gov/pubmed/36764567	Metabolomic Investigation of Major Depressive Disorder Identifies a Potentially Causal Association With Polyunsaturated Fatty Acids.	Cholesterol in small VLDL (UKB data field 23512)	88329 European ancestry individuals	NA	1p13.3		CELSR2			ENSG00000143126	NA	NA	rs12740374-T	rs12740374	0	12740374	3_prime_UTR_variant	0	0.22076	2e-65	64.699		0.0972029	[0.086-0.108] unit decrease	NR [16366144] (imputed)	N
4	rs629301	1	109817590	rs12740374	2023-05-31	36764567	Davyson E	2023-02-09	Biol Psychiatry	www.ncbi.nlm.nih.gov/pubmed/36764567	Metabolomic Investigation of Major Depressive Disorder Identifies a Potentially Causal Association With Polyunsaturated Fatty Acids.	Total lipids in very small VLDL (UKB data field 23517)	88329 European ancestry individuals	NA	1p13.3		CELSR2			ENSG00000143126	NA	NA	rs12740374-T	rs12740374	0	12740374	3_prime_UTR_variant	0	0.22076	4e-41	40.3979		0.0749313	[0.064-0.086] unit decrease	NR [16366144] (imputed)	N
4	rs629301	1	109817590	rs12740374	2023-05-31	36764567	Davyson E	2023-02-09	Biol Psychiatry	www.ncbi.nlm.nih.gov/pubmed/36764567	Metabolomic Investigation of Major Depressive Disorder Identifies a Potentially Causal Association With Polyunsaturated Fatty Acids.	Phospholipids in very small VLDL (UKB data field 23518)	88329 European ancestry individuals	NA	1p13.3		CELSR2			ENSG00000143126	NA	NA	rs12740374-T	rs12740374	0	12740374	3_prime_UTR_variant	0	0.22076	3e-41	40.5229		0.0752281	[0.064-0.086] unit decrease	NR [16366144] (imputed)	N
4	rs629301	1	109817590	rs12740374	2023-05-31	36764567	Davyson E	2023-02-09	Biol Psychiatry	www.ncbi.nlm.nih.gov/pubmed/36764567	Metabolomic Investigation of Major Depressive Disorder Identifies a Potentially Causal Association With Polyunsaturated Fatty Acids.	Total lipids in IDL (UKB data field 23524)	88329 European ancestry individuals	NA	1p13.3		CELSR2			ENSG00000143126	NA	NA	rs12740374-T	rs12740374	0	12740374	3_prime_UTR_variant	0	0.22076	7e-67	66.1549		0.0952981	[0.084-0.106] unit decrease	NR [16366144] (imputed)	N
4	rs629301	1	109817590	rs12740374	2023-05-31	36764567	Davyson E	2023-02-09	Biol Psychiatry	www.ncbi.nlm.nih.gov/pubmed/36764567	Metabolomic Investigation of Major Depressive Disorder Identifies a Potentially Causal Association With Polyunsaturated Fatty Acids.	Cholesterol in large LDL (UKB data field 23533)	88329 European ancestry individuals	NA	1p13.3		CELSR2			ENSG00000143126	NA	NA	rs12740374-T	rs12740374	0	12740374	3_prime_UTR_variant	0	0.22076	3e-91	90.5229		0.114191	[0.1-0.13] unit decrease	NR [16366144] (imputed)	N
4	rs629301	1	109817590	rs12740374	2023-05-31	36764567	Davyson E	2023-02-09	Biol Psychiatry	www.ncbi.nlm.nih.gov/pubmed/36764567	Metabolomic Investigation of Major Depressive Disorder Identifies a Potentially Causal Association With Polyunsaturated Fatty Acids.	Cholesteryl esters in large LDL (UKB data field 23534)	88329 European ancestry individuals	NA	1p13.3		CELSR2			ENSG00000143126	NA	NA	rs12740374-T	rs12740374	0	12740374	3_prime_UTR_variant	0	0.22076	3e-90	89.5229		0.113719	[0.1-0.12] unit decrease	NR [16366144] (imputed)	N
4	rs629301	1	109817590	rs12740374	2023-05-31	36764567	Davyson E	2023-02-09	Biol Psychiatry	www.ncbi.nlm.nih.gov/pubmed/36764567	Metabolomic Investigation of Major Depressive Disorder Identifies a Potentially Causal Association With Polyunsaturated Fatty Acids.	Cholesterol in medium LDL (UKB data field 23540)	88329 European ancestry individuals	NA	1p13.3		CELSR2			ENSG00000143126	NA	NA	rs12740374-T	rs12740374	0	12740374	3_prime_UTR_variant	0	0.22076	3e-84	83.5229		0.110941	[0.1-0.122] unit decrease	NR [16366144] (imputed)	N
4	rs629301	1	109817590	rs12740374	2023-05-31	36764567	Davyson E	2023-02-09	Biol Psychiatry	www.ncbi.nlm.nih.gov/pubmed/36764567	Metabolomic Investigation of Major Depressive Disorder Identifies a Potentially Causal Association With Polyunsaturated Fatty Acids.	Concentration of small LDL particles (UKB data field 23544)	88329 European ancestry individuals	NA	1p13.3		CELSR2			ENSG00000143126	NA	NA	rs12740374-T	rs12740374	0	12740374	3_prime_UTR_variant	0	0.22076	1e-82	82		0.109711	[0.099-0.121] unit decrease	NR [16366144] (imputed)	N
4	rs629301	1	109817590	rs12740374	2023-05-31	36764567	Davyson E	2023-02-09	Biol Psychiatry	www.ncbi.nlm.nih.gov/pubmed/36764567	Metabolomic Investigation of Major Depressive Disorder Identifies a Potentially Causal Association With Polyunsaturated Fatty Acids.	Total lipids in very large HDL (UKB data field 23552)	88329 European ancestry individuals	NA	1p13.3		CELSR2			ENSG00000143126	NA	NA	rs12740374-T	rs12740374	0	12740374	3_prime_UTR_variant	0	0.22076	2e-12	11.699		0.0363951	[0.026-0.047] unit decrease	NR [16366144] (imputed)	N
4	rs629301	1	109817590	rs12740374	2023-05-31	36764567	Davyson E	2023-02-09	Biol Psychiatry	www.ncbi.nlm.nih.gov/pubmed/36764567	Metabolomic Investigation of Major Depressive Disorder Identifies a Potentially Causal Association With Polyunsaturated Fatty Acids.	Concentration of LDL particles (UKB data field 23429)	88329 European ancestry individuals	NA	1p13.3		CELSR2			ENSG00000143126	NA	NA	rs12740374-T	rs12740374	0	12740374	3_prime_UTR_variant	0	0.22076	4e-97	96.3979		0.119047	[0.11-0.13] unit decrease	NR [16366144] (imputed)	N
4	rs629301	1	109817590	rs12740374	2023-05-31	36764567	Davyson E	2023-02-09	Biol Psychiatry	www.ncbi.nlm.nih.gov/pubmed/36764567	Metabolomic Investigation of Major Depressive Disorder Identifies a Potentially Causal Association With Polyunsaturated Fatty Acids.	Total lipids in medium VLDL (UKB data field 23503)	88329 European ancestry individuals	NA	1p13.3		CELSR2			ENSG00000143126	NA	NA	rs12740374-T	rs12740374	0	12740374	3_prime_UTR_variant	0	0.22076	1e-40	40		0.0754908	[0.064-0.087] unit decrease	NR [16366144] (imputed)	N
4	rs629301	1	109817590	rs12740374	2023-05-31	36764567	Davyson E	2023-02-09	Biol Psychiatry	www.ncbi.nlm.nih.gov/pubmed/36764567	Metabolomic Investigation of Major Depressive Disorder Identifies a Potentially Causal Association With Polyunsaturated Fatty Acids.	Concentration of medium VLDL particles (UKB data field 23502)	88329 European ancestry individuals	NA	1p13.3		CELSR2			ENSG00000143126	NA	NA	rs12740374-T	rs12740374	0	12740374	3_prime_UTR_variant	0	0.22076	5e-52	51.301		0.0862277	[0.075-0.097] unit decrease	NR [16366144] (imputed)	N
4	rs629301	1	109817590	rs12740374	2023-05-31	36764567	Davyson E	2023-02-09	Biol Psychiatry	www.ncbi.nlm.nih.gov/pubmed/36764567	Metabolomic Investigation of Major Depressive Disorder Identifies a Potentially Causal Association With Polyunsaturated Fatty Acids.	Total lipids in LDL (UKB data field 23425)	88329 European ancestry individuals	NA	1p13.3		CELSR2			ENSG00000143126	NA	NA	rs12740374-T	rs12740374	0	12740374	3_prime_UTR_variant	0	0.22076	3e-93	92.5229		0.116284	[0.11-0.13] unit decrease	NR [16366144] (imputed)	N
4	rs629301	1	109817590	rs12740374	2023-05-31	36764567	Davyson E	2023-02-09	Biol Psychiatry	www.ncbi.nlm.nih.gov/pubmed/36764567	Metabolomic Investigation of Major Depressive Disorder Identifies a Potentially Causal Association With Polyunsaturated Fatty Acids.	Average diameter for LDL particles (UKB data field 23432)	88329 European ancestry individuals	NA	1p13.3		CELSR2			ENSG00000143126	NA	NA	rs12740374-T	rs12740374	0	12740374	3_prime_UTR_variant	0	0.22076	6e-23	22.2218		0.0546513	[0.044-0.066] unit decrease	NR [16366144] (imputed)	N
4	rs629301	1	109817590	rs12740374	2023-05-31	36764567	Davyson E	2023-02-09	Biol Psychiatry	www.ncbi.nlm.nih.gov/pubmed/36764567	Metabolomic Investigation of Major Depressive Disorder Identifies a Potentially Causal Association With Polyunsaturated Fatty Acids.	Apolipoprotein B to apolipoprotein A1 ratio (UKB data field 23441)	88329 European ancestry individuals	NA	1p13.3		CELSR2			ENSG00000143126	NA	NA	rs12740374-T	rs12740374	0	12740374	3_prime_UTR_variant	0	0.22076	1e-85	85		0.110131	[0.099-0.121] unit decrease	NR [16366144] (imputed)	N
4	rs629301	1	109817590	rs12740374	2023-05-31	36764567	Davyson E	2023-02-09	Biol Psychiatry	www.ncbi.nlm.nih.gov/pubmed/36764567	Metabolomic Investigation of Major Depressive Disorder Identifies a Potentially Causal Association With Polyunsaturated Fatty Acids.	Concentration of very small VLDL particles (UKB data field 23516)	88329 European ancestry individuals	NA	1p13.3		CELSR2			ENSG00000143126	NA	NA	rs12740374-T	rs12740374	0	12740374	3_prime_UTR_variant	0	0.22076	1e-48	48		0.0821809	[0.071-0.093] unit decrease	NR [16366144] (imputed)	N
4	rs629301	1	109817590	rs12740374	2023-05-31	36764567	Davyson E	2023-02-09	Biol Psychiatry	www.ncbi.nlm.nih.gov/pubmed/36764567	Metabolomic Investigation of Major Depressive Disorder Identifies a Potentially Causal Association With Polyunsaturated Fatty Acids.	Concentration of IDL particles (UKB data field 23523)	88329 European ancestry individuals	NA	1p13.3		CELSR2			ENSG00000143126	NA	NA	rs12740374-T	rs12740374	0	12740374	3_prime_UTR_variant	0	0.22076	2e-63	62.699		0.0946666	[0.084-0.106] unit decrease	NR [16366144] (imputed)	N
4	rs629301	1	109817590	rs12740374	2023-05-31	36764567	Davyson E	2023-02-09	Biol Psychiatry	www.ncbi.nlm.nih.gov/pubmed/36764567	Metabolomic Investigation of Major Depressive Disorder Identifies a Potentially Causal Association With Polyunsaturated Fatty Acids.	Concentration of large LDL particles (UKB data field 23530)	88329 European ancestry individuals	NA	1p13.3		CELSR2			ENSG00000143126	NA	NA	rs12740374-T	rs12740374	0	12740374	3_prime_UTR_variant	0	0.22076	4e-105	104.398		0.123627	[0.11-0.13] unit decrease	NR [16366144] (imputed)	N
4	rs629301	1	109817590	rs12740374	2023-05-31	36764567	Davyson E	2023-02-09	Biol Psychiatry	www.ncbi.nlm.nih.gov/pubmed/36764567	Metabolomic Investigation of Major Depressive Disorder Identifies a Potentially Causal Association With Polyunsaturated Fatty Acids.	Free cholesterol in large LDL (UKB data field 23535)	88329 European ancestry individuals	NA	1p13.3		CELSR2			ENSG00000143126	NA	NA	rs12740374-T	rs12740374	0	12740374	3_prime_UTR_variant	0	0.22076	2e-89	88.699		0.112439	[0.1-0.12] unit decrease	NR [16366144] (imputed)	N
4	rs629301	1	109817590	rs12740374	2023-05-31	36764567	Davyson E	2023-02-09	Biol Psychiatry	www.ncbi.nlm.nih.gov/pubmed/36764567	Metabolomic Investigation of Major Depressive Disorder Identifies a Potentially Causal Association With Polyunsaturated Fatty Acids.	Cholesteryl esters in medium LDL (UKB data field 23541)	88329 European ancestry individuals	NA	1p13.3		CELSR2			ENSG00000143126	NA	NA	rs12740374-T	rs12740374	0	12740374	3_prime_UTR_variant	0	0.22076	2e-74	73.699		0.104172	[0.093-0.115] unit decrease	NR [16366144] (imputed)	N
4	rs629301	1	109817590	rs12740374	2023-05-31	36764567	Davyson E	2023-02-09	Biol Psychiatry	www.ncbi.nlm.nih.gov/pubmed/36764567	Metabolomic Investigation of Major Depressive Disorder Identifies a Potentially Causal Association With Polyunsaturated Fatty Acids.	Phospholipids in small LDL (UKB data field 23546)	88329 European ancestry individuals	NA	1p13.3		CELSR2			ENSG00000143126	NA	NA	rs12740374-T	rs12740374	0	12740374	3_prime_UTR_variant	0	0.22076	1e-136	136		0.141426	[0.13-0.15] unit decrease	NR [16366144] (imputed)	N
4	rs629301	1	109817590	rs12740374	2023-05-31	36764567	Davyson E	2023-02-09	Biol Psychiatry	www.ncbi.nlm.nih.gov/pubmed/36764567	Metabolomic Investigation of Major Depressive Disorder Identifies a Potentially Causal Association With Polyunsaturated Fatty Acids.	Concentration of very large HDL particles (UKB data field 23551)	88329 European ancestry individuals	NA	1p13.3		CELSR2			ENSG00000143126	NA	NA	rs12740374-T	rs12740374	0	12740374	3_prime_UTR_variant	0	0.22076	3e-22	21.5229		0.0502925	[0.04-0.06] unit decrease	NR [16366144] (imputed)	N
4	rs629301	1	109817590	rs12740374	2023-05-31	36764567	Davyson E	2023-02-09	Biol Psychiatry	www.ncbi.nlm.nih.gov/pubmed/36764567	Metabolomic Investigation of Major Depressive Disorder Identifies a Potentially Causal Association With Polyunsaturated Fatty Acids.	Phospholipids in small VLDL (UKB data field 23511)	88329 European ancestry individuals	NA	1p13.3		CELSR2			ENSG00000143126	NA	NA	rs12740374-T	rs12740374	0	12740374	3_prime_UTR_variant	0	0.22076	8e-60	59.0969		0.0926959	[0.082-0.104] unit decrease	NR [16366144] (imputed)	N
4	rs629301	1	109817590	rs12740374	2023-05-31	36764567	Davyson E	2023-02-09	Biol Psychiatry	www.ncbi.nlm.nih.gov/pubmed/36764567	Metabolomic Investigation of Major Depressive Disorder Identifies a Potentially Causal Association With Polyunsaturated Fatty Acids.	Free cholesterol in very small VLDL (UKB data field 23521)	88329 European ancestry individuals	NA	1p13.3		CELSR2			ENSG00000143126	NA	NA	rs12740374-T	rs12740374	0	12740374	3_prime_UTR_variant	0	0.22076	1e-50	50		0.0834628	[0.073-0.094] unit decrease	NR [16366144] (imputed)	N
4	rs629301	1	109817590	rs12740374	2023-05-31	36764567	Davyson E	2023-02-09	Biol Psychiatry	www.ncbi.nlm.nih.gov/pubmed/36764567	Metabolomic Investigation of Major Depressive Disorder Identifies a Potentially Causal Association With Polyunsaturated Fatty Acids.	Cholesteryl esters in very small VLDL (UKB data field 23520)	88329 European ancestry individuals	NA	1p13.3		CELSR2			ENSG00000143126	NA	NA	rs12740374-T	rs12740374	0	12740374	3_prime_UTR_variant	0	0.22076	5e-46	45.301		0.0783171	[0.068-0.089] unit decrease	NR [16366144] (imputed)	N
4	rs629301	1	109817590	rs12740374	2023-05-31	36764567	Davyson E	2023-02-09	Biol Psychiatry	www.ncbi.nlm.nih.gov/pubmed/36764567	Metabolomic Investigation of Major Depressive Disorder Identifies a Potentially Causal Association With Polyunsaturated Fatty Acids.	Cholesteryl esters in IDL (UKB data field 23527)	88329 European ancestry individuals	NA	1p13.3		CELSR2			ENSG00000143126	NA	NA	rs12740374-T	rs12740374	0	12740374	3_prime_UTR_variant	0	0.22076	4e-59	58.3979		0.0893903	[0.079-0.1] unit decrease	NR [16366144] (imputed)	N
4	rs629301	1	109817590	rs12740374	2023-05-31	36764567	Davyson E	2023-02-09	Biol Psychiatry	www.ncbi.nlm.nih.gov/pubmed/36764567	Metabolomic Investigation of Major Depressive Disorder Identifies a Potentially Causal Association With Polyunsaturated Fatty Acids.	Free cholesterol in IDL (UKB data field 23528)	88329 European ancestry individuals	NA	1p13.3		CELSR2			ENSG00000143126	NA	NA	rs12740374-T	rs12740374	0	12740374	3_prime_UTR_variant	0	0.22076	4e-70	69.3979		0.0978585	[0.087-0.109] unit decrease	NR [16366144] (imputed)	N
4	rs629301	1	109817590	rs12740374	2023-05-31	36764567	Davyson E	2023-02-09	Biol Psychiatry	www.ncbi.nlm.nih.gov/pubmed/36764567	Metabolomic Investigation of Major Depressive Disorder Identifies a Potentially Causal Association With Polyunsaturated Fatty Acids.	Concentration of medium LDL particles (UKB data field 23537)	88329 European ancestry individuals	NA	1p13.3		CELSR2			ENSG00000143126	NA	NA	rs12740374-T	rs12740374	0	12740374	3_prime_UTR_variant	0	0.22076	4e-72	71.3979		0.102543	[0.091-0.114] unit decrease	NR [16366144] (imputed)	N
4	rs629301	1	109817590	rs12740374	2023-05-31	36764567	Davyson E	2023-02-09	Biol Psychiatry	www.ncbi.nlm.nih.gov/pubmed/36764567	Metabolomic Investigation of Major Depressive Disorder Identifies a Potentially Causal Association With Polyunsaturated Fatty Acids.	Total lipids in small LDL (UKB data field 23545)	88329 European ancestry individuals	NA	1p13.3		CELSR2			ENSG00000143126	NA	NA	rs12740374-T	rs12740374	0	12740374	3_prime_UTR_variant	0	0.22076	4e-106	105.398		0.12456	[0.11-0.14] unit decrease	NR [16366144] (imputed)	N
4	rs629301	1	109817590	rs12740374	2023-05-31	36764567	Davyson E	2023-02-09	Biol Psychiatry	www.ncbi.nlm.nih.gov/pubmed/36764567	Metabolomic Investigation of Major Depressive Disorder Identifies a Potentially Causal Association With Polyunsaturated Fatty Acids.	Free cholesterol in small LDL (UKB data field 23549)	88329 European ancestry individuals	NA	1p13.3		CELSR2			ENSG00000143126	NA	NA	rs12740374-T	rs12740374	0	12740374	3_prime_UTR_variant	0	0.22076	5e-120	119.301		0.132513	[0.12-0.14] unit decrease	NR [16366144] (imputed)	N
4	rs629301	1	109817590	rs12740374	2023-05-31	36764567	Davyson E	2023-02-09	Biol Psychiatry	www.ncbi.nlm.nih.gov/pubmed/36764567	Metabolomic Investigation of Major Depressive Disorder Identifies a Potentially Causal Association With Polyunsaturated Fatty Acids.	Cholesteryl esters in medium VLDL (UKB data field 23506)	88329 European ancestry individuals	NA	1p13.3		CELSR2			ENSG00000143126	NA	NA	rs12740374-T	rs12740374	0	12740374	3_prime_UTR_variant	0	0.22076	2e-83	82.699		0.109314	[0.098-0.12] unit decrease	NR [16366144] (imputed)	N
4	rs629301	1	109817590	rs12740374	2023-05-31	36764567	Davyson E	2023-02-09	Biol Psychiatry	www.ncbi.nlm.nih.gov/pubmed/36764567	Metabolomic Investigation of Major Depressive Disorder Identifies a Potentially Causal Association With Polyunsaturated Fatty Acids.	Free cholesterol in medium VLDL (UKB data field 23507)	88329 European ancestry individuals	NA	1p13.3		CELSR2			ENSG00000143126	NA	NA	rs12740374-T	rs12740374	0	12740374	3_prime_UTR_variant	0	0.22076	1e-63	63		0.0958509	[0.085-0.107] unit decrease	NR [16366144] (imputed)	N
4	rs629301	1	109817590	rs12740374	2023-05-31	36764567	Davyson E	2023-02-09	Biol Psychiatry	www.ncbi.nlm.nih.gov/pubmed/36764567	Metabolomic Investigation of Major Depressive Disorder Identifies a Potentially Causal Association With Polyunsaturated Fatty Acids.	Cholesteryl esters in small VLDL (UKB data field 23513)	88329 European ancestry individuals	NA	1p13.3		CELSR2			ENSG00000143126	NA	NA	rs12740374-T	rs12740374	0	12740374	3_prime_UTR_variant	0	0.22076	9e-59	58.0458		0.0919408	[0.081-0.103] unit decrease	NR [16366144] (imputed)	N
4	rs629301	1	109817590	rs12740374	2023-05-31	36764567	Davyson E	2023-02-09	Biol Psychiatry	www.ncbi.nlm.nih.gov/pubmed/36764567	Metabolomic Investigation of Major Depressive Disorder Identifies a Potentially Causal Association With Polyunsaturated Fatty Acids.	Free cholesterol in small VLDL (UKB data field 23514)	88329 European ancestry individuals	NA	1p13.3		CELSR2			ENSG00000143126	NA	NA	rs12740374-T	rs12740374	0	12740374	3_prime_UTR_variant	0	0.22076	5e-75	74.301		0.104402	[0.093-0.116] unit decrease	NR [16366144] (imputed)	N
4	rs629301	1	109817590	rs12740374	2023-05-31	36764567	Davyson E	2023-02-09	Biol Psychiatry	www.ncbi.nlm.nih.gov/pubmed/36764567	Metabolomic Investigation of Major Depressive Disorder Identifies a Potentially Causal Association With Polyunsaturated Fatty Acids.	Cholesterol in very small VLDL (UKB data field 23519)	88329 European ancestry individuals	NA	1p13.3		CELSR2			ENSG00000143126	NA	NA	rs12740374-T	rs12740374	0	12740374	3_prime_UTR_variant	0	0.22076	2e-48	47.699		0.0808542	[0.07-0.092] unit decrease	NR [16366144] (imputed)	N
4	rs629301	1	109817590	rs12740374	2023-05-31	36764567	Davyson E	2023-02-09	Biol Psychiatry	www.ncbi.nlm.nih.gov/pubmed/36764567	Metabolomic Investigation of Major Depressive Disorder Identifies a Potentially Causal Association With Polyunsaturated Fatty Acids.	Cholesterol in IDL (UKB data field 23526)	88329 European ancestry individuals	NA	1p13.3		CELSR2			ENSG00000143126	NA	NA	rs12740374-T	rs12740374	0	12740374	3_prime_UTR_variant	0	0.22076	1e-62	62		0.092147	[0.081-0.103] unit decrease	NR [16366144] (imputed)	N
4	rs629301	1	109817590	rs12740374	2023-05-31	36764567	Davyson E	2023-02-09	Biol Psychiatry	www.ncbi.nlm.nih.gov/pubmed/36764567	Metabolomic Investigation of Major Depressive Disorder Identifies a Potentially Causal Association With Polyunsaturated Fatty Acids.	Phospholipids in IDL (UKB data field 23525)	88329 European ancestry individuals	NA	1p13.3		CELSR2			ENSG00000143126	NA	NA	rs12740374-T	rs12740374	0	12740374	3_prime_UTR_variant	0	0.22076	1e-73	73		0.10001	[0.089-0.111] unit decrease	NR [16366144] (imputed)	N
4	rs629301	1	109817590	rs12740374	2023-05-31	36764567	Davyson E	2023-02-09	Biol Psychiatry	www.ncbi.nlm.nih.gov/pubmed/36764567	Metabolomic Investigation of Major Depressive Disorder Identifies a Potentially Causal Association With Polyunsaturated Fatty Acids.	Phospholipids in large LDL (UKB data field 23532)	88329 European ancestry individuals	NA	1p13.3		CELSR2			ENSG00000143126	NA	NA	rs12740374-T	rs12740374	0	12740374	3_prime_UTR_variant	0	0.22076	2e-84	83.699		0.110116	[0.099-0.121] unit decrease	NR [16366144] (imputed)	N
4	rs629301	1	109817590	rs12740374	2023-05-31	36764567	Davyson E	2023-02-09	Biol Psychiatry	www.ncbi.nlm.nih.gov/pubmed/36764567	Metabolomic Investigation of Major Depressive Disorder Identifies a Potentially Causal Association With Polyunsaturated Fatty Acids.	Total lipids in large LDL (UKB data field 23531)	88329 European ancestry individuals	NA	1p13.3		CELSR2			ENSG00000143126	NA	NA	rs12740374-T	rs12740374	0	12740374	3_prime_UTR_variant	0	0.22076	9e-91	90.0458		0.114022	[0.1-0.13] unit decrease	NR [16366144] (imputed)	N
4	rs629301	1	109817590	rs12740374	2023-05-31	36764567	Davyson E	2023-02-09	Biol Psychiatry	www.ncbi.nlm.nih.gov/pubmed/36764567	Metabolomic Investigation of Major Depressive Disorder Identifies a Potentially Causal Association With Polyunsaturated Fatty Acids.	Total lipids in medium LDL (UKB data field 23538)	88329 European ancestry individuals	NA	1p13.3		CELSR2			ENSG00000143126	NA	NA	rs12740374-T	rs12740374	0	12740374	3_prime_UTR_variant	0	0.22076	5e-86	85.301		0.112115	[0.1-0.12] unit decrease	NR [16366144] (imputed)	N
4	rs629301	1	109817590	rs12740374	2023-05-31	36764567	Davyson E	2023-02-09	Biol Psychiatry	www.ncbi.nlm.nih.gov/pubmed/36764567	Metabolomic Investigation of Major Depressive Disorder Identifies a Potentially Causal Association With Polyunsaturated Fatty Acids.	Phospholipids in medium LDL (UKB data field 23539)	88329 European ancestry individuals	NA	1p13.3		CELSR2			ENSG00000143126	NA	NA	rs12740374-T	rs12740374	0	12740374	3_prime_UTR_variant	0	0.22076	3e-93	92.5229		0.116833	[0.11-0.13] unit decrease	NR [16366144] (imputed)	N
4	rs629301	1	109817590	rs12740374	2023-05-31	36764567	Davyson E	2023-02-09	Biol Psychiatry	www.ncbi.nlm.nih.gov/pubmed/36764567	Metabolomic Investigation of Major Depressive Disorder Identifies a Potentially Causal Association With Polyunsaturated Fatty Acids.	Free cholesterol in medium LDL (UKB data field 23542)	88329 European ancestry individuals	NA	1p13.3		CELSR2			ENSG00000143126	NA	NA	rs12740374-T	rs12740374	0	12740374	3_prime_UTR_variant	0	0.22076	4e-101	100.398		0.121496	[0.11-0.13] unit decrease	NR [16366144] (imputed)	N
4	rs629301	1	109817590	rs12740374	2023-05-31	36764567	Davyson E	2023-02-09	Biol Psychiatry	www.ncbi.nlm.nih.gov/pubmed/36764567	Metabolomic Investigation of Major Depressive Disorder Identifies a Potentially Causal Association With Polyunsaturated Fatty Acids.	Cholesterol in small LDL (UKB data field 23547)	88329 European ancestry individuals	NA	1p13.3		CELSR2			ENSG00000143126	NA	NA	rs12740374-T	rs12740374	0	12740374	3_prime_UTR_variant	0	0.22076	3e-98	97.5229		0.119963	[0.11-0.13] unit decrease	NR [16366144] (imputed)	N
4	rs629301	1	109817590	rs12740374	2023-05-31	36764567	Davyson E	2023-02-09	Biol Psychiatry	www.ncbi.nlm.nih.gov/pubmed/36764567	Metabolomic Investigation of Major Depressive Disorder Identifies a Potentially Causal Association With Polyunsaturated Fatty Acids.	Cholesteryl esters in small LDL (UKB data field 23548)	88329 European ancestry individuals	NA	1p13.3		CELSR2			ENSG00000143126	NA	NA	rs12740374-T	rs12740374	0	12740374	3_prime_UTR_variant	0	0.22076	2e-83	82.699		0.110317	[0.099-0.121] unit decrease	NR [16366144] (imputed)	N
4	rs629301	1	109817590	rs12740374	2023-05-31	36764567	Davyson E	2023-02-09	Biol Psychiatry	www.ncbi.nlm.nih.gov/pubmed/36764567	Metabolomic Investigation of Major Depressive Disorder Identifies a Potentially Causal Association With Polyunsaturated Fatty Acids.	Cholesteryl esters to total lipids in medium VLDL percentage (UKB data field 23596)	88329 European ancestry individuals	NA	1p13.3		CELSR2			ENSG00000143126	NA	NA	rs12740374-T	rs12740374	0	12740374	3_prime_UTR_variant	0	0.22076	1e-27	27		0.0584798	[0.048-0.069] unit decrease	NR [16366144] (imputed)	N
4	rs629301	1	109817590	rs12740374	2023-05-31	36764567	Davyson E	2023-02-09	Biol Psychiatry	www.ncbi.nlm.nih.gov/pubmed/36764567	Metabolomic Investigation of Major Depressive Disorder Identifies a Potentially Causal Association With Polyunsaturated Fatty Acids.	Triglycerides to total lipids in small VLDL percentage (UKB data field 23603)	88329 European ancestry individuals	NA	1p13.3		CELSR2			ENSG00000143126	NA	NA	rs12740374-T	rs12740374	0	12740374	3_prime_UTR_variant	0	0.22076	5e-48	47.301		0.0806298	[0.07-0.091] unit increase	NR [16366144] (imputed)	N
4	rs629301	1	109817590	rs12740374	2023-05-31	36764567	Davyson E	2023-02-09	Biol Psychiatry	www.ncbi.nlm.nih.gov/pubmed/36764567	Metabolomic Investigation of Major Depressive Disorder Identifies a Potentially Causal Association With Polyunsaturated Fatty Acids.	Cholesterol to total lipids in very small VLDL percentage (UKB data field 23605)	88329 European ancestry individuals	NA	1p13.3		CELSR2			ENSG00000143126	NA	NA	rs12740374-T	rs12740374	0	12740374	3_prime_UTR_variant	0	0.22076	2e-13	12.699		0.0400608	[0.029-0.051] unit decrease	NR [16366144] (imputed)	N
4	rs629301	1	109817590	rs12740374	2023-05-31	36764567	Davyson E	2023-02-09	Biol Psychiatry	www.ncbi.nlm.nih.gov/pubmed/36764567	Metabolomic Investigation of Major Depressive Disorder Identifies a Potentially Causal Association With Polyunsaturated Fatty Acids.	Free cholesterol to total lipids in large LDL percentage (UKB data field 23617)	88329 European ancestry individuals	NA	1p13.3		CELSR2			ENSG00000143126	NA	NA	rs12740374-T	rs12740374	0	12740374	3_prime_UTR_variant	0	0.22076	9e-10	9.04576		0.0334679	[0.023-0.044] unit decrease	NR [16366144] (imputed)	N
4	rs629301	1	109817590	rs12740374	2023-05-31	36764567	Davyson E	2023-02-09	Biol Psychiatry	www.ncbi.nlm.nih.gov/pubmed/36764567	Metabolomic Investigation of Major Depressive Disorder Identifies a Potentially Causal Association With Polyunsaturated Fatty Acids.	Cholesteryl esters to total lipids in large LDL percentage (UKB data field 23616)	88329 European ancestry individuals	NA	1p13.3		CELSR2			ENSG00000143126	NA	NA	rs12740374-T	rs12740374	0	12740374	3_prime_UTR_variant	0	0.22076	3e-24	23.5229		0.0577086	[0.047-0.069] unit decrease	NR [16366144] (imputed)	N
4	rs629301	1	109817590	rs12740374	2023-05-31	36764567	Davyson E	2023-02-09	Biol Psychiatry	www.ncbi.nlm.nih.gov/pubmed/36764567	Metabolomic Investigation of Major Depressive Disorder Identifies a Potentially Causal Association With Polyunsaturated Fatty Acids.	Cholesterol to total lipids in very large VLDL percentage (UKB data field 23585)	87620 European ancestry individuals	NA	1p13.3		CELSR2			ENSG00000143126	NA	NA	rs12740374-T	rs12740374	0	12740374	3_prime_UTR_variant	0	0.220663	1e-20	20		0.0510047	[0.04-0.062] unit decrease	NR [16365834] (imputed)	N
4	rs629301	1	109817590	rs12740374	2023-05-31	36764567	Davyson E	2023-02-09	Biol Psychiatry	www.ncbi.nlm.nih.gov/pubmed/36764567	Metabolomic Investigation of Major Depressive Disorder Identifies a Potentially Causal Association With Polyunsaturated Fatty Acids.	Triglycerides to total lipids in very large VLDL percentage (UKB data field 23588)	87620 European ancestry individuals	NA	1p13.3		CELSR2			ENSG00000143126	NA	NA	rs12740374-T	rs12740374	0	12740374	3_prime_UTR_variant	0	0.220663	1e-24	24		0.0566208	[0.046-0.067] unit increase	NR [16365834] (imputed)	N
4	rs629301	1	109817590	rs12740374	2023-05-31	36764567	Davyson E	2023-02-09	Biol Psychiatry	www.ncbi.nlm.nih.gov/pubmed/36764567	Metabolomic Investigation of Major Depressive Disorder Identifies a Potentially Causal Association With Polyunsaturated Fatty Acids.	Cholesteryl esters to total lipids in very large VLDL percentage (UKB data field 23586)	87620 European ancestry individuals	NA	1p13.3		CELSR2			ENSG00000143126	NA	NA	rs12740374-T	rs12740374	0	12740374	3_prime_UTR_variant	0	0.220663	5e-22	21.301		0.0528024	[0.042-0.064] unit decrease	NR [16365834] (imputed)	N
4	rs629301	1	109817590	rs12740374	2023-05-31	36764567	Davyson E	2023-02-09	Biol Psychiatry	www.ncbi.nlm.nih.gov/pubmed/36764567	Metabolomic Investigation of Major Depressive Disorder Identifies a Potentially Causal Association With Polyunsaturated Fatty Acids.	Cholesterol to total lipids in small VLDL percentage (UKB data field 23600)	88329 European ancestry individuals	NA	1p13.3		CELSR2			ENSG00000143126	NA	NA	rs12740374-T	rs12740374	0	12740374	3_prime_UTR_variant	0	0.22076	5e-48	47.301		0.0810868	[0.07-0.092] unit decrease	NR [16366144] (imputed)	N
4	rs629301	1	109817590	rs12740374	2023-05-31	36764567	Davyson E	2023-02-09	Biol Psychiatry	www.ncbi.nlm.nih.gov/pubmed/36764567	Metabolomic Investigation of Major Depressive Disorder Identifies a Potentially Causal Association With Polyunsaturated Fatty Acids.	Phospholipids to total lipids in small VLDL percentage (UKB data field 23599)	88329 European ancestry individuals	NA	1p13.3		CELSR2			ENSG00000143126	NA	NA	rs12740374-T	rs12740374	0	12740374	3_prime_UTR_variant	0	0.22076	2e-43	42.699		0.0756845	[0.065-0.086] unit decrease	NR [16366144] (imputed)	N
4	rs629301	1	109817590	rs12740374	2023-05-31	36764567	Davyson E	2023-02-09	Biol Psychiatry	www.ncbi.nlm.nih.gov/pubmed/36764567	Metabolomic Investigation of Major Depressive Disorder Identifies a Potentially Causal Association With Polyunsaturated Fatty Acids.	Free cholesterol in very large HDL (UKB data field 23556)	88329 European ancestry individuals	NA	1p13.3		CELSR2			ENSG00000143126	NA	NA	rs12740374-T	rs12740374	0	12740374	3_prime_UTR_variant	0	0.22076	1e-27	27		0.0582147	[0.048-0.069] unit decrease	NR [16366144] (imputed)	N
4	rs629301	1	109817590	rs12740374	2023-05-31	36764567	Davyson E	2023-02-09	Biol Psychiatry	www.ncbi.nlm.nih.gov/pubmed/36764567	Metabolomic Investigation of Major Depressive Disorder Identifies a Potentially Causal Association With Polyunsaturated Fatty Acids.	Triglycerides to total lipids in very small VLDL percentage (UKB data field 23608)	88329 European ancestry individuals	NA	1p13.3		CELSR2			ENSG00000143126	NA	NA	rs12740374-T	rs12740374	0	12740374	3_prime_UTR_variant	0	0.22076	5e-18	17.301		0.0470455	[0.036-0.058] unit increase	NR [16366144] (imputed)	N
4	rs629301	1	109817590	rs12740374	2023-05-31	36764567	Davyson E	2023-02-09	Biol Psychiatry	www.ncbi.nlm.nih.gov/pubmed/36764567	Metabolomic Investigation of Major Depressive Disorder Identifies a Potentially Causal Association With Polyunsaturated Fatty Acids.	Free cholesterol to total lipids in very small VLDL percentage (UKB data field 23607)	88329 European ancestry individuals	NA	1p13.3		CELSR2			ENSG00000143126	NA	NA	rs12740374-T	rs12740374	0	12740374	3_prime_UTR_variant	0	0.22076	4e-47	46.3979		0.0818507	[0.071-0.093] unit decrease	NR [16366144] (imputed)	N
4	rs629301	1	109817838	rs660240	2020-02-05	31919418	Shah S	2020-01-09	Nat Commun	www.ncbi.nlm.nih.gov/pubmed/31919418	Genome-wide association and Mendelian randomisation analysis provide insights into the pathogenesis of heart failure.	Heart failure	47309 European ancestry cases 930014 European ancestry controls	NA	1p13.3	CELSR2	CELSR2			ENSG00000143126	NA	NA	rs660240-C	rs660240	0	660240	3_prime_UTR_variant	0	0.79	3e-10	9.52288		1.06	[1.04-1.08]	Affymetrix. Illumina [8246881] (imputed)	N
4	rs629301	1	109817838	rs660240	2019-01-28	30598549	Morris JA	2018-12-31	Nat Genet	www.ncbi.nlm.nih.gov/pubmed/30598549	An atlas of genetic influences on osteoporosis in humans and mice.	Heel bone mineral density	426824 British ancestry individuals	NA	1p13.3	CELSR2	CELSR2			ENSG00000143126	NA	NA	rs660240-T	rs660240	0	660240	3_prime_UTR_variant	0	0.21541	2e-10	9.69897		0.014155	[0.0098-0.0185] unit increase	NR [13737936] (imputed)	N
4	rs629301	1	109817838	rs660240	2011-10-20	21943158	Middelberg RP	2011-09-24	BMC Med Genet	www.ncbi.nlm.nih.gov/pubmed/21943158	Genetic variants in LPL. OASL and TOMM40/APOE-C1-C2-C4 genes are associated with multiple cardiovascular-related traits.	Cardiovascular disease risk factors	11683 European ancestry individuals	NA	1p13.3	CELSR2	CELSR2			ENSG00000143126	NA	NA	rs660240-T	rs660240	0	660240	3_prime_UTR_variant	0	0.22	2e-22	21.699	(LDL)	0.17	[0.14-0.20] mmol/l decrease	Illumina [NR] (imputed)	N
4	rs629301	1	109817838	rs660240	2010-10-17	20864672	Waterworth DM	2010-09-23	Arterioscler Thromb Vasc Biol	www.ncbi.nlm.nih.gov/pubmed/20864672	Genetic variants influencing circulating lipid levels and risk of coronary artery disease.	LDL cholesterol	up to 17723 European ancestry individuals	up to 37.774 European ancestry individuals. up to 9.665 Indian Asian ancestry individuals	1p13.3	CELSR2	CELSR2			ENSG00000143126	NA	NA	rs660240-A	rs660240	0	660240	3_prime_UTR_variant	0	0.21	1e-26	26		0.04	[0.03-0.05] unit decrease	Affymetrix. Illumina. Perlegen [2155369] (imputed)	N
4	rs629301	1	109817838	rs660240	2019-02-14	29507422	Hoffmann TJ	2018-03-05	Nat Genet	www.ncbi.nlm.nih.gov/pubmed/29507422	A large electronic-health-record-based genome-wide study of serum lipids.	Total cholesterol levels	76627 European ancestry individuals 7795 Hispanic individuals 6855 East Asian ancestry individuals 2958 African American individuals 439 South Asian ancestry individuals	NA	1p13.3	NR	CELSR2			ENSG00000143126	NA	NA	rs660240-T	rs660240	0	660240	3_prime_UTR_variant	0	0.211	3e-126	125.523	(EA)	0.14	unit decrease	Affymetrix [at least 7091467] (imputed)	N
4	rs629301	1	109817838	rs660240	2019-02-14	29507422	Hoffmann TJ	2018-03-05	Nat Genet	www.ncbi.nlm.nih.gov/pubmed/29507422	A large electronic-health-record-based genome-wide study of serum lipids.	Total cholesterol levels	76627 European ancestry individuals 7795 Hispanic individuals 6855 East Asian ancestry individuals 2958 African American individuals 439 South Asian ancestry individuals	NA	1p13.3	NR	CELSR2			ENSG00000143126	NA	NA	rs660240-T	rs660240	0	660240	3_prime_UTR_variant	0	0.199	4e-20	19.3979	(Hispanic)	0.173	unit decrease	Affymetrix [at least 7091467] (imputed)	N
4	rs629301	1	109817838	rs660240	2019-02-14	29507422	Hoffmann TJ	2018-03-05	Nat Genet	www.ncbi.nlm.nih.gov/pubmed/29507422	A large electronic-health-record-based genome-wide study of serum lipids.	Total cholesterol levels	76627 European ancestry individuals 7795 Hispanic individuals 6855 East Asian ancestry individuals 2958 African American individuals 439 South Asian ancestry individuals	NA	1p13.3	NR	CELSR2			ENSG00000143126	NA	NA	rs660240-T	rs660240	0	660240	3_prime_UTR_variant	0	0.321	2e-07	6.69897	(AA)	0.143	unit decrease	Affymetrix [at least 7091467] (imputed)	N
4	rs629301	1	109817838	rs660240	2019-02-14	29507422	Hoffmann TJ	2018-03-05	Nat Genet	www.ncbi.nlm.nih.gov/pubmed/29507422	A large electronic-health-record-based genome-wide study of serum lipids.	Total cholesterol levels	76627 European ancestry individuals 7795 Hispanic individuals 6855 East Asian ancestry individuals 2958 African American individuals 439 South Asian ancestry individuals	NA	1p13.3	NR	CELSR2			ENSG00000143126	NA	NA	rs660240-T	rs660240	0	660240	3_prime_UTR_variant	0	NR	4e-154	153.398		0.143	unit decrease	Affymetrix [at least 7091467] (imputed)	N
4	rs629301	1	109817838	rs660240	2016-11-10	26780889	Below JE	2016-01-19	Sci Rep	www.ncbi.nlm.nih.gov/pubmed/26780889	Meta-analysis of lipid-traits in Hispanics identifies novel loci. population-specific effects. and tissue-specific enrichment of eQTLs.	LDL cholesterol	4383 Mexican ancestry individuals	7.876 Latin American/Hispanic individuals. European ancestry individuals (Global Lipids Genetics Consortium et al. 2013)	1p13.3	CELSR2	CELSR2			ENSG00000143126	NA	NA	rs660240-C	rs660240	0	660240	3_prime_UTR_variant	0	0.793	1e-28	28	(Hispanic)	0.179	[0.15-0.21] unit increase	Affymetrix [at least 370268] (imputed)	N
4	rs629301	1	109817838	rs660240	2019-07-02	31217584	Wojcik GL	2019-06-19	Nature	www.ncbi.nlm.nih.gov/pubmed/31217584	Genetic analyses of diverse populations improves discovery for complex traits.	Total cholesterol levels	10137 African American individuals 17802 Hispanic/Latino individuals 2387 Asian ancestry individuals 1915 Native Hawaiian ancestry individuals 604 Native American ancestry individuals 340 individuals	NA	1p13.3	NR	CELSR2			ENSG00000143126	NA	NA	rs660240-?	rs660240	0	660240	3_prime_UTR_variant	0	NR	1e-51	51		6.19161	[5.39-6.99] unit increase	Illumina [32003504] (imputed)	N
4	rs629301	1	109817838	rs660240	2019-07-01	31217584	Wojcik GL	2019-06-19	Nature	www.ncbi.nlm.nih.gov/pubmed/31217584	Genetic analyses of diverse populations improves discovery for complex traits.	Low density lipoprotein cholesterol levels	9720 African American individuals 17373 Hispanic/Latino individuals 2316 Asian ancestry individuals 1900 Native Hawaiian ancestry individuals 591 Native American ancestry individuals 321 individuals	NA	1p13.3	NR	CELSR2			ENSG00000143126	NA	NA	rs660240-?	rs660240	0	660240	3_prime_UTR_variant	0	NR	6e-65	64.2218		6.25996	[5.54-6.98] unit increase	Illumina [31808917] (imputed)	N
4	rs629301	1	109817838	rs660240	2019-02-14	29507422	Hoffmann TJ	2018-03-05	Nat Genet	www.ncbi.nlm.nih.gov/pubmed/29507422	A large electronic-health-record-based genome-wide study of serum lipids.	High density lipoprotein cholesterol levels	76627 European ancestry individuals 7795 Hispanic individuals 6855 East Asian ancestry individuals 2958 African American individuals 439 South Asian ancestry individuals	NA	1p13.3	NR	CELSR2			ENSG00000143126	NA	NA	rs660240-T	rs660240	0	660240	3_prime_UTR_variant	0	0.211	3e-15	14.5229	(EA)	0.038	unit increase	Affymetrix [at least 7091467] (imputed)	N
4	rs629301	1	109817838	rs660240	2019-02-14	29507422	Hoffmann TJ	2018-03-05	Nat Genet	www.ncbi.nlm.nih.gov/pubmed/29507422	A large electronic-health-record-based genome-wide study of serum lipids.	High density lipoprotein cholesterol levels	76627 European ancestry individuals 7795 Hispanic individuals 6855 East Asian ancestry individuals 2958 African American individuals 439 South Asian ancestry individuals	NA	1p13.3	NR	CELSR2			ENSG00000143126	NA	NA	rs660240-T	rs660240	0	660240	3_prime_UTR_variant	0	NR	3e-15	14.5229		0.035	unit increase	Affymetrix [at least 7091467] (imputed)	N
4	rs629301	1	109817838	rs660240	2019-02-14	29507422	Hoffmann TJ	2018-03-05	Nat Genet	www.ncbi.nlm.nih.gov/pubmed/29507422	A large electronic-health-record-based genome-wide study of serum lipids.	Low density lipoprotein cholesterol levels	76627 European ancestry individuals 7795 Hispanic individuals 6855 East Asian ancestry individuals 2958 African American individuals 439 South Asian ancestry individuals	NA	1p13.3	NR	CELSR2			ENSG00000143126	NA	NA	rs660240-T	rs660240	0	660240	3_prime_UTR_variant	0	0.211	1e-189	189	(EA)	0.176	unit decrease	Affymetrix [at least 7091467] (imputed)	N
4	rs629301	1	109817838	rs660240	2019-02-14	29507422	Hoffmann TJ	2018-03-05	Nat Genet	www.ncbi.nlm.nih.gov/pubmed/29507422	A large electronic-health-record-based genome-wide study of serum lipids.	Low density lipoprotein cholesterol levels	76627 European ancestry individuals 7795 Hispanic individuals 6855 East Asian ancestry individuals 2958 African American individuals 439 South Asian ancestry individuals	NA	1p13.3	NR	CELSR2			ENSG00000143126	NA	NA	rs660240-T	rs660240	0	660240	3_prime_UTR_variant	0	0.199	1e-23	23	(Hispanic)	0.19	unit decrease	Affymetrix [at least 7091467] (imputed)	N
4	rs629301	1	109817838	rs660240	2019-02-14	29507422	Hoffmann TJ	2018-03-05	Nat Genet	www.ncbi.nlm.nih.gov/pubmed/29507422	A large electronic-health-record-based genome-wide study of serum lipids.	Low density lipoprotein cholesterol levels	76627 European ancestry individuals 7795 Hispanic individuals 6855 East Asian ancestry individuals 2958 African American individuals 439 South Asian ancestry individuals	NA	1p13.3	NR	CELSR2			ENSG00000143126	NA	NA	rs660240-T	rs660240	0	660240	3_prime_UTR_variant	0	0.066	6e-07	6.22185	(East Asian)	0.169	unit decrease	Affymetrix [at least 7091467] (imputed)	N
4	rs629301	1	109817838	rs660240	2019-02-14	29507422	Hoffmann TJ	2018-03-05	Nat Genet	www.ncbi.nlm.nih.gov/pubmed/29507422	A large electronic-health-record-based genome-wide study of serum lipids.	Low density lipoprotein cholesterol levels	76627 European ancestry individuals 7795 Hispanic individuals 6855 East Asian ancestry individuals 2958 African American individuals 439 South Asian ancestry individuals	NA	1p13.3	NR	CELSR2			ENSG00000143126	NA	NA	rs660240-T	rs660240	0	660240	3_prime_UTR_variant	0	0.321	6e-10	9.22185	(AA)	0.171	unit decrease	Affymetrix [at least 7091467] (imputed)	N
4	rs629301	1	109817838	rs660240	2019-02-14	29507422	Hoffmann TJ	2018-03-05	Nat Genet	www.ncbi.nlm.nih.gov/pubmed/29507422	A large electronic-health-record-based genome-wide study of serum lipids.	Low density lipoprotein cholesterol levels	76627 European ancestry individuals 7795 Hispanic individuals 6855 East Asian ancestry individuals 2958 African American individuals 439 South Asian ancestry individuals	NA	1p13.3	NR	CELSR2			ENSG00000143126	NA	NA	rs660240-T	rs660240	0	660240	3_prime_UTR_variant	0	NR	4e-227	226.398		0.177	unit decrease	Affymetrix [at least 7091467] (imputed)	N
4	rs629301	1	109817838	rs660240	2018-01-08	29186428	Tonjes A	2017-11-27	Hum Mol Genet	www.ncbi.nlm.nih.gov/pubmed/29186428	Genome-wide meta-analysis identifies novel determinants of circulating serum progranulin.	Progranulin levels	1963 European ancestry individuals 848 Sorbian (founder/genetic isolate) individuals	1800 European ancestry individuals	1p13.3	CELSR2. PSRC1. MYBPHL. SORT1	CELSR2			ENSG00000143126	NA	NA	rs660240-C	rs660240	0	660240	3_prime_UTR_variant	0	0.784	6e-50	49.2218		0.169	unit increase	Affymetrix [2069113] (imputed)	N
4	rs629301	1	109817838	rs660240	2018-07-28	29403010	Kanai M	2018-02-05	Nat Genet	www.ncbi.nlm.nih.gov/pubmed/29403010	Genetic analysis of quantitative traits in the Japanese population links cell types to complex human diseases.	Low density lipoprotein cholesterol levels	72866 Japanese ancestry individuals	NA	1p13.3	CELSR2	CELSR2			ENSG00000143126	NA	NA	rs660240-?	rs660240	0	660240	3_prime_UTR_variant	0	NR	2e-28	27.699		0.1122	[0.092-0.132] unit increase novel	Illumina [6108953] (imputed)	N
4	rs629301	1	109817838	rs660240	2023-04-03	34648354	Pietzner M	2021-11-12	Science	www.ncbi.nlm.nih.gov/pubmed/34648354	Mapping the proteo-genomic convergence of human diseases.	Neogenin levels	10708 European ancestry individuals	NA	1p13.3		CELSR2			ENSG00000143126	NA	NA	rs660240-T	rs660240	0	660240	3_prime_UTR_variant	0	0.22	2e-25	24.699		0.166	[0.13-0.2] unit increase	Affymetrix. Illumina [10200000] (imputed)	N
4	rs629301	1	109817838	rs660240	2022-04-27	35213538	Richardson TG	2022-02-25	PLoS Biol	www.ncbi.nlm.nih.gov/pubmed/35213538	Characterising metabolomic signatures of lipid-modifying therapies through drug target mendelian randomisation.	Triglyceride levels in IDL	115082 European ancestry individuals	NA	1p13.3		CELSR2			ENSG00000143126	NA	NA	rs660240-T	rs660240	0	660240	3_prime_UTR_variant	0	0.215268	2e-22	21.699		0.0477737	[0.038-0.057] unit decrease	NR [11722792] (imputed)	N
4	rs629301	1	109817838	rs660240	2022-04-27	35213538	Richardson TG	2022-02-25	PLoS Biol	www.ncbi.nlm.nih.gov/pubmed/35213538	Characterising metabolomic signatures of lipid-modifying therapies through drug target mendelian randomisation.	Omega-3 fatty acid levels	115006 European ancestry individuals	NA	1p13.3		CELSR2			ENSG00000143126	NA	NA	rs660240-T	rs660240	0	660240	3_prime_UTR_variant	0	0.215293	2e-14	13.699		0.0370395	[0.028-0.046] unit decrease	NR [11722792] (imputed)	N
4	rs629301	1	109817838	rs660240	2022-11-17	34887591	Graham SE	2021-12-09	Nature	www.ncbi.nlm.nih.gov/pubmed/34887591	The power of genetic diversity in genome-wide association studies of lipids.	Total cholesterol levels	48057 Hispanic individuals	NA	1p13.3		CELSR2			ENSG00000143126	NA	NA	rs660240-C	rs660240	0	660240	3_prime_UTR_variant	0	0.787602	4e-80	79.3979		0.153403	[0.14-0.17] unit increase	NR [52000000] (imputed)	N
4	rs629301	1	109817838	rs660240	2022-11-17	34887591	Graham SE	2021-12-09	Nature	www.ncbi.nlm.nih.gov/pubmed/34887591	The power of genetic diversity in genome-wide association studies of lipids.	Total cholesterol levels	40963 South Asian ancestry individuals	NA	1p13.3		CELSR2			ENSG00000143126	NA	NA	rs660240-C	rs660240	0	660240	3_prime_UTR_variant	0	0.748157	4e-64	63.3979		0.140252	[0.12-0.16] unit increase	NR [52000000] (imputed)	N
4	rs629301	1	109817838	rs660240	2021-12-14	34594039	Sakaue S	2021-09-30	Nat Genet	www.ncbi.nlm.nih.gov/pubmed/34594039	A cross-population atlas of genetic associations for 220 human phenotypes.	Stable angina pectoris	17894 European ancestry cases 325132 European ancestry controls 18833 East Asian ancestry cases 146214 East Asian ancestry controls	NA	1p13.3		CELSR2			ENSG00000143126	NA	NA	rs660240-C	rs660240	0	660240	3_prime_UTR_variant	0	NR	7e-23	22.1549		0.1183	[0.095-0.142] unit increase	Affymetrix. Illumina [20456336] (imputed)	N
4	rs629301	1	109817838	rs660240	2022-04-27	35213538	Richardson TG	2022-02-25	PLoS Biol	www.ncbi.nlm.nih.gov/pubmed/35213538	Characterising metabolomic signatures of lipid-modifying therapies through drug target mendelian randomisation.	Docosahexaenoic acid levels	115006 European ancestry individuals	NA	1p13.3		CELSR2			ENSG00000143126	NA	NA	rs660240-T	rs660240	0	660240	3_prime_UTR_variant	0	0.215293	2e-19	18.699		0.0431485	[0.034-0.053] unit decrease	NR [11722792] (imputed)	N
4	rs629301	1	109817838	rs660240	2022-07-05	35668104	Cadby G	2022-06-06	Nat Commun	www.ncbi.nlm.nih.gov/pubmed/35668104	Comprehensive genetic analysis of the human lipidome identifies loci associated with lipid homeostasis with links to coronary artery disease.	Monohexosylceramide (d18:1/24:1) levels	6057 European ancestry individuals	NA	1p13.3		CELSR2			ENSG00000143126	NA	NA	rs660240-C	rs660240	0	660240	3_prime_UTR_variant	0	NR	3e-10	9.52288		NA		Illumina [14981503] (imputed)	N
4	rs629301	1	109817838	rs660240	2022-07-05	35668104	Cadby G	2022-06-06	Nat Commun	www.ncbi.nlm.nih.gov/pubmed/35668104	Comprehensive genetic analysis of the human lipidome identifies loci associated with lipid homeostasis with links to coronary artery disease.	Monohexosylceramide (d18:1/24:1) levels	4492 European ancestry individuals	NA	1p13.3		CELSR2			ENSG00000143126	NA	NA	rs660240-C	rs660240	0	660240	3_prime_UTR_variant	0	NR	5e-06	5.30103		0.124	[0.071-0.177] unit increase	Illumina [13869437] (imputed)	N
4	rs629301	1	109817838	rs660240	2023-05-31	36764567	Davyson E	2023-02-09	Biol Psychiatry	www.ncbi.nlm.nih.gov/pubmed/36764567	Metabolomic Investigation of Major Depressive Disorder Identifies a Potentially Causal Association With Polyunsaturated Fatty Acids.	Total cholines levels (UKB data field 23436)	88268 European ancestry individuals	NA	1p13.3		CELSR2			ENSG00000143126	NA	NA	rs660240-T	rs660240	0	660240	3_prime_UTR_variant	0	0.21484	6e-10	9.22185		0.0335045	[0.023-0.044] unit decrease	NR [16366159] (imputed)	N
4	rs629301	1	109817838	rs660240	2023-05-31	36764567	Davyson E	2023-02-09	Biol Psychiatry	www.ncbi.nlm.nih.gov/pubmed/36764567	Metabolomic Investigation of Major Depressive Disorder Identifies a Potentially Causal Association With Polyunsaturated Fatty Acids.	Docosahexaenoic acid levels (UKB data field 23450)	88268 European ancestry individuals	NA	1p13.3		CELSR2			ENSG00000143126	NA	NA	rs660240-T	rs660240	0	660240	3_prime_UTR_variant	0	0.21484	2e-16	15.699		0.0449601	[0.034-0.056] unit decrease	NR [16366159] (imputed)	N
4	rs629301	1	109817838	rs660240	2022-08-19	35915156	Tcheandjieu C	2022-08-01	Nat Med	www.ncbi.nlm.nih.gov/pubmed/35915156	Large-scale genome-wide association study of coronary artery disease in genetically diverse populations.	Coronary artery disease	12117 Hispanic cases 44853 Hispanic controls	NA	1p13.3		CELSR2			ENSG00000143126	NA	NA	rs660240-?	rs660240	0	660240	3_prime_UTR_variant	0	NR	2e-07	6.69897		0.0989	[0.062-0.136] unit decrease	Affymetrix [NR] (imputed)	N
4	rs629301	1	109817838	rs660240	2022-08-31	35692035	Borges MC	2022-06-13	BMC Med	www.ncbi.nlm.nih.gov/pubmed/35692035	Role of circulating polyunsaturated fatty acids on cardiovascular diseases risk: analysis using Mendelian randomization and fatty acid genetic association data from over 114.000 UK Biobank participants.	Total omega-6 fatty acid levels	114999 European ancestry individuals	NA	1p13.3		CELSR2			ENSG00000143126	NA	NA	rs660240-T	rs660240	0	660240	3_prime_UTR_variant	0	0.22	3e-32	31.5229		0.058	[0.048-0.068] unit decrease	NR [12321876] (imputed)	N
4	rs629301	1	109817838	rs660240	2022-04-27	35213538	Richardson TG	2022-02-25	PLoS Biol	www.ncbi.nlm.nih.gov/pubmed/35213538	Characterising metabolomic signatures of lipid-modifying therapies through drug target mendelian randomisation.	Degree of unsaturation	115006 European ancestry individuals	NA	1p13.3		CELSR2			ENSG00000143126	NA	NA	rs660240-T	rs660240	0	660240	3_prime_UTR_variant	0	0.215293	3e-10	9.52288		0.0299432	[0.021-0.039] unit decrease	NR [11722792] (imputed)	N
4	rs629301	1	109817838	rs660240	2022-11-17	34887591	Graham SE	2021-12-09	Nature	www.ncbi.nlm.nih.gov/pubmed/34887591	The power of genetic diversity in genome-wide association studies of lipids.	Low density lipoprotein cholesterol levels	48057 Hispanic individuals	NA	1p13.3		CELSR2			ENSG00000143126	NA	NA	rs660240-C	rs660240	0	660240	3_prime_UTR_variant	0	0.78737	1e-105	105		0.180406	[0.16-0.2] unit increase	NR [52000000] (imputed)	N
4	rs629301	1	109817838	rs660240	2022-11-17	34887591	Graham SE	2021-12-09	Nature	www.ncbi.nlm.nih.gov/pubmed/34887591	The power of genetic diversity in genome-wide association studies of lipids.	Low density lipoprotein cholesterol levels	40963 South Asian ancestry individuals	NA	1p13.3		CELSR2			ENSG00000143126	NA	NA	rs660240-C	rs660240	0	660240	3_prime_UTR_variant	0	0.748023	2e-92	91.699		0.169145	[0.15-0.19] unit increase	NR [52000000] (imputed)	N
4	rs629301	1	109817838	rs660240	2022-11-17	34887591	Graham SE	2021-12-09	Nature	www.ncbi.nlm.nih.gov/pubmed/34887591	The power of genetic diversity in genome-wide association studies of lipids.	Non-HDL cholesterol levels	40963 South Asian ancestry individuals	NA	1p13.3		CELSR2			ENSG00000143126	NA	NA	rs660240-C	rs660240	0	660240	3_prime_UTR_variant	0	0.749804	6e-77	76.2218		0.159077	[0.14-0.18] unit increase	NR [52000000] (imputed)	N
4	rs629301	1	109817838	rs660240	2022-11-17	34887591	Graham SE	2021-12-09	Nature	www.ncbi.nlm.nih.gov/pubmed/34887591	The power of genetic diversity in genome-wide association studies of lipids.	Non-HDL cholesterol levels	48057 Hispanic individuals	NA	1p13.3		CELSR2			ENSG00000143126	NA	NA	rs660240-C	rs660240	0	660240	3_prime_UTR_variant	0	0.783861	7e-52	51.1549		0.177227	[0.15-0.2] unit increase	NR [52000000] (imputed)	N
4	rs629301	1	109817838	rs660240	2023-05-31	36764567	Davyson E	2023-02-09	Biol Psychiatry	www.ncbi.nlm.nih.gov/pubmed/36764567	Metabolomic Investigation of Major Depressive Disorder Identifies a Potentially Causal Association With Polyunsaturated Fatty Acids.	Omega-3 fatty acids levels (UKB data field 23444)	88268 European ancestry individuals	NA	1p13.3		CELSR2			ENSG00000143126	NA	NA	rs660240-T	rs660240	0	660240	3_prime_UTR_variant	0	0.21484	1e-11	11		0.0376544	[0.027-0.049] unit decrease	NR [16366159] (imputed)	N
4	rs629301	1	109817838	rs660240	2023-05-31	36764567	Davyson E	2023-02-09	Biol Psychiatry	www.ncbi.nlm.nih.gov/pubmed/36764567	Metabolomic Investigation of Major Depressive Disorder Identifies a Potentially Causal Association With Polyunsaturated Fatty Acids.	Cholesterol to total lipids in chylomicrons and extremely large VLDL percentage (UKB data field 23580)	85701 European ancestry individuals	NA	1p13.3		CELSR2			ENSG00000143126	NA	NA	rs660240-T	rs660240	0	660240	3_prime_UTR_variant	0	0.215342	2e-12	11.699		0.0407522	[0.029-0.052] unit decrease	NR [16364468] (imputed)	N
4	rs629301	1	109818306	rs629301	2020-04-29	26690388	Tang CS	2015-12-22	Nat Commun	www.ncbi.nlm.nih.gov/pubmed/26690388	Exome-wide association analysis reveals novel coding sequence variants associated with lipid traits in Chinese.	LDL cholesterol levels	12685 Chinese ancestry individuals	NA	1p13.3	SORT1	CELSR2			ENSG00000143126	NA	NA	rs629301-T	rs629301	0	629301	3_prime_UTR_variant	0	0.937	2e-17	16.699		0.22	[0.17-0.27] unit increase	Illumina [286795]	N
4	rs629301	1	109818306	rs629301	2022-03-22	34610981	Li-Gao R	2021-10-05	Diabetes	www.ncbi.nlm.nih.gov/pubmed/34610981	Genetic Studies of Metabolomics Change After a Liquid Meal Illuminate Novel Pathways for Glucose and Lipid Metabolism.	Fasting free cholesterol in IDL	4734 individuals	NA	1p13.3		CELSR2			ENSG00000143126	NA	NA	rs629301-T	rs629301	0	629301	3_prime_UTR_variant	0	0.765319	1e-12	12		0.169923	[0.12-0.22] mmol/l increase	Illumina [7701709] (imputed)	N
4	rs629301	1	109818306	rs629301	2022-03-22	34610981	Li-Gao R	2021-10-05	Diabetes	www.ncbi.nlm.nih.gov/pubmed/34610981	Genetic Studies of Metabolomics Change After a Liquid Meal Illuminate Novel Pathways for Glucose and Lipid Metabolism.	Fasting free cholesterol in large LDL	4734 individuals	NA	1p13.3		CELSR2			ENSG00000143126	NA	NA	rs629301-T	rs629301	0	629301	3_prime_UTR_variant	0	0.765462	1e-12	12		0.170318	[0.12-0.22] mmol/l increase	Illumina [7701709] (imputed)	N
4	rs629301	1	109818306	rs629301	2022-03-22	34610981	Li-Gao R	2021-10-05	Diabetes	www.ncbi.nlm.nih.gov/pubmed/34610981	Genetic Studies of Metabolomics Change After a Liquid Meal Illuminate Novel Pathways for Glucose and Lipid Metabolism.	Fasting esterified cholesterol	4734 individuals	NA	1p13.3		CELSR2			ENSG00000143126	NA	NA	rs629301-T	rs629301	0	629301	3_prime_UTR_variant	0	0.765309	4e-10	9.39794		0.150275	[0.1-0.2] mmol/l increase	Illumina [7701709] (imputed)	N
4	rs629301	1	109818306	rs629301	2019-09-19	30926973	Bentley AR	2019-03-29	Nat Genet	www.ncbi.nlm.nih.gov/pubmed/30926973	Multi-ancestry genome-wide gene-smoking interaction study of 387.272 individuals identifies new loci associated with serum lipids.	LDL cholesterol levels	up to 23353 African ancestry individuals 13171 Asian ancestry individuals up to 82522 European ancestry individuals 6646 Hispanic individuals	NA	1p13.3		CELSR2			ENSG00000143126	NA	NA	rs629301-T	rs629301	0	629301	3_prime_UTR_variant	0	0.7537	1e-128	128		4.4616	[4.1-4.82] unit increase	Affymetrix. Illumina. Perlegen [NR] (imputed)	N
4	rs629301	1	109818306	rs629301	2017-05-15	27790247	He L	2016-11-03	Front Genet	www.ncbi.nlm.nih.gov/pubmed/27790247	Pleiotropic Meta-Analyses of Longitudinal Studies Discover Novel Genetic Variants Associated with Age-Related Diseases.	Age-related diseases. mortality and associated endophenotypes	9618 European ancestry individuals	19.796 European ancestry individuals	1p13.3	NR	CELSR2			ENSG00000143126	NA	NA	rs629301-?	rs629301	0	629301	3_prime_UTR_variant	0	NR	1e-49	49		NA		Affymetrix [NR]	N
4	rs629301	1	109818306	rs629301	2017-05-15	27790247	He L	2016-11-03	Front Genet	www.ncbi.nlm.nih.gov/pubmed/27790247	Pleiotropic Meta-Analyses of Longitudinal Studies Discover Novel Genetic Variants Associated with Age-Related Diseases.	Age-related disease endophenotypes	9618 European ancestry individuals	19.796 European ancestry individuals	1p13.3	NR	CELSR2			ENSG00000143126	NA	NA	rs629301-?	rs629301	0	629301	3_prime_UTR_variant	0	NR	2e-51	50.699		NA		Affymetrix [NR]	N
4	rs629301	1	109818306	rs629301	2017-02-25	27286809	Ligthart S	2016-06-10	BMC Genomics	www.ncbi.nlm.nih.gov/pubmed/27286809	Bivariate genome-wide association study identifies novel pleiotropic loci for lipids and inflammation.	C-reactive protein levels or total cholesterol levels (pleiotropy)	65000 individuals (C-reactive protein) 100184 individuals (total cholesterol)	NA	1p13.3	CELSR2	CELSR2			ENSG00000143126	NA	NA	rs629301-T	rs629301	0	629301	3_prime_UTR_variant	0	NR	6e-132	131.222		NA		NR [2501549] (imputed)	N
4	rs629301	1	109818306	rs629301	2012-01-25	20686565	Teslovich TM	2010-08-05	Nature	www.ncbi.nlm.nih.gov/pubmed/20686565	Biological. clinical and population relevance of 95 loci for blood lipids.	LDL cholesterol	95454 European ancestry individuals	NA	1p13.3	CELSR2. PSRC1. SORT1	CELSR2			ENSG00000143126	NA	NA	rs629301-G	rs629301	0	629301	3_prime_UTR_variant	0	0.22	1e-170	170		5.65	[5.24-6.06] mg/dL decrease	Affymetrix. Illumina. Perlegen [~ 2600000] (imputed)	N
4	rs629301	1	109818306	rs629301	2012-01-25	20686565	Teslovich TM	2010-08-05	Nature	www.ncbi.nlm.nih.gov/pubmed/20686565	Biological. clinical and population relevance of 95 loci for blood lipids.	Cholesterol. total	100184 European ancestry individuals	NA	1p13.3	CELSR2. PSRC1. SORT1	CELSR2			ENSG00000143126	NA	NA	rs629301-G	rs629301	0	629301	3_prime_UTR_variant	0	0.22	6e-131	130.222		5.41	[4.94-5.88] mg/dL decrease	Affymetrix. Illumina. Perlegen [~ 2600000] (imputed)	N
4	rs629301	1	109818306	rs629301	2014-05-12	24097068	Willer CJ	2013-10-06	Nat Genet	www.ncbi.nlm.nih.gov/pubmed/24097068	Discovery and refinement of loci associated with lipid levels.	LDL cholesterol	94595 European ancestry individuals	93.982 European ancestry individuals	1p13.3	SORT1	CELSR2			ENSG00000143126	NA	NA	rs629301-G	rs629301	0	629301	3_prime_UTR_variant	0	0.24	5e-241	240.301		0.167	[NR] unit decrease	NR [NR] (imputed)	N
4	rs629301	1	109818306	rs629301	2014-05-12	24097068	Willer CJ	2013-10-06	Nat Genet	www.ncbi.nlm.nih.gov/pubmed/24097068	Discovery and refinement of loci associated with lipid levels.	Cholesterol. total	94595 European ancestry individuals	93.982 European ancestry individuals	1p13.3	SORT1	CELSR2			ENSG00000143126	NA	NA	rs629301-G	rs629301	0	629301	3_prime_UTR_variant	0	0.24	2e-170	169.699		0.134	[NR] unit decrease	NR [NR] (imputed)	N
4	rs629301	1	109818306	rs629301	2019-02-14	29507422	Hoffmann TJ	2018-03-05	Nat Genet	www.ncbi.nlm.nih.gov/pubmed/29507422	A large electronic-health-record-based genome-wide study of serum lipids.	Total cholesterol levels	76627 European ancestry individuals 7795 Hispanic individuals 6855 East Asian ancestry individuals 2958 African American individuals 439 South Asian ancestry individuals	NA	1p13.3	NR	CELSR2			ENSG00000143126	NA	NA	rs629301-G	rs629301	0	629301	3_prime_UTR_variant	0	0.219	7e-135	134.155	(EA)	0.142	unit decrease	Affymetrix [at least 7091467] (imputed)	N
4	rs629301	1	109818306	rs629301	2019-02-14	29507422	Hoffmann TJ	2018-03-05	Nat Genet	www.ncbi.nlm.nih.gov/pubmed/29507422	A large electronic-health-record-based genome-wide study of serum lipids.	Total cholesterol levels	76627 European ancestry individuals 7795 Hispanic individuals 6855 East Asian ancestry individuals 2958 African American individuals 439 South Asian ancestry individuals	NA	1p13.3	NR	CELSR2			ENSG00000143126	NA	NA	rs629301-G	rs629301	0	629301	3_prime_UTR_variant	0	0.209	5e-21	20.301	(Hispanic)	0.173	unit decrease	Affymetrix [at least 7091467] (imputed)	N
4	rs629301	1	109818306	rs629301	2019-02-14	29507422	Hoffmann TJ	2018-03-05	Nat Genet	www.ncbi.nlm.nih.gov/pubmed/29507422	A large electronic-health-record-based genome-wide study of serum lipids.	Total cholesterol levels	76627 European ancestry individuals 7795 Hispanic individuals 6855 East Asian ancestry individuals 2958 African American individuals 439 South Asian ancestry individuals	NA	1p13.3	NR	CELSR2			ENSG00000143126	NA	NA	rs629301-G	rs629301	0	629301	3_prime_UTR_variant	0	0.336	4e-08	7.39794	(AA)	0.149	unit decrease	Affymetrix [at least 7091467] (imputed)	N
4	rs629301	1	109818306	rs629301	2019-02-14	29507422	Hoffmann TJ	2018-03-05	Nat Genet	www.ncbi.nlm.nih.gov/pubmed/29507422	A large electronic-health-record-based genome-wide study of serum lipids.	Total cholesterol levels	76627 European ancestry individuals 7795 Hispanic individuals 6855 East Asian ancestry individuals 2958 African American individuals 439 South Asian ancestry individuals	NA	1p13.3	NR	CELSR2			ENSG00000143126	NA	NA	rs629301-G	rs629301	0	629301	3_prime_UTR_variant	0	NR	3e-164	163.523		0.145	unit decrease	Affymetrix [at least 7091467] (imputed)	N
4	rs629301	1	109818306	rs629301	2019-07-02	31217584	Wojcik GL	2019-06-19	Nature	www.ncbi.nlm.nih.gov/pubmed/31217584	Genetic analyses of diverse populations improves discovery for complex traits.	Total cholesterol levels	10137 African American individuals 17802 Hispanic/Latino individuals 2387 Asian ancestry individuals 1915 Native Hawaiian ancestry individuals 604 Native American ancestry individuals 340 individuals	NA	1p13.3	NR	CELSR2			ENSG00000143126	NA	NA	rs629301-?	rs629301	0	629301	3_prime_UTR_variant	0	NR	7e-54	53.1549		6.25167	[5.46-7.04] unit increase	Illumina [32003504] (imputed)	N
4	rs629301	1	109818306	rs629301	2019-07-01	31217584	Wojcik GL	2019-06-19	Nature	www.ncbi.nlm.nih.gov/pubmed/31217584	Genetic analyses of diverse populations improves discovery for complex traits.	Low density lipoprotein cholesterol levels	9720 African American individuals 17373 Hispanic/Latino individuals 2316 Asian ancestry individuals 1900 Native Hawaiian ancestry individuals 591 Native American ancestry individuals 321 individuals	NA	1p13.3	NR	CELSR2			ENSG00000143126	NA	NA	rs629301-?	rs629301	0	629301	3_prime_UTR_variant	0	NR	3e-67	66.5229		6.28492	[5.57-7] unit increase	Illumina [31808917] (imputed)	N
4	rs629301	1	109818306	rs629301	2019-02-14	29507422	Hoffmann TJ	2018-03-05	Nat Genet	www.ncbi.nlm.nih.gov/pubmed/29507422	A large electronic-health-record-based genome-wide study of serum lipids.	High density lipoprotein cholesterol levels	76627 European ancestry individuals 7795 Hispanic individuals 6855 East Asian ancestry individuals 2958 African American individuals 439 South Asian ancestry individuals	NA	1p13.3	NR	CELSR2			ENSG00000143126	NA	NA	rs629301-G	rs629301	0	629301	3_prime_UTR_variant	0	0.219	4e-15	14.3979	(EA)	0.037	unit increase	Affymetrix [at least 7091467] (imputed)	N
4	rs629301	1	109818306	rs629301	2019-02-14	29507422	Hoffmann TJ	2018-03-05	Nat Genet	www.ncbi.nlm.nih.gov/pubmed/29507422	A large electronic-health-record-based genome-wide study of serum lipids.	High density lipoprotein cholesterol levels	76627 European ancestry individuals 7795 Hispanic individuals 6855 East Asian ancestry individuals 2958 African American individuals 439 South Asian ancestry individuals	NA	1p13.3	NR	CELSR2			ENSG00000143126	NA	NA	rs629301-G	rs629301	0	629301	3_prime_UTR_variant	0	NR	5e-15	14.301		0.034	unit increase	Affymetrix [at least 7091467] (imputed)	N
4	rs629301	1	109818306	rs629301	2019-02-14	29507422	Hoffmann TJ	2018-03-05	Nat Genet	www.ncbi.nlm.nih.gov/pubmed/29507422	A large electronic-health-record-based genome-wide study of serum lipids.	Low density lipoprotein cholesterol levels	76627 European ancestry individuals 7795 Hispanic individuals 6855 East Asian ancestry individuals 2958 African American individuals 439 South Asian ancestry individuals	NA	1p13.3	NR	CELSR2			ENSG00000143126	NA	NA	rs629301-G	rs629301	0	629301	3_prime_UTR_variant	0	0.219	2e-202	201.699	(EA)	0.179	unit decrease	Affymetrix [at least 7091467] (imputed)	N
4	rs629301	1	109818306	rs629301	2019-02-14	29507422	Hoffmann TJ	2018-03-05	Nat Genet	www.ncbi.nlm.nih.gov/pubmed/29507422	A large electronic-health-record-based genome-wide study of serum lipids.	Low density lipoprotein cholesterol levels	76627 European ancestry individuals 7795 Hispanic individuals 6855 East Asian ancestry individuals 2958 African American individuals 439 South Asian ancestry individuals	NA	1p13.3	NR	CELSR2			ENSG00000143126	NA	NA	rs629301-G	rs629301	0	629301	3_prime_UTR_variant	0	0.209	3e-25	24.5229	(Hispanic)	0.192	unit decrease	Affymetrix [at least 7091467] (imputed)	N
4	rs629301	1	109818306	rs629301	2019-02-14	29507422	Hoffmann TJ	2018-03-05	Nat Genet	www.ncbi.nlm.nih.gov/pubmed/29507422	A large electronic-health-record-based genome-wide study of serum lipids.	Low density lipoprotein cholesterol levels	76627 European ancestry individuals 7795 Hispanic individuals 6855 East Asian ancestry individuals 2958 African American individuals 439 South Asian ancestry individuals	NA	1p13.3	NR	CELSR2			ENSG00000143126	NA	NA	rs629301-G	rs629301	0	629301	3_prime_UTR_variant	0	0.069	2e-06	5.69897	(East Asian)	0.156	unit decrease	Affymetrix [at least 7091467] (imputed)	N
4	rs629301	1	109818306	rs629301	2019-02-14	29507422	Hoffmann TJ	2018-03-05	Nat Genet	www.ncbi.nlm.nih.gov/pubmed/29507422	A large electronic-health-record-based genome-wide study of serum lipids.	Low density lipoprotein cholesterol levels	76627 European ancestry individuals 7795 Hispanic individuals 6855 East Asian ancestry individuals 2958 African American individuals 439 South Asian ancestry individuals	NA	1p13.3	NR	CELSR2			ENSG00000143126	NA	NA	rs629301-G	rs629301	0	629301	3_prime_UTR_variant	0	0.336	6e-11	10.2218	(AA)	0.177	unit decrease	Affymetrix [at least 7091467] (imputed)	N
4	rs629301	1	109818306	rs629301	2019-02-14	29507422	Hoffmann TJ	2018-03-05	Nat Genet	www.ncbi.nlm.nih.gov/pubmed/29507422	A large electronic-health-record-based genome-wide study of serum lipids.	Low density lipoprotein cholesterol levels	76627 European ancestry individuals 7795 Hispanic individuals 6855 East Asian ancestry individuals 2958 African American individuals 439 South Asian ancestry individuals	NA	1p13.3	NR	CELSR2			ENSG00000143126	NA	NA	rs629301-G	rs629301	0	629301	3_prime_UTR_variant	0	NR	7e-242	241.155		0.18	unit decrease	Affymetrix [at least 7091467] (imputed)	N
4	rs629301	1	109818306	rs629301	2021-09-27	33887147	Young WJ	2021-04-22	Circ Genom Precis Med	www.ncbi.nlm.nih.gov/pubmed/33887147	Genetically-Determined Serum Calcium Levels and Markers of Ventricular Repolarisation: A Mendelian Randomization Study in the UK Biobank.	Calcium levels	305349 European ancestry individuals	NA	1p13.3	NR	CELSR2			ENSG00000143126	NA	NA	rs629301-T	rs629301	0	629301	3_prime_UTR_variant	0	0.778	9e-10	9.04576		0.00158	[0.001-0.0021] mmol/L increase	Affymetrix [NR] (imputed)	N
4	rs629301	1	109818306	rs629301	2020-10-30	31566214	Kulminski AM	2019-09-30	J Gerontol A Biol Sci Med Sci	www.ncbi.nlm.nih.gov/pubmed/31566214	Quantitative and qualitative role of antagonistic heterogeneity in genetics of blood lipids.	Total cholesterol levels	29902 European ancestry individuals	NA	1p13.3		CELSR2			ENSG00000143126	NA	NA	rs629301-G	rs629301	0	629301	3_prime_UTR_variant	0	0.22	2e-57	56.699		5.8	[5.09-6.51] unit decrease	Affymetrix. Illumina [up to 2500000] (imputed)	N
4	rs629301	1	109818306	rs629301	2020-10-30	31566214	Kulminski AM	2019-09-30	J Gerontol A Biol Sci Med Sci	www.ncbi.nlm.nih.gov/pubmed/31566214	Quantitative and qualitative role of antagonistic heterogeneity in genetics of blood lipids.	Low density lipoprotein cholesterol levels	29902 European ancestry individuals		1p13.3		CELSR2			ENSG00000143126	NA	NA	rs629301-G	rs629301	0	629301	3_prime_UTR_variant	0	0.22	2e-72	71.699		6.03	[5.36-6.70] unit decrease	Affymetrix. Illumina [up to 2500000] (imputed)	N
4	rs629301	1	109818306	rs629301	2023-04-03	34648354	Pietzner M	2021-11-12	Science	www.ncbi.nlm.nih.gov/pubmed/34648354	Mapping the proteo-genomic convergence of human diseases.	Apolipoprotein B levels	10708 European ancestry individuals	NA	1p13.3		CELSR2			ENSG00000143126	NA	NA	rs629301-T	rs629301	0	629301	3_prime_UTR_variant	0	0.78	5e-30	29.301		0.181	[0.15-0.21] unit increase	Affymetrix. Illumina [10200000] (imputed)	N
4	rs629301	1	109818306	rs629301	2023-04-03	34648354	Pietzner M	2021-11-12	Science	www.ncbi.nlm.nih.gov/pubmed/34648354	Mapping the proteo-genomic convergence of human diseases.	Sodium-coupled monocarboxylate transporter 1 levels	10708 European ancestry individuals	NA	1p13.3		CELSR2			ENSG00000143126	NA	NA	rs629301-T	rs629301	0	629301	3_prime_UTR_variant	0	0.78	5e-14	13.301		0.121	[0.09-0.152] unit increase	Affymetrix. Illumina [10200000] (imputed)	N
4	rs629301	1	109818306	rs629301	2023-04-03	34648354	Pietzner M	2021-11-12	Science	www.ncbi.nlm.nih.gov/pubmed/34648354	Mapping the proteo-genomic convergence of human diseases.	Alpha-1-antitrypsin levels	10708 European ancestry individuals	NA	1p13.3		CELSR2			ENSG00000143126	NA	NA	rs629301-T	rs629301	0	629301	3_prime_UTR_variant	0	0.78	4e-14	13.3979		0.118	[0.087-0.149] unit increase	Affymetrix. Illumina [10200000] (imputed)	N
4	rs629301	1	109818306	rs629301	2022-04-27	35213538	Richardson TG	2022-02-25	PLoS Biol	www.ncbi.nlm.nih.gov/pubmed/35213538	Characterising metabolomic signatures of lipid-modifying therapies through drug target mendelian randomisation.	Triglyceride levels in LDL	115082 European ancestry individuals	NA	1p13.3		CELSR2			ENSG00000143126	NA	NA	rs629301-G	rs629301	0	629301	3_prime_UTR_variant	0	0.221959	1e-36	36		0.0613468	[0.052-0.071] unit decrease	NR [11722792] (imputed)	N
4	rs629301	1	109818306	rs629301	2023-01-10	29875488	Sun BB	2018-06-06	Nature	www.ncbi.nlm.nih.gov/pubmed/29875488	Genomic atlas of the human plasma proteome.	Neogenin levels (NEO1.8900.28.3)	3301 European ancestry individuals	NA	1p13.3		CELSR2			ENSG00000143126	NA	NA	rs629301-T	rs629301	0	629301	3_prime_UTR_variant	0	0.776	7e-15	14.1549		0.23	[-0.17--0.29] unit decrease	Affymetrix [10572788] (imputed)	N
4	rs629301	1	109818306	rs629301	2022-04-27	35213538	Richardson TG	2022-02-25	PLoS Biol	www.ncbi.nlm.nih.gov/pubmed/35213538	Characterising metabolomic signatures of lipid-modifying therapies through drug target mendelian randomisation.	Cholesterol levels in large VLDL	115082 European ancestry individuals	NA	1p13.3		CELSR2			ENSG00000143126	NA	NA	rs629301-G	rs629301	0	629301	3_prime_UTR_variant	0	0.221959	4e-28	27.3979		0.0532225	[0.044-0.063] unit decrease	NR [11722792] (imputed)	N
4	rs629301	1	109818306	rs629301	2022-04-27	35213538	Richardson TG	2022-02-25	PLoS Biol	www.ncbi.nlm.nih.gov/pubmed/35213538	Characterising metabolomic signatures of lipid-modifying therapies through drug target mendelian randomisation.	Free cholesterol levels in large VLDL	115082 European ancestry individuals	NA	1p13.3		CELSR2			ENSG00000143126	NA	NA	rs629301-G	rs629301	0	629301	3_prime_UTR_variant	0	0.221959	1e-18	18		0.0422546	[0.033-0.052] unit decrease	NR [11722792] (imputed)	N
4	rs629301	1	109818306	rs629301	2022-04-27	35213538	Richardson TG	2022-02-25	PLoS Biol	www.ncbi.nlm.nih.gov/pubmed/35213538	Characterising metabolomic signatures of lipid-modifying therapies through drug target mendelian randomisation.	Triglyceride levels in large LDL	115082 European ancestry individuals	NA	1p13.3		CELSR2			ENSG00000143126	NA	NA	rs629301-G	rs629301	0	629301	3_prime_UTR_variant	0	0.221959	1e-41	41		0.0656918	[0.056-0.075] unit decrease	NR [11722792] (imputed)	N
4	rs629301	1	109818306	rs629301	2022-04-27	35213538	Richardson TG	2022-02-25	PLoS Biol	www.ncbi.nlm.nih.gov/pubmed/35213538	Characterising metabolomic signatures of lipid-modifying therapies through drug target mendelian randomisation.	Triglyceride levels in medium LDL	115082 European ancestry individuals	NA	1p13.3		CELSR2			ENSG00000143126	NA	NA	rs629301-G	rs629301	0	629301	3_prime_UTR_variant	0	0.221959	2e-36	35.699		0.0609679	[0.051-0.07] unit decrease	NR [11722792] (imputed)	N
4	rs629301	1	109818306	rs629301	2021-12-14	34594039	Sakaue S	2021-09-30	Nat Genet	www.ncbi.nlm.nih.gov/pubmed/34594039	A cross-population atlas of genetic associations for 220 human phenotypes.	LDL cholesterol	72866 East Asian ancestry individuals	NA	1p13.3		CELSR2			ENSG00000143126	NA	NA	rs629301-T	rs629301	0	629301	3_prime_UTR_variant	0	0.928101	2e-31	30.699		0.107755	[0.09-0.126] unit increase	Illumina [13461863] (imputed)	N
4	rs629301	1	109818306	rs629301	2022-04-27	35213538	Richardson TG	2022-02-25	PLoS Biol	www.ncbi.nlm.nih.gov/pubmed/35213538	Characterising metabolomic signatures of lipid-modifying therapies through drug target mendelian randomisation.	Total lipid levels in VLDL	115082 European ancestry individuals	NA	1p13.3		CELSR2			ENSG00000143126	NA	NA	rs629301-G	rs629301	0	629301	3_prime_UTR_variant	0	0.221959	3e-21	20.5229		0.0458866	[0.036-0.055] unit decrease	NR [11722792] (imputed)	N
4	rs629301	1	109818306	rs629301	2022-04-27	35213538	Richardson TG	2022-02-25	PLoS Biol	www.ncbi.nlm.nih.gov/pubmed/35213538	Characterising metabolomic signatures of lipid-modifying therapies through drug target mendelian randomisation.	Phospholipid levels in VLDL	115082 European ancestry individuals	NA	1p13.3		CELSR2			ENSG00000143126	NA	NA	rs629301-G	rs629301	0	629301	3_prime_UTR_variant	0	0.221959	3e-34	33.5229		0.0596482	[0.05-0.069] unit decrease	NR [11722792] (imputed)	N
4	rs629301	1	109818306	rs629301	2022-04-27	35213538	Richardson TG	2022-02-25	PLoS Biol	www.ncbi.nlm.nih.gov/pubmed/35213538	Characterising metabolomic signatures of lipid-modifying therapies through drug target mendelian randomisation.	Cholesterol levels in very large VLDL	115082 European ancestry individuals	NA	1p13.3		CELSR2			ENSG00000143126	NA	NA	rs629301-G	rs629301	0	629301	3_prime_UTR_variant	0	0.221959	1e-23	23		0.0485683	[0.039-0.058] unit decrease	NR [11722792] (imputed)	N
4	rs629301	1	109818306	rs629301	2023-05-31	36764567	Davyson E	2023-02-09	Biol Psychiatry	www.ncbi.nlm.nih.gov/pubmed/36764567	Metabolomic Investigation of Major Depressive Disorder Identifies a Potentially Causal Association With Polyunsaturated Fatty Acids.	Phospholipids to total lipids in large LDL percentage (UKB data field 23614)	88329 European ancestry individuals	NA	1p13.3		CELSR2			ENSG00000143126	NA	NA	rs629301-G	rs629301	0	629301	3_prime_UTR_variant	0	0.221603	1e-21	21		0.0540298	[0.043-0.065] unit increase	NR [16366144] (imputed)	N
4	rs629301	1	109818306	rs629301	2022-08-19	35915156	Tcheandjieu C	2022-08-01	Nat Med	www.ncbi.nlm.nih.gov/pubmed/35915156	Large-scale genome-wide association study of coronary artery disease in genetically diverse populations.	Coronary artery disease	27021 African American cases 102305 African American controls	NA	1p13.3		CELSR2			ENSG00000143126	NA	NA	rs629301-?	rs629301	0	629301	3_prime_UTR_variant	0	NR	8e-06	5.09691		0.0471	[0.027-0.068] unit increase	Affymetrix [NR] (imputed)	N
4	rs629301	1	109818306	rs629301	2022-08-19	35915156	Tcheandjieu C	2022-08-01	Nat Med	www.ncbi.nlm.nih.gov/pubmed/35915156	Large-scale genome-wide association study of coronary artery disease in genetically diverse populations.	Coronary artery disease	12117 Hispanic cases 44853 Hispanic controls	NA	1p13.3		CELSR2			ENSG00000143126	NA	NA	rs629301-?	rs629301	0	629301	3_prime_UTR_variant	0	NR	4e-07	6.39794		0.094	[0.058-0.13] unit increase	Affymetrix [NR] (imputed)	N
4	rs629301	1	109818306	rs629301	2022-08-31	35692035	Borges MC	2022-06-13	BMC Med	www.ncbi.nlm.nih.gov/pubmed/35692035	Role of circulating polyunsaturated fatty acids on cardiovascular diseases risk: analysis using Mendelian randomization and fatty acid genetic association data from over 114.000 UK Biobank participants.	Total omega-3 fatty acid levels	114999 European ancestry individuals	NA	1p13.3		CELSR2			ENSG00000143126	NA	NA	rs629301-G	rs629301	0	629301	3_prime_UTR_variant	0	0.22	5e-15	14.301		0.038	[0.028-0.048] unit decrease	NR [12321876] (imputed)	N
4	rs629301	1	109818306	rs629301	2022-08-31	35692035	Borges MC	2022-06-13	BMC Med	www.ncbi.nlm.nih.gov/pubmed/35692035	Role of circulating polyunsaturated fatty acids on cardiovascular diseases risk: analysis using Mendelian randomization and fatty acid genetic association data from over 114.000 UK Biobank participants.	Circulating docosahexaenoic acid levels	114999 European ancestry individuals	NA	1p13.3		CELSR2			ENSG00000143126	NA	NA	rs629301-G	rs629301	0	629301	3_prime_UTR_variant	0	0.22	7e-20	19.1549		0.044	[0.035-0.053] unit decrease	NR [12321876] (imputed)	N
4	rs629301	1	109818306	rs629301	2022-04-27	35213538	Richardson TG	2022-02-25	PLoS Biol	www.ncbi.nlm.nih.gov/pubmed/35213538	Characterising metabolomic signatures of lipid-modifying therapies through drug target mendelian randomisation.	Total lipid levels in small VLDL	115082 European ancestry individuals	NA	1p13.3		CELSR2			ENSG00000143126	NA	NA	rs629301-G	rs629301	0	629301	3_prime_UTR_variant	0	0.221959	2e-48	47.699		0.0715617	[0.062-0.081] unit decrease	NR [11722792] (imputed)	N
4	rs629301	1	109818306	rs629301	2022-04-27	35213538	Richardson TG	2022-02-25	PLoS Biol	www.ncbi.nlm.nih.gov/pubmed/35213538	Characterising metabolomic signatures of lipid-modifying therapies through drug target mendelian randomisation.	Concentration of small VLDL particles	115082 European ancestry individuals	NA	1p13.3		CELSR2			ENSG00000143126	NA	NA	rs629301-G	rs629301	0	629301	3_prime_UTR_variant	0	0.221959	4e-48	47.3979		0.0711037	[0.062-0.081] unit decrease	NR [11722792] (imputed)	N
4	rs629301	1	109818306	rs629301	2021-12-14	34594039	Sakaue S	2021-09-30	Nat Genet	www.ncbi.nlm.nih.gov/pubmed/34594039	A cross-population atlas of genetic associations for 220 human phenotypes.	Medication use (antithrombotic agents)	67653 European ancestry cases 85986 European ancestry controls 54220 East Asian ancestry cases 124506 East Asian ancestry controls	NA	1p13.3		CELSR2			ENSG00000143126	NA	NA	rs629301-T	rs629301	0	629301	3_prime_UTR_variant	0	NR	1e-21	21		0.0683	[0.054-0.082] unit increase	Affymetrix. Illumina [15248280] (imputed)	N
4	rs629301	1	109818306	rs629301	2023-05-31	36764567	Davyson E	2023-02-09	Biol Psychiatry	www.ncbi.nlm.nih.gov/pubmed/36764567	Metabolomic Investigation of Major Depressive Disorder Identifies a Potentially Causal Association With Polyunsaturated Fatty Acids.	Triglycerides in medium LDL (UKB data field 23543)	88329 European ancestry individuals	NA	1p13.3		CELSR2			ENSG00000143126	NA	NA	rs629301-G	rs629301	0	629301	3_prime_UTR_variant	0	0.221603	2e-28	27.699		0.0615687	[0.051-0.072] unit decrease	NR [16366144] (imputed)	N
4	rs629301	1	109818306	rs629301	2023-05-31	36764567	Davyson E	2023-02-09	Biol Psychiatry	www.ncbi.nlm.nih.gov/pubmed/36764567	Metabolomic Investigation of Major Depressive Disorder Identifies a Potentially Causal Association With Polyunsaturated Fatty Acids.	Total fatty acids levels (UKB data field 23442)	88268 European ancestry individuals	NA	1p13.3		CELSR2			ENSG00000143126	NA	NA	rs629301-G	rs629301	0	629301	3_prime_UTR_variant	0	0.221592	6e-13	12.2218		0.0403857	[0.029-0.051] unit decrease	NR [16366159] (imputed)	N
4	rs629301	1	109818530	rs646776	2022-03-22	34610981	Li-Gao R	2021-10-05	Diabetes	www.ncbi.nlm.nih.gov/pubmed/34610981	Genetic Studies of Metabolomics Change After a Liquid Meal Illuminate Novel Pathways for Glucose and Lipid Metabolism.	Fasting total cholesterol in small LDL	4734 individuals	NA	1p13.3		CELSR2 - PSRC1	ENSG00000143126	ENSG00000134222		157	3648	rs646776-T	rs646776	0	646776	downstream_gene_variant	1	0.765701	1e-12	12		0.170395	[0.12-0.22] mmol/l increase	Illumina [7701709] (imputed)	N
4	rs629301	1	109818530	rs646776	2022-03-22	34610981	Li-Gao R	2021-10-05	Diabetes	www.ncbi.nlm.nih.gov/pubmed/34610981	Genetic Studies of Metabolomics Change After a Liquid Meal Illuminate Novel Pathways for Glucose and Lipid Metabolism.	Fasting cholesterol esters in small LDL	4734 individuals	NA	1p13.3		CELSR2 - PSRC1	ENSG00000143126	ENSG00000134222		157	3648	rs646776-T	rs646776	0	646776	downstream_gene_variant	1	0.765701	7e-13	12.1549		0.172708	[0.13-0.22] mmol/l increase	Illumina [7701709] (imputed)	N
4	rs629301	1	109818530	rs646776	2022-03-22	34610981	Li-Gao R	2021-10-05	Diabetes	www.ncbi.nlm.nih.gov/pubmed/34610981	Genetic Studies of Metabolomics Change After a Liquid Meal Illuminate Novel Pathways for Glucose and Lipid Metabolism.	Fasting free cholesterol in small LDL	4734 individuals	NA	1p13.3		CELSR2 - PSRC1	ENSG00000143126	ENSG00000134222		157	3648	rs646776-T	rs646776	0	646776	downstream_gene_variant	1	0.765701	2e-11	10.699		0.161558	[0.11-0.21] mmol/l increase	Illumina [7701709] (imputed)	N
4	rs629301	1	109818530	rs646776	2022-10-14	34610981	Li-Gao R	2021-10-05	Diabetes	www.ncbi.nlm.nih.gov/pubmed/34610981	Genetic Studies of Metabolomics Change After a Liquid Meal Illuminate Novel Pathways for Glucose and Lipid Metabolism.	Fasting remnant cholesterol	4734 individuals	NA	1p13.3		CELSR2 - PSRC1	ENSG00000143126	ENSG00000134222		157	3648	rs646776-T	rs646776	0	646776	downstream_gene_variant	1	0.765526	1e-08	8		0.13662	[0.09-0.184] mmol/l increase	Illumina [7701709] (imputed)	N
4	rs629301	1	109818530	rs646776	2022-03-22	34610981	Li-Gao R	2021-10-05	Diabetes	www.ncbi.nlm.nih.gov/pubmed/34610981	Genetic Studies of Metabolomics Change After a Liquid Meal Illuminate Novel Pathways for Glucose and Lipid Metabolism.	Fasting total lipids in small LDL	4734 individuals	NA	1p13.3		CELSR2 - PSRC1	ENSG00000143126	ENSG00000134222		157	3648	rs646776-T	rs646776	0	646776	downstream_gene_variant	1	0.765701	5e-12	11.301		0.166355	[0.12-0.21] mmol/l increase	Illumina [7701709] (imputed)	N
4	rs629301	1	109818530	rs646776	2022-03-22	34610981	Li-Gao R	2021-10-05	Diabetes	www.ncbi.nlm.nih.gov/pubmed/34610981	Genetic Studies of Metabolomics Change After a Liquid Meal Illuminate Novel Pathways for Glucose and Lipid Metabolism.	Fasting small LDL particle concentration	4734 individuals	NA	1p13.3		CELSR2 - PSRC1	ENSG00000143126	ENSG00000134222		157	3648	rs646776-T	rs646776	0	646776	downstream_gene_variant	1	0.765701	5e-12	11.301		0.166006	[0.12-0.21] mmol/l increase	Illumina [7701709] (imputed)	N
4	rs629301	1	109818530	rs646776	2022-03-22	34610981	Li-Gao R	2021-10-05	Diabetes	www.ncbi.nlm.nih.gov/pubmed/34610981	Genetic Studies of Metabolomics Change After a Liquid Meal Illuminate Novel Pathways for Glucose and Lipid Metabolism.	Fasting phospholipid levels in small LDL	4734 individuals	NA	1p13.3		CELSR2 - PSRC1	ENSG00000143126	ENSG00000134222		157	3648	rs646776-T	rs646776	0	646776	downstream_gene_variant	1	0.765701	1e-09	9		0.145456	[0.098-0.193] mmol/l increase	Illumina [7701709] (imputed)	N
4	rs629301	1	109818530	rs646776	2022-03-22	34610981	Li-Gao R	2021-10-05	Diabetes	www.ncbi.nlm.nih.gov/pubmed/34610981	Genetic Studies of Metabolomics Change After a Liquid Meal Illuminate Novel Pathways for Glucose and Lipid Metabolism.	Fasting cholesterol esters in small VLDL	4734 individuals	NA	1p13.3		CELSR2 - PSRC1	ENSG00000143126	ENSG00000134222		157	3648	rs646776-T	rs646776	0	646776	downstream_gene_variant	1	0.76539	2e-08	7.69897		0.135144	[0.088-0.182] mmol/l increase	Illumina [7701709] (imputed)	N
4	rs629301	1	109818530	rs646776	2022-03-22	34610981	Li-Gao R	2021-10-05	Diabetes	www.ncbi.nlm.nih.gov/pubmed/34610981	Genetic Studies of Metabolomics Change After a Liquid Meal Illuminate Novel Pathways for Glucose and Lipid Metabolism.	Fasting total cholesterol in very small VLDL	4734 individuals	NA	1p13.3		CELSR2 - PSRC1	ENSG00000143126	ENSG00000134222		157	3648	rs646776-T	rs646776	0	646776	downstream_gene_variant	1	0.765533	2e-10	9.69897		0.152903	[0.11-0.2] mmol/l increase	Illumina [7701709] (imputed)	N
4	rs629301	1	109818530	rs646776	2022-03-22	34610981	Li-Gao R	2021-10-05	Diabetes	www.ncbi.nlm.nih.gov/pubmed/34610981	Genetic Studies of Metabolomics Change After a Liquid Meal Illuminate Novel Pathways for Glucose and Lipid Metabolism.	Fasting cholesterol esters in very small VLDL	4734 individuals	NA	1p13.3		CELSR2 - PSRC1	ENSG00000143126	ENSG00000134222		157	3648	rs646776-T	rs646776	0	646776	downstream_gene_variant	1	0.765533	9e-10	9.04576		0.147377	[0.1-0.19] mmol/l increase	Illumina [7701709] (imputed)	N
4	rs629301	1	109818530	rs646776	2022-03-22	34610981	Li-Gao R	2021-10-05	Diabetes	www.ncbi.nlm.nih.gov/pubmed/34610981	Genetic Studies of Metabolomics Change After a Liquid Meal Illuminate Novel Pathways for Glucose and Lipid Metabolism.	Fasting free cholesterol in very small VLDL	4734 individuals	NA	1p13.3		CELSR2 - PSRC1	ENSG00000143126	ENSG00000134222		157	3648	rs646776-T	rs646776	0	646776	downstream_gene_variant	1	0.765533	5e-11	10.301		0.157795	[0.11-0.2] mmol/l increase	Illumina [7701709] (imputed)	N
4	rs629301	1	109818530	rs646776	2022-03-22	34610981	Li-Gao R	2021-10-05	Diabetes	www.ncbi.nlm.nih.gov/pubmed/34610981	Genetic Studies of Metabolomics Change After a Liquid Meal Illuminate Novel Pathways for Glucose and Lipid Metabolism.	Fasting total lipids in very small VLDL	4734 individuals	NA	1p13.3		CELSR2 - PSRC1	ENSG00000143126	ENSG00000134222		157	3648	rs646776-T	rs646776	0	646776	downstream_gene_variant	1	0.765533	4e-09	8.39794		0.141203	[0.094-0.188] mmol/l increase	Illumina [7701709] (imputed)	N
4	rs629301	1	109818530	rs646776	2022-03-22	34610981	Li-Gao R	2021-10-05	Diabetes	www.ncbi.nlm.nih.gov/pubmed/34610981	Genetic Studies of Metabolomics Change After a Liquid Meal Illuminate Novel Pathways for Glucose and Lipid Metabolism.	Fasting very small VLDL particle concentration	4734 individuals	NA	1p13.3		CELSR2 - PSRC1	ENSG00000143126	ENSG00000134222		157	3648	rs646776-T	rs646776	0	646776	downstream_gene_variant	1	0.765533	2e-08	7.69897		0.135107	[0.088-0.182] mmol/l increase	Illumina [7701709] (imputed)	N
4	rs629301	1	109818530	rs646776	2022-03-22	34610981	Li-Gao R	2021-10-05	Diabetes	www.ncbi.nlm.nih.gov/pubmed/34610981	Genetic Studies of Metabolomics Change After a Liquid Meal Illuminate Novel Pathways for Glucose and Lipid Metabolism.	Fasting phospholipid levels in large LDL	4734 individuals	NA	1p13.3		CELSR2 - PSRC1	ENSG00000143126	ENSG00000134222		157	3648	rs646776-T	rs646776	0	646776	downstream_gene_variant	1	0.765526	1e-12	12		0.17028	[0.12-0.22] mmol/l increase	Illumina [7701709] (imputed)	N
4	rs629301	1	109818530	rs646776	2022-03-22	34610981	Li-Gao R	2021-10-05	Diabetes	www.ncbi.nlm.nih.gov/pubmed/34610981	Genetic Studies of Metabolomics Change After a Liquid Meal Illuminate Novel Pathways for Glucose and Lipid Metabolism.	Fasting phospholipid levels in IDL	4734 individuals	NA	1p13.3		CELSR2 - PSRC1	ENSG00000143126	ENSG00000134222		157	3648	rs646776-T	rs646776	0	646776	downstream_gene_variant	1	0.765384	8e-13	12.0969		0.171788	[0.12-0.22] mmol/l increase	Illumina [7701709] (imputed)	N
4	rs629301	1	109818530	rs646776	2022-03-22	34610981	Li-Gao R	2021-10-05	Diabetes	www.ncbi.nlm.nih.gov/pubmed/34610981	Genetic Studies of Metabolomics Change After a Liquid Meal Illuminate Novel Pathways for Glucose and Lipid Metabolism.	Fasting total cholesterol in LDL	4734 individuals	NA	1p13.3		CELSR2 - PSRC1	ENSG00000143126	ENSG00000134222		157	3648	rs646776-T	rs646776	0	646776	downstream_gene_variant	1	0.765526	3e-13	12.5229		0.175149	[0.13-0.22] mmol/l increase	Illumina [7701709] (imputed)	N
4	rs629301	1	109818530	rs646776	2022-03-22	34610981	Li-Gao R	2021-10-05	Diabetes	www.ncbi.nlm.nih.gov/pubmed/34610981	Genetic Studies of Metabolomics Change After a Liquid Meal Illuminate Novel Pathways for Glucose and Lipid Metabolism.	Fasting total cholesterol in large LDL	4734 individuals	NA	1p13.3		CELSR2 - PSRC1	ENSG00000143126	ENSG00000134222		157	3648	rs646776-T	rs646776	0	646776	downstream_gene_variant	1	0.765526	2e-13	12.699		0.17569	[0.13-0.22] mmol/l increase	Illumina [7701709] (imputed)	N
4	rs629301	1	109818530	rs646776	2022-03-22	34610981	Li-Gao R	2021-10-05	Diabetes	www.ncbi.nlm.nih.gov/pubmed/34610981	Genetic Studies of Metabolomics Change After a Liquid Meal Illuminate Novel Pathways for Glucose and Lipid Metabolism.	Fasting cholesterol esters in large LDL	4734 individuals	NA	1p13.3		CELSR2 - PSRC1	ENSG00000143126	ENSG00000134222		157	3648	rs646776-T	rs646776	0	646776	downstream_gene_variant	1	0.765526	2e-13	12.699		0.175883	[0.13-0.22] mmol/l increase	Illumina [7701709] (imputed)	N
4	rs629301	1	109818530	rs646776	2022-03-22	34610981	Li-Gao R	2021-10-05	Diabetes	www.ncbi.nlm.nih.gov/pubmed/34610981	Genetic Studies of Metabolomics Change After a Liquid Meal Illuminate Novel Pathways for Glucose and Lipid Metabolism.	Fasting total cholesterol in IDL	4734 individuals	NA	1p13.3		CELSR2 - PSRC1	ENSG00000143126	ENSG00000134222		157	3648	rs646776-T	rs646776	0	646776	downstream_gene_variant	1	0.765384	8e-13	12.0969		0.172154	[0.13-0.22] mmol/l increase	Illumina [7701709] (imputed)	N
4	rs629301	1	109818530	rs646776	2022-03-22	34610981	Li-Gao R	2021-10-05	Diabetes	www.ncbi.nlm.nih.gov/pubmed/34610981	Genetic Studies of Metabolomics Change After a Liquid Meal Illuminate Novel Pathways for Glucose and Lipid Metabolism.	Fasting cholesterol esters in IDL	4734 individuals	NA	1p13.3		CELSR2 - PSRC1	ENSG00000143126	ENSG00000134222		157	3648	rs646776-T	rs646776	0	646776	downstream_gene_variant	1	0.765384	2e-12	11.699		0.168665	[0.12-0.22] mmol/l increase	Illumina [7701709] (imputed)	N
4	rs629301	1	109818530	rs646776	2022-03-22	34610981	Li-Gao R	2021-10-05	Diabetes	www.ncbi.nlm.nih.gov/pubmed/34610981	Genetic Studies of Metabolomics Change After a Liquid Meal Illuminate Novel Pathways for Glucose and Lipid Metabolism.	Fasting total lipids in large LDL	4734 individuals	NA	1p13.3		CELSR2 - PSRC1	ENSG00000143126	ENSG00000134222		157	3648	rs646776-T	rs646776	0	646776	downstream_gene_variant	1	0.765526	4e-13	12.3979		0.174283	[0.13-0.22] mmol/l increase	Illumina [7701709] (imputed)	N
4	rs629301	1	109818530	rs646776	2022-03-22	34610981	Li-Gao R	2021-10-05	Diabetes	www.ncbi.nlm.nih.gov/pubmed/34610981	Genetic Studies of Metabolomics Change After a Liquid Meal Illuminate Novel Pathways for Glucose and Lipid Metabolism.	Fasting large LDL particle concentration	4734 individuals	NA	1p13.3		CELSR2 - PSRC1	ENSG00000143126	ENSG00000134222		157	3648	rs646776-T	rs646776	0	646776	downstream_gene_variant	1	0.765526	5e-13	12.301		0.173294	[0.13-0.22] mmol/l increase	Illumina [7701709] (imputed)	N
4	rs629301	1	109818530	rs646776	2022-03-22	34610981	Li-Gao R	2021-10-05	Diabetes	www.ncbi.nlm.nih.gov/pubmed/34610981	Genetic Studies of Metabolomics Change After a Liquid Meal Illuminate Novel Pathways for Glucose and Lipid Metabolism.	Fasting total lipids in IDL	4734 individuals	NA	1p13.3		CELSR2 - PSRC1	ENSG00000143126	ENSG00000134222		157	3648	rs646776-T	rs646776	0	646776	downstream_gene_variant	1	0.765526	2e-12	11.699		0.168757	[0.12-0.22] mmol/l increase	Illumina [7701709] (imputed)	N
4	rs629301	1	109818530	rs646776	2022-03-22	34610981	Li-Gao R	2021-10-05	Diabetes	www.ncbi.nlm.nih.gov/pubmed/34610981	Genetic Studies of Metabolomics Change After a Liquid Meal Illuminate Novel Pathways for Glucose and Lipid Metabolism.	Fasting IDL particle concentration	4734 individuals	NA	1p13.3		CELSR2 - PSRC1	ENSG00000143126	ENSG00000134222		157	3648	rs646776-T	rs646776	0	646776	downstream_gene_variant	1	0.765526	3e-12	11.5229		0.167892	[0.12-0.21] mmol/l increase	Illumina [7701709] (imputed)	N
4	rs629301	1	109818530	rs646776	2022-03-22	34610981	Li-Gao R	2021-10-05	Diabetes	www.ncbi.nlm.nih.gov/pubmed/34610981	Genetic Studies of Metabolomics Change After a Liquid Meal Illuminate Novel Pathways for Glucose and Lipid Metabolism.	Fasting phospholipid levels in medium LDL	4734 individuals	NA	1p13.3		CELSR2 - PSRC1	ENSG00000143126	ENSG00000134222		157	3648	rs646776-T	rs646776	0	646776	downstream_gene_variant	1	0.765589	3e-11	10.5229		0.159901	[0.11-0.21] mmol/l increase	Illumina [7701709] (imputed)	N
4	rs629301	1	109818530	rs646776	2022-03-22	34610981	Li-Gao R	2021-10-05	Diabetes	www.ncbi.nlm.nih.gov/pubmed/34610981	Genetic Studies of Metabolomics Change After a Liquid Meal Illuminate Novel Pathways for Glucose and Lipid Metabolism.	Fasting total cholesterol in medium LDL	4734 individuals	NA	1p13.3		CELSR2 - PSRC1	ENSG00000143126	ENSG00000134222		157	3648	rs646776-T	rs646776	0	646776	downstream_gene_variant	1	0.765589	4e-13	12.3979		0.173942	[0.13-0.22] mmol/l increase	Illumina [7701709] (imputed)	N
4	rs629301	1	109818530	rs646776	2022-03-22	34610981	Li-Gao R	2021-10-05	Diabetes	www.ncbi.nlm.nih.gov/pubmed/34610981	Genetic Studies of Metabolomics Change After a Liquid Meal Illuminate Novel Pathways for Glucose and Lipid Metabolism.	Fasting cholesterol esters in medium LDL	4734 individuals	NA	1p13.3		CELSR2 - PSRC1	ENSG00000143126	ENSG00000134222		157	3648	rs646776-T	rs646776	0	646776	downstream_gene_variant	1	0.765589	3e-13	12.5229		0.175636	[0.13-0.22] mmol/l increase	Illumina [7701709] (imputed)	N
4	rs629301	1	109818530	rs646776	2022-03-22	34610981	Li-Gao R	2021-10-05	Diabetes	www.ncbi.nlm.nih.gov/pubmed/34610981	Genetic Studies of Metabolomics Change After a Liquid Meal Illuminate Novel Pathways for Glucose and Lipid Metabolism.	Fasting free cholesterol in medium LDL	4734 individuals	NA	1p13.3		CELSR2 - PSRC1	ENSG00000143126	ENSG00000134222		157	3648	rs646776-T	rs646776	0	646776	downstream_gene_variant	1	0.765589	1e-12	12		0.170207	[0.12-0.22] mmol/l increase	Illumina [7701709] (imputed)	N
4	rs629301	1	109818530	rs646776	2022-03-22	34610981	Li-Gao R	2021-10-05	Diabetes	www.ncbi.nlm.nih.gov/pubmed/34610981	Genetic Studies of Metabolomics Change After a Liquid Meal Illuminate Novel Pathways for Glucose and Lipid Metabolism.	Fasting total lipids in medium LDL	4734 individuals	NA	1p13.3		CELSR2 - PSRC1	ENSG00000143126	ENSG00000134222		157	3648	rs646776-T	rs646776	0	646776	downstream_gene_variant	1	0.765589	7e-13	12.1549		0.172449	[0.13-0.22] mmol/l increase	Illumina [7701709] (imputed)	N
4	rs629301	1	109818530	rs646776	2022-03-22	34610981	Li-Gao R	2021-10-05	Diabetes	www.ncbi.nlm.nih.gov/pubmed/34610981	Genetic Studies of Metabolomics Change After a Liquid Meal Illuminate Novel Pathways for Glucose and Lipid Metabolism.	Fasting medium LDL particle concentration	4734 individuals	NA	1p13.3		CELSR2 - PSRC1	ENSG00000143126	ENSG00000134222		157	3648	rs646776-T	rs646776	0	646776	downstream_gene_variant	1	0.765589	8e-13	12.0969		0.172127	[0.13-0.22] mmol/l increase	Illumina [7701709] (imputed)	N
4	rs629301	1	109818530	rs646776	2022-03-22	34610981	Li-Gao R	2021-10-05	Diabetes	www.ncbi.nlm.nih.gov/pubmed/34610981	Genetic Studies of Metabolomics Change After a Liquid Meal Illuminate Novel Pathways for Glucose and Lipid Metabolism.	Fasting phospholipid levels in very small VLDL	4734 individuals	NA	1p13.3		CELSR2 - PSRC1	ENSG00000143126	ENSG00000134222		157	3648	rs646776-T	rs646776	0	646776	downstream_gene_variant	1	0.765533	1e-10	10		0.154564	[0.11-0.2] mmol/l increase	Illumina [7701709] (imputed)	N
4	rs629301	1	109818530	rs646776	2022-03-22	34610981	Li-Gao R	2021-10-05	Diabetes	www.ncbi.nlm.nih.gov/pubmed/34610981	Genetic Studies of Metabolomics Change After a Liquid Meal Illuminate Novel Pathways for Glucose and Lipid Metabolism.	Postprandial cholesterol esters in IDL	4348 individuals	NA	1p13.3		CELSR2 - PSRC1	ENSG00000143126	ENSG00000134222		157	3648	rs646776-T	rs646776	0	646776	downstream_gene_variant	1	0.768638	3e-12	11.5229		0.176315	[0.13-0.23] mmol/l increase	Illumina [7701709] (imputed)	N
4	rs629301	1	109818530	rs646776	2020-07-27	31969989	Oni-Orisan A	2020-01-16	NPJ Genom Med	www.ncbi.nlm.nih.gov/pubmed/31969989	The impact of adjusting for baseline in pharmacogenomic genome-wide association studies of quantitative change.	Low density lipoprotein cholesterol levels (on statin treatment)	28616 European ancestry individuals 1205 African ancestry individuals 2350 East Asian ancestry individuals 2703 Hispanic/Latino individuals	NA	1p13.3	SORT1	CELSR2 - PSRC1	ENSG00000143126	ENSG00000134222		157	3648	rs646776-C	rs646776	0	646776	downstream_gene_variant	1	0.203	3e-16	15.5229		0.02	[0.016-0.024] unit decrease	Affymetrix [13250765] (imputed)	N
4	rs629301	1	109818530	rs646776	2022-03-22	34610981	Li-Gao R	2021-10-05	Diabetes	www.ncbi.nlm.nih.gov/pubmed/34610981	Genetic Studies of Metabolomics Change After a Liquid Meal Illuminate Novel Pathways for Glucose and Lipid Metabolism.	Postprandial cholesterol esters in very small VLDL	4348 individuals	NA	1p13.3		CELSR2 - PSRC1	ENSG00000143126	ENSG00000134222		157	3648	rs646776-T	rs646776	0	646776	downstream_gene_variant	1	0.768691	1e-10	10		0.162763	[0.11-0.21] mmol/l increase	Illumina [7701709] (imputed)	N
4	rs629301	1	109818530	rs646776	2022-03-22	34610981	Li-Gao R	2021-10-05	Diabetes	www.ncbi.nlm.nih.gov/pubmed/34610981	Genetic Studies of Metabolomics Change After a Liquid Meal Illuminate Novel Pathways for Glucose and Lipid Metabolism.	Postprandial total lipids in very small VLDL	4348 individuals	NA	1p13.3		CELSR2 - PSRC1	ENSG00000143126	ENSG00000134222		157	3648	rs646776-T	rs646776	0	646776	downstream_gene_variant	1	0.768691	5e-09	8.30103		0.147415	[0.098-0.197] mmol/l increase	Illumina [7701709] (imputed)	N
4	rs629301	1	109818530	rs646776	2022-03-22	34610981	Li-Gao R	2021-10-05	Diabetes	www.ncbi.nlm.nih.gov/pubmed/34610981	Genetic Studies of Metabolomics Change After a Liquid Meal Illuminate Novel Pathways for Glucose and Lipid Metabolism.	Postprandial total cholesterol in very small VLDL	4348 individuals	NA	1p13.3		CELSR2 - PSRC1	ENSG00000143126	ENSG00000134222		157	3648	rs646776-T	rs646776	0	646776	downstream_gene_variant	1	0.768691	7e-11	10.1549		0.164503	[0.12-0.21] mmol/l increase	Illumina [7701709] (imputed)	N
4	rs629301	1	109818530	rs646776	2022-03-22	34610981	Li-Gao R	2021-10-05	Diabetes	www.ncbi.nlm.nih.gov/pubmed/34610981	Genetic Studies of Metabolomics Change After a Liquid Meal Illuminate Novel Pathways for Glucose and Lipid Metabolism.	Postprandial very small VLDL particle concentration	4348 individuals	NA	1p13.3		CELSR2 - PSRC1	ENSG00000143126	ENSG00000134222		157	3648	rs646776-T	rs646776	0	646776	downstream_gene_variant	1	0.768691	3e-08	7.52288		0.140417	[0.091-0.19] mmol/l increase	Illumina [7701709] (imputed)	N
4	rs629301	1	109818530	rs646776	2022-03-22	34610981	Li-Gao R	2021-10-05	Diabetes	www.ncbi.nlm.nih.gov/pubmed/34610981	Genetic Studies of Metabolomics Change After a Liquid Meal Illuminate Novel Pathways for Glucose and Lipid Metabolism.	Fasting apolipoprotein B	4734 individuals	NA	1p13.3		CELSR2 - PSRC1	ENSG00000143126	ENSG00000134222		157	3648	rs646776-T	rs646776	0	646776	downstream_gene_variant	1	0.765526	2e-08	7.69897		0.135356	[0.088-0.182] mmol/l increase	Illumina [7701709] (imputed)	N
4	rs629301	1	109818530	rs646776	2022-03-22	34610981	Li-Gao R	2021-10-05	Diabetes	www.ncbi.nlm.nih.gov/pubmed/34610981	Genetic Studies of Metabolomics Change After a Liquid Meal Illuminate Novel Pathways for Glucose and Lipid Metabolism.	Postprandial phospholipid levels in medium LDL	4348 individuals	NA	1p13.3		CELSR2 - PSRC1	ENSG00000143126	ENSG00000134222		157	3648	rs646776-T	rs646776	0	646776	downstream_gene_variant	1	0.768806	1e-10	10		0.162714	[0.11-0.21] mmol/l increase	Illumina [7701709] (imputed)	N
4	rs629301	1	109818530	rs646776	2019-09-19	30926973	Bentley AR	2019-03-29	Nat Genet	www.ncbi.nlm.nih.gov/pubmed/30926973	Multi-ancestry genome-wide gene-smoking interaction study of 387.272 individuals identifies new loci associated with serum lipids.	HDL cholesterol levels	up to 23761 African ancestry individuals 13171 Asian ancestry individuals up to 90272 European ancestry individuals 6620 Hispanic individuals	NA	1p13.3		CELSR2 - PSRC1	ENSG00000143126	ENSG00000134222		157	3648	rs646776-T	rs646776	0	646776	downstream_gene_variant	1	0.7762	2e-07	6.69897	(EA)	0.008	[0.0049-0.0111] unit decrease	Affymetrix. Illumina. Perlegen [NR] (imputed)	N
4	rs629301	1	109818530	rs646776	2019-09-19	30926973	Bentley AR	2019-03-29	Nat Genet	www.ncbi.nlm.nih.gov/pubmed/30926973	Multi-ancestry genome-wide gene-smoking interaction study of 387.272 individuals identifies new loci associated with serum lipids.	LDL cholesterol levels	up to 23353 African ancestry individuals 13171 Asian ancestry individuals up to 82522 European ancestry individuals 6646 Hispanic individuals	NA	1p13.3		CELSR2 - PSRC1	ENSG00000143126	ENSG00000134222		157	3648	rs646776-T	rs646776	0	646776	downstream_gene_variant	1	0.7539	5e-128	127.301		4.4557	[4.09-4.82] unit increase	Affymetrix. Illumina. Perlegen [NR] (imputed)	N
4	rs629301	1	109818530	rs646776	2019-12-10	31636271	Gallois A	2019-10-21	Nat Commun	www.ncbi.nlm.nih.gov/pubmed/31636271	A comprehensive study of metabolite genetics reveals strong pleiotropy and heterogeneity across time and context.	Serum metabolite levels (CMS)	6263 Finnish ancestry men	NA	1p13.3	CELSR2	CELSR2 - PSRC1	ENSG00000143126	ENSG00000134222		157	3648	rs646776-?	rs646776	0	646776	downstream_gene_variant	1	NR	4e-13	12.3979	(S_LDL_L)	0.0847658	NR unit decrease	Illumina [609262]	N
4	rs629301	1	109818530	rs646776	2019-12-10	31636271	Gallois A	2019-10-21	Nat Commun	www.ncbi.nlm.nih.gov/pubmed/31636271	A comprehensive study of metabolite genetics reveals strong pleiotropy and heterogeneity across time and context.	Serum metabolite levels (CMS)	6263 Finnish ancestry men	NA	1p13.3	CELSR2	CELSR2 - PSRC1	ENSG00000143126	ENSG00000134222		157	3648	rs646776-?	rs646776	0	646776	downstream_gene_variant	1	NR	7e-10	9.1549	(S_LDL_P)	0.0725223	NR unit decrease	Illumina [609262]	N
4	rs629301	1	109818530	rs646776	2019-12-10	31636271	Gallois A	2019-10-21	Nat Commun	www.ncbi.nlm.nih.gov/pubmed/31636271	A comprehensive study of metabolite genetics reveals strong pleiotropy and heterogeneity across time and context.	Serum metabolite levels (CMS)	6263 Finnish ancestry men	NA	1p13.3	CELSR2	CELSR2 - PSRC1	ENSG00000143126	ENSG00000134222		157	3648	rs646776-?	rs646776	0	646776	downstream_gene_variant	1	NR	3e-11	10.5229	(L_LDL_PL)	0.0737937	NR unit decrease	Illumina [609262]	N
4	rs629301	1	109818530	rs646776	2019-12-10	31636271	Gallois A	2019-10-21	Nat Commun	www.ncbi.nlm.nih.gov/pubmed/31636271	A comprehensive study of metabolite genetics reveals strong pleiotropy and heterogeneity across time and context.	Serum metabolite levels (CMS)	6263 Finnish ancestry men	NA	1p13.3	CELSR2	CELSR2 - PSRC1	ENSG00000143126	ENSG00000134222		157	3648	rs646776-?	rs646776	0	646776	downstream_gene_variant	1	NR	1e-09	9	(M_LDL_FC)	0.056942	NR unit decrease	Illumina [609262]	N
4	rs629301	1	109818530	rs646776	2019-12-10	31636271	Gallois A	2019-10-21	Nat Commun	www.ncbi.nlm.nih.gov/pubmed/31636271	A comprehensive study of metabolite genetics reveals strong pleiotropy and heterogeneity across time and context.	Serum metabolite levels (CMS)	6263 Finnish ancestry men	NA	1p13.3	CELSR2	CELSR2 - PSRC1	ENSG00000143126	ENSG00000134222		157	3648	rs646776-?	rs646776	0	646776	downstream_gene_variant	1	NR	6e-11	10.2218	(S_LDL_FC)	0.0732254	NR unit decrease	Illumina [609262]	N
4	rs629301	1	109818530	rs646776	2019-12-10	31636271	Gallois A	2019-10-21	Nat Commun	www.ncbi.nlm.nih.gov/pubmed/31636271	A comprehensive study of metabolite genetics reveals strong pleiotropy and heterogeneity across time and context.	Serum metabolite levels (CMS)	6263 Finnish ancestry men	NA	1p13.3	CELSR2	CELSR2 - PSRC1	ENSG00000143126	ENSG00000134222		157	3648	rs646776-?	rs646776	0	646776	downstream_gene_variant	1	NR	4e-12	11.3979	(L_LDL_C)	0.0844287	NR unit decrease	Illumina [609262]	N
4	rs629301	1	109818530	rs646776	2019-12-10	31636271	Gallois A	2019-10-21	Nat Commun	www.ncbi.nlm.nih.gov/pubmed/31636271	A comprehensive study of metabolite genetics reveals strong pleiotropy and heterogeneity across time and context.	Serum metabolite levels (CMS)	6263 Finnish ancestry men	NA	1p13.3	CELSR2	CELSR2 - PSRC1	ENSG00000143126	ENSG00000134222		157	3648	rs646776-?	rs646776	0	646776	downstream_gene_variant	1	NR	7e-11	10.1549	(ApoB_ApoA1)	0.0436201	NR unit decrease	Illumina [609262]	N
4	rs629301	1	109818530	rs646776	2019-12-10	31636271	Gallois A	2019-10-21	Nat Commun	www.ncbi.nlm.nih.gov/pubmed/31636271	A comprehensive study of metabolite genetics reveals strong pleiotropy and heterogeneity across time and context.	Serum metabolite levels (CMS)	6263 Finnish ancestry men	NA	1p13.3	CELSR2	CELSR2 - PSRC1	ENSG00000143126	ENSG00000134222		157	3648	rs646776-?	rs646776	0	646776	downstream_gene_variant	1	NR	6e-10	9.22185	(M_LDL_P)	0.0737822	NR unit decrease	Illumina [609262]	N
4	rs629301	1	109818530	rs646776	2019-12-10	31636271	Gallois A	2019-10-21	Nat Commun	www.ncbi.nlm.nih.gov/pubmed/31636271	A comprehensive study of metabolite genetics reveals strong pleiotropy and heterogeneity across time and context.	Serum metabolite levels (CMS)	6263 Finnish ancestry men	NA	1p13.3	CELSR2	CELSR2 - PSRC1	ENSG00000143126	ENSG00000134222		157	3648	rs646776-?	rs646776	0	646776	downstream_gene_variant	1	NR	2e-12	11.699	(M_LDL_L)	0.0823206	NR unit decrease	Illumina [609262]	N
4	rs629301	1	109818530	rs646776	2019-12-10	31636271	Gallois A	2019-10-21	Nat Commun	www.ncbi.nlm.nih.gov/pubmed/31636271	A comprehensive study of metabolite genetics reveals strong pleiotropy and heterogeneity across time and context.	Serum metabolite levels (CMS)	6263 Finnish ancestry men	NA	1p13.3	CELSR2	CELSR2 - PSRC1	ENSG00000143126	ENSG00000134222		157	3648	rs646776-?	rs646776	0	646776	downstream_gene_variant	1	NR	8e-12	11.0969	(L_LDL_CE)	0.0860546	NR unit decrease	Illumina [609262]	N
4	rs629301	1	109818530	rs646776	2019-12-10	31636271	Gallois A	2019-10-21	Nat Commun	www.ncbi.nlm.nih.gov/pubmed/31636271	A comprehensive study of metabolite genetics reveals strong pleiotropy and heterogeneity across time and context.	Serum metabolite levels (CMS)	6263 Finnish ancestry men	NA	1p13.3	CELSR2	CELSR2 - PSRC1	ENSG00000143126	ENSG00000134222		157	3648	rs646776-?	rs646776	0	646776	downstream_gene_variant	1	NR	2e-10	9.69897	(L_LDL_P)	0.0697828	NR unit decrease	Illumina [609262]	N
4	rs629301	1	109818530	rs646776	2019-12-10	31636271	Gallois A	2019-10-21	Nat Commun	www.ncbi.nlm.nih.gov/pubmed/31636271	A comprehensive study of metabolite genetics reveals strong pleiotropy and heterogeneity across time and context.	Serum metabolite levels (CMS)	6263 Finnish ancestry men	NA	1p13.3	CELSR2	CELSR2 - PSRC1	ENSG00000143126	ENSG00000134222		157	3648	rs646776-?	rs646776	0	646776	downstream_gene_variant	1	NR	4e-10	9.39794	(L_LDL_L)	0.0769115	NR unit decrease	Illumina [609262]	N
4	rs629301	1	109818530	rs646776	2019-12-10	31636271	Gallois A	2019-10-21	Nat Commun	www.ncbi.nlm.nih.gov/pubmed/31636271	A comprehensive study of metabolite genetics reveals strong pleiotropy and heterogeneity across time and context.	Serum metabolite levels (CMS)	6263 Finnish ancestry men	NA	1p13.3	CELSR2	CELSR2 - PSRC1	ENSG00000143126	ENSG00000134222		157	3648	rs646776-?	rs646776	0	646776	downstream_gene_variant	1	NR	1e-11	11	(LDL_C)	0.0788604	NR unit decrease	Illumina [609262]	N
4	rs629301	1	109818530	rs646776	2019-12-10	31636271	Gallois A	2019-10-21	Nat Commun	www.ncbi.nlm.nih.gov/pubmed/31636271	A comprehensive study of metabolite genetics reveals strong pleiotropy and heterogeneity across time and context.	Serum metabolite levels	6263 Finnish ancestry men	NA	1p13.3	CELSR2	CELSR2 - PSRC1	ENSG00000143126	ENSG00000134222		157	3648	rs646776-?	rs646776	0	646776	downstream_gene_variant	1	NR	4e-09	8.39794	(L_LDL_PL)	0.086913	NR unit decrease	Illumina [609262]	N
4	rs629301	1	109818530	rs646776	2019-12-10	31636271	Gallois A	2019-10-21	Nat Commun	www.ncbi.nlm.nih.gov/pubmed/31636271	A comprehensive study of metabolite genetics reveals strong pleiotropy and heterogeneity across time and context.	Serum metabolite levels	6263 Finnish ancestry men	NA	1p13.3	CELSR2	CELSR2 - PSRC1	ENSG00000143126	ENSG00000134222		157	3648	rs646776-?	rs646776	0	646776	downstream_gene_variant	1	NR	7e-09	8.1549	(M_LDL_FC)	0.0857421	NR unit decrease	Illumina [609262]	N
4	rs629301	1	109818530	rs646776	2019-12-10	31636271	Gallois A	2019-10-21	Nat Commun	www.ncbi.nlm.nih.gov/pubmed/31636271	A comprehensive study of metabolite genetics reveals strong pleiotropy and heterogeneity across time and context.	Serum metabolite levels	6263 Finnish ancestry men	NA	1p13.3	CELSR2	CELSR2 - PSRC1	ENSG00000143126	ENSG00000134222		157	3648	rs646776-?	rs646776	0	646776	downstream_gene_variant	1	NR	9e-09	8.04576	(S_LDL_FC)	0.0849505	NR unit decrease	Illumina [609262]	N
4	rs629301	1	109818530	rs646776	2019-12-10	31636271	Gallois A	2019-10-21	Nat Commun	www.ncbi.nlm.nih.gov/pubmed/31636271	A comprehensive study of metabolite genetics reveals strong pleiotropy and heterogeneity across time and context.	Serum metabolite levels	6263 Finnish ancestry men	NA	1p13.3	CELSR2	CELSR2 - PSRC1	ENSG00000143126	ENSG00000134222		157	3648	rs646776-?	rs646776	0	646776	downstream_gene_variant	1	NR	5e-10	9.30103	(L_LDL_CE)	0.0920378	NR unit decrease	Illumina [609262]	N
4	rs629301	1	109818530	rs646776	2019-12-10	31636271	Gallois A	2019-10-21	Nat Commun	www.ncbi.nlm.nih.gov/pubmed/31636271	A comprehensive study of metabolite genetics reveals strong pleiotropy and heterogeneity across time and context.	Serum metabolite levels	6263 Finnish ancestry men	NA	1p13.3	CELSR2	CELSR2 - PSRC1	ENSG00000143126	ENSG00000134222		157	3648	rs646776-?	rs646776	0	646776	downstream_gene_variant	1	NR	9e-10	9.04576	(L_LDL_C)	0.0907827	NR unit decrease	Illumina [609262]	N
4	rs629301	1	109818530	rs646776	2019-12-10	31636271	Gallois A	2019-10-21	Nat Commun	www.ncbi.nlm.nih.gov/pubmed/31636271	A comprehensive study of metabolite genetics reveals strong pleiotropy and heterogeneity across time and context.	Serum metabolite levels	6263 Finnish ancestry men	NA	1p13.3	CELSR2	CELSR2 - PSRC1	ENSG00000143126	ENSG00000134222		157	3648	rs646776-?	rs646776	0	646776	downstream_gene_variant	1	NR	9e-10	9.04576	(L_LDL_P)	0.0908677	NR unit decrease	Illumina [609262]	N
4	rs629301	1	109818530	rs646776	2019-12-10	31636271	Gallois A	2019-10-21	Nat Commun	www.ncbi.nlm.nih.gov/pubmed/31636271	A comprehensive study of metabolite genetics reveals strong pleiotropy and heterogeneity across time and context.	Serum metabolite levels	6263 Finnish ancestry men	NA	1p13.3	CELSR2	CELSR2 - PSRC1	ENSG00000143126	ENSG00000134222		157	3648	rs646776-?	rs646776	0	646776	downstream_gene_variant	1	NR	9e-10	9.04576	(L_LDL_L)	0.0906748	NR unit decrease	Illumina [609262]	N
4	rs629301	1	109818530	rs646776	2019-12-10	31636271	Gallois A	2019-10-21	Nat Commun	www.ncbi.nlm.nih.gov/pubmed/31636271	A comprehensive study of metabolite genetics reveals strong pleiotropy and heterogeneity across time and context.	Serum metabolite levels	6263 Finnish ancestry men	NA	1p13.3	CELSR2	CELSR2 - PSRC1	ENSG00000143126	ENSG00000134222		157	3648	rs646776-?	rs646776	0	646776	downstream_gene_variant	1	NR	1e-09	9	(LDL_C)	0.0896539	NR unit decrease	Illumina [609262]	N
4	rs629301	1	109818530	rs646776	2019-12-10	31636271	Gallois A	2019-10-21	Nat Commun	www.ncbi.nlm.nih.gov/pubmed/31636271	A comprehensive study of metabolite genetics reveals strong pleiotropy and heterogeneity across time and context.	Serum metabolite levels	6263 Finnish ancestry men	NA	1p13.3	CELSR2	CELSR2 - PSRC1	ENSG00000143126	ENSG00000134222		157	3648	rs646776-?	rs646776	0	646776	downstream_gene_variant	1	NR	3e-09	8.52288	(M_LDL_P)	0.0884738	NR unit decrease	Illumina [609262]	N
4	rs629301	1	109818530	rs646776	2019-12-10	31636271	Gallois A	2019-10-21	Nat Commun	www.ncbi.nlm.nih.gov/pubmed/31636271	A comprehensive study of metabolite genetics reveals strong pleiotropy and heterogeneity across time and context.	Serum metabolite levels	6263 Finnish ancestry men	NA	1p13.3	CELSR2	CELSR2 - PSRC1	ENSG00000143126	ENSG00000134222		157	3648	rs646776-?	rs646776	0	646776	downstream_gene_variant	1	NR	3e-09	8.52288	(M_LDL_L)	0.0884384	NR unit decrease	Illumina [609262]	N
4	rs629301	1	109818530	rs646776	2019-12-10	31636271	Gallois A	2019-10-21	Nat Commun	www.ncbi.nlm.nih.gov/pubmed/31636271	A comprehensive study of metabolite genetics reveals strong pleiotropy and heterogeneity across time and context.	Serum metabolite levels	6263 Finnish ancestry men	NA	1p13.3	CELSR2	CELSR2 - PSRC1	ENSG00000143126	ENSG00000134222		157	3648	rs646776-?	rs646776	0	646776	downstream_gene_variant	1	NR	4e-09	8.39794	(S_LDL_L)	0.0875898	NR unit decrease	Illumina [609262]	N
4	rs629301	1	109818530	rs646776	2019-12-10	31636271	Gallois A	2019-10-21	Nat Commun	www.ncbi.nlm.nih.gov/pubmed/31636271	A comprehensive study of metabolite genetics reveals strong pleiotropy and heterogeneity across time and context.	Serum metabolite levels	6263 Finnish ancestry men	NA	1p13.3	CELSR2	CELSR2 - PSRC1	ENSG00000143126	ENSG00000134222		157	3648	rs646776-?	rs646776	0	646776	downstream_gene_variant	1	NR	4e-09	8.39794	(S_LDL_P)	0.0875572	NR unit decrease	Illumina [609262]	N
4	rs629301	1	109818530	rs646776	2019-12-10	31636271	Gallois A	2019-10-21	Nat Commun	www.ncbi.nlm.nih.gov/pubmed/31636271	A comprehensive study of metabolite genetics reveals strong pleiotropy and heterogeneity across time and context.	Serum metabolite levels	6263 Finnish ancestry men	NA	1p13.3	CELSR2	CELSR2 - PSRC1	ENSG00000143126	ENSG00000134222		157	3648	rs646776-?	rs646776	0	646776	downstream_gene_variant	1	NR	4e-07	6.39794	(ApoB_ApoA1)	0.0745973	NR unit decrease	Illumina [609262]	N
4	rs629301	1	109818530	rs646776	2019-12-10	31636271	Gallois A	2019-10-21	Nat Commun	www.ncbi.nlm.nih.gov/pubmed/31636271	A comprehensive study of metabolite genetics reveals strong pleiotropy and heterogeneity across time and context.	Serum metabolite levels (CMS)	6263 Finnish ancestry men	NA	1p13.3	CELSR2	CELSR2 - PSRC1	ENSG00000143126	ENSG00000134222		157	3648	rs646776-?	rs646776	0	646776	downstream_gene_variant	1	NR	6e-11	10.2218	(Serum_C)	0.0695154	NR unit decrease	Illumina [609262]	N
4	rs629301	1	109818530	rs646776	2019-12-10	31636271	Gallois A	2019-10-21	Nat Commun	www.ncbi.nlm.nih.gov/pubmed/31636271	A comprehensive study of metabolite genetics reveals strong pleiotropy and heterogeneity across time and context.	Serum metabolite levels (CMS)	6263 Finnish ancestry men	NA	1p13.3	CELSR2	CELSR2 - PSRC1	ENSG00000143126	ENSG00000134222		157	3648	rs646776-?	rs646776	0	646776	downstream_gene_variant	1	NR	1e-09	9	(IDL_PL)	0.0689171	NR unit decrease	Illumina [609262]	N
4	rs629301	1	109818530	rs646776	2019-12-10	31636271	Gallois A	2019-10-21	Nat Commun	www.ncbi.nlm.nih.gov/pubmed/31636271	A comprehensive study of metabolite genetics reveals strong pleiotropy and heterogeneity across time and context.	Serum metabolite levels (CMS)	6263 Finnish ancestry men	NA	1p13.3	CELSR2	CELSR2 - PSRC1	ENSG00000143126	ENSG00000134222		157	3648	rs646776-?	rs646776	0	646776	downstream_gene_variant	1	NR	8e-10	9.09691	(IDL_L)	0.0766405	NR unit decrease	Illumina [609262]	N
4	rs629301	1	109818530	rs646776	2019-12-10	31636271	Gallois A	2019-10-21	Nat Commun	www.ncbi.nlm.nih.gov/pubmed/31636271	A comprehensive study of metabolite genetics reveals strong pleiotropy and heterogeneity across time and context.	Serum metabolite levels (CMS)	6263 Finnish ancestry men	NA	1p13.3	CELSR2	CELSR2 - PSRC1	ENSG00000143126	ENSG00000134222		157	3648	rs646776-?	rs646776	0	646776	downstream_gene_variant	1	NR	2e-10	9.69897	(S_LDL_PL)	0.0710561	NR unit decrease	Illumina [609262]	N
4	rs629301	1	109818530	rs646776	2019-12-10	31636271	Gallois A	2019-10-21	Nat Commun	www.ncbi.nlm.nih.gov/pubmed/31636271	A comprehensive study of metabolite genetics reveals strong pleiotropy and heterogeneity across time and context.	Serum metabolite levels (CMS)	6263 Finnish ancestry men	NA	1p13.3	CELSR2	CELSR2 - PSRC1	ENSG00000143126	ENSG00000134222		157	3648	rs646776-?	rs646776	0	646776	downstream_gene_variant	1	NR	8e-12	11.0969	(FreeC)	0.0724465	NR unit decrease	Illumina [609262]	N
4	rs629301	1	109818530	rs646776	2019-12-10	31636271	Gallois A	2019-10-21	Nat Commun	www.ncbi.nlm.nih.gov/pubmed/31636271	A comprehensive study of metabolite genetics reveals strong pleiotropy and heterogeneity across time and context.	Serum metabolite levels (CMS)	6263 Finnish ancestry men	NA	1p13.3	CELSR2	CELSR2 - PSRC1	ENSG00000143126	ENSG00000134222		157	3648	rs646776-?	rs646776	0	646776	downstream_gene_variant	1	NR	2e-12	11.699	(IDL_FC)	0.0779406	NR unit decrease	Illumina [609262]	N
4	rs629301	1	109818530	rs646776	2020-01-07	31719535	Noordam R	2019-11-12	Nat Commun	www.ncbi.nlm.nih.gov/pubmed/31719535	Multi-ancestry sleep-by-SNV interaction analysis in 126.926 individuals reveals lipid loci stratified by sleep duration.	HDL cholesterol levels x short total sleep time interaction (2df test)	3007 African American short sleepers 369 Chinese ancestry short sleepers 114 Asian ancestry short sleepers at least 8474 European ancestry short sleepers 1082 Hispanic/Latino short sleepers up to 11901 African American controls 1444 Chinese ancestry controls 452 Asian ancestry controls at least 31567 European ancestry controls 4047 Hispanic/Latino controls	up to 221 African American short sleepers. 629 East Asian ancestry short sleepers. up to 9.585 European ancestry short sleepers. 2.517 Hispanic short sleepers. at least 925 African American controls. 2.504 East Asian ancestry controls. up to 38.027 European ancestry controls. 10.061 Hispanic controls	1p13.3	PSRC1	CELSR2 - PSRC1	ENSG00000143126	ENSG00000134222		157	3648	rs646776-?	rs646776	0	646776	downstream_gene_variant	1	NR	1e-14	14		0.007286	[0.0051-0.0094] unit decrease	Affymetrix. Illumina [up to 2533153] (imputed)	N
4	rs629301	1	109818530	rs646776	2019-12-10	31636271	Gallois A	2019-10-21	Nat Commun	www.ncbi.nlm.nih.gov/pubmed/31636271	A comprehensive study of metabolite genetics reveals strong pleiotropy and heterogeneity across time and context.	Serum metabolite levels	6263 Finnish ancestry men	NA	1p13.3	CELSR2	CELSR2 - PSRC1	ENSG00000143126	ENSG00000134222		157	3648	rs646776-?	rs646776	0	646776	downstream_gene_variant	1	NR	2e-08	7.69897	(Serum_C)	0.0831425	NR unit decrease	Illumina [609262]	N
4	rs629301	1	109818530	rs646776	2019-12-10	31636271	Gallois A	2019-10-21	Nat Commun	www.ncbi.nlm.nih.gov/pubmed/31636271	A comprehensive study of metabolite genetics reveals strong pleiotropy and heterogeneity across time and context.	Serum metabolite levels	6263 Finnish ancestry men	NA	1p13.3	CELSR2	CELSR2 - PSRC1	ENSG00000143126	ENSG00000134222		157	3648	rs646776-?	rs646776	0	646776	downstream_gene_variant	1	NR	2e-08	7.69897	(IDL_PL)	0.0826967	NR unit decrease	Illumina [609262]	N
4	rs629301	1	109818530	rs646776	2019-12-10	31636271	Gallois A	2019-10-21	Nat Commun	www.ncbi.nlm.nih.gov/pubmed/31636271	A comprehensive study of metabolite genetics reveals strong pleiotropy and heterogeneity across time and context.	Serum metabolite levels	6263 Finnish ancestry men	NA	1p13.3	CELSR2	CELSR2 - PSRC1	ENSG00000143126	ENSG00000134222		157	3648	rs646776-?	rs646776	0	646776	downstream_gene_variant	1	NR	2e-08	7.69897	(IDL_L)	0.0826602	NR unit decrease	Illumina [609262]	N
4	rs629301	1	109818530	rs646776	2019-12-10	31636271	Gallois A	2019-10-21	Nat Commun	www.ncbi.nlm.nih.gov/pubmed/31636271	A comprehensive study of metabolite genetics reveals strong pleiotropy and heterogeneity across time and context.	Serum metabolite levels	6263 Finnish ancestry men	NA	1p13.3	CELSR2	CELSR2 - PSRC1	ENSG00000143126	ENSG00000134222		157	3648	rs646776-?	rs646776	0	646776	downstream_gene_variant	1	NR	5e-08	7.30103	(IDL_FC)	0.0806996	NR unit decrease	Illumina [609262]	N
4	rs629301	1	109818530	rs646776	2019-12-10	31636271	Gallois A	2019-10-21	Nat Commun	www.ncbi.nlm.nih.gov/pubmed/31636271	A comprehensive study of metabolite genetics reveals strong pleiotropy and heterogeneity across time and context.	Serum metabolite levels	6263 Finnish ancestry men	NA	1p13.3	CELSR2	CELSR2 - PSRC1	ENSG00000143126	ENSG00000134222		157	3648	rs646776-?	rs646776	0	646776	downstream_gene_variant	1	NR	5e-08	7.30103	(S_LDL_PL)	0.0803043	NR unit decrease	Illumina [609262]	N
4	rs629301	1	109818530	rs646776	2019-12-10	31636271	Gallois A	2019-10-21	Nat Commun	www.ncbi.nlm.nih.gov/pubmed/31636271	A comprehensive study of metabolite genetics reveals strong pleiotropy and heterogeneity across time and context.	Serum metabolite levels	6263 Finnish ancestry men	NA	1p13.3	CELSR2	CELSR2 - PSRC1	ENSG00000143126	ENSG00000134222		157	3648	rs646776-?	rs646776	0	646776	downstream_gene_variant	1	NR	7e-08	7.1549	(FreeC)	0.0799599	NR unit decrease	Illumina [609262]	N
4	rs629301	1	109818530	rs646776	2013-09-24	19936222	Chasman DI	2009-11-20	PLoS Genet	www.ncbi.nlm.nih.gov/pubmed/19936222	Forty-three loci associated with plasma lipoprotein size. concentration. and cholesterol content in genome-wide analysis.	Lipid metabolism phenotypes	Up to 17296 European ancestry female individuals	Up to 2.700 individuals. Up to 2.000 European ancestry cardiovascular heart disease cases and controls	1p13.3	CELSR2. PSRC1. SPRT1	CELSR2 - PSRC1	ENSG00000143126	ENSG00000134222		157	3648	rs646776-?	rs646776	0	646776	downstream_gene_variant	1	NR	4e-39	38.3979	(APOB.assay. fasting)	5.251	[NR] unit decrease	Illumina [335603]	N
4	rs629301	1	109818530	rs646776	2013-09-24	19936222	Chasman DI	2009-11-20	PLoS Genet	www.ncbi.nlm.nih.gov/pubmed/19936222	Forty-three loci associated with plasma lipoprotein size. concentration. and cholesterol content in genome-wide analysis.	Lipid metabolism phenotypes	Up to 17296 European ancestry female individuals	Up to 2.700 individuals. Up to 2.000 European ancestry cardiovascular heart disease cases and controls	1p13.3	CELSR2. PSRC1. SPRT1	CELSR2 - PSRC1	ENSG00000143126	ENSG00000134222		157	3648	rs646776-?	rs646776	0	646776	downstream_gene_variant	1	NR	2e-20	19.699	(LDL.total. fasting)	0.043	[NR] unit decrease	Illumina [335603]	N
4	rs629301	1	109818530	rs646776	2013-09-24	19936222	Chasman DI	2009-11-20	PLoS Genet	www.ncbi.nlm.nih.gov/pubmed/19936222	Forty-three loci associated with plasma lipoprotein size. concentration. and cholesterol content in genome-wide analysis.	Lipid metabolism phenotypes	Up to 17296 European ancestry female individuals	Up to 2.700 individuals. Up to 2.000 European ancestry cardiovascular heart disease cases and controls	1p13.3	CELSR2. PSRC1. SPRT1	CELSR2 - PSRC1	ENSG00000143126	ENSG00000134222		157	3648	rs646776-?	rs646776	0	646776	downstream_gene_variant	1	NR	2e-27	26.699	(LDL.total. whole)	0.042	[NR] unit decrease	Illumina [335603]	N
4	rs629301	1	109818530	rs646776	2013-09-24	19936222	Chasman DI	2009-11-20	PLoS Genet	www.ncbi.nlm.nih.gov/pubmed/19936222	Forty-three loci associated with plasma lipoprotein size. concentration. and cholesterol content in genome-wide analysis.	Lipid metabolism phenotypes	Up to 17296 European ancestry female individuals	Up to 2.700 individuals. Up to 2.000 European ancestry cardiovascular heart disease cases and controls	1p13.3	CELSR2. PSRC1. SPRT1	CELSR2 - PSRC1	ENSG00000143126	ENSG00000134222		157	3648	rs646776-?	rs646776	0	646776	downstream_gene_variant	1	NR	2e-53	52.699	(APOB.assay. whole)	5.205	[NR] unit decrease	Illumina [335603]	N
4	rs629301	1	109818530	rs646776	2016-07-08	25961943	Surakka I	2015-05-11	Nat Genet	www.ncbi.nlm.nih.gov/pubmed/25961943	The impact of low-frequency and rare variants on lipid levels.	Cholesterol. total	up to 62166 European ancestry individuals	NA	1p13.3	CELSR2. SORT1	CELSR2 - PSRC1	ENSG00000143126	ENSG00000134222		157	3648	rs646776-T	rs646776	0	646776	downstream_gene_variant	1	0.22	2e-64	63.699		0.12	[0.11-0.13] s.d. increase	Affymetrix. Illumina. Perlegen [up to 9657952] (imputed)	N
4	rs629301	1	109818530	rs646776	2016-07-08	25961943	Surakka I	2015-05-11	Nat Genet	www.ncbi.nlm.nih.gov/pubmed/25961943	The impact of low-frequency and rare variants on lipid levels.	LDL cholesterol	up 62166 European ancestry individuals	NA	1p13.3	CELSR2. SORT1	CELSR2 - PSRC1	ENSG00000143126	ENSG00000134222		157	3648	rs646776-T	rs646776	0	646776	downstream_gene_variant	1	0.22	2e-91	90.699		0.146	[0.13-0.16] s.d. increase	Affymetrix. Illumina. Perlegen [up to 9657952] (imputed)	N
4	rs629301	1	109818530	rs646776	2017-02-25	27286809	Ligthart S	2016-06-10	BMC Genomics	www.ncbi.nlm.nih.gov/pubmed/27286809	Bivariate genome-wide association study identifies novel pleiotropic loci for lipids and inflammation.	C-reactive protein levels or HDL-cholesterol levels (pleiotropy)	65000 individuals (C-reactive protein) 99900 individuals (HDL-cholesterol)	NA	1p13.3	CELSR2	CELSR2 - PSRC1	ENSG00000143126	ENSG00000134222		157	3648	rs646776-T	rs646776	0	646776	downstream_gene_variant	1	NR	3e-09	8.52288		NA		NR [2501543] (imputed)	N
4	rs629301	1	109818530	rs646776	2017-02-25	27286809	Ligthart S	2016-06-10	BMC Genomics	www.ncbi.nlm.nih.gov/pubmed/27286809	Bivariate genome-wide association study identifies novel pleiotropic loci for lipids and inflammation.	C-reactive protein levels or LDL-cholesterol levels (pleiotropy)	65000 individuals (C-reactive protein) 95454 individuals (LDL-cholesterol)	NA	1p13.3	CELSR2	CELSR2 - PSRC1	ENSG00000143126	ENSG00000134222		157	3648	rs646776-T	rs646776	0	646776	downstream_gene_variant	1	NR	4e-170	169.398		NA		NR [2501749] (imputed)	N
4	rs629301	1	109818530	rs646776	2011-01-14	21087763	Carrasquillo MM	2010-12-10	Am J Hum Genet	www.ncbi.nlm.nih.gov/pubmed/21087763	Genome-wide screen identifies rs646776 near sortilin as a regulator of progranulin levels in human plasma.	Progranulin levels	518 European ancestry controls	459 European ancestry controls	1p13.3	CELSR2. PSRC1. SORT1	CELSR2 - PSRC1	ENSG00000143126	ENSG00000134222		157	3648	rs646776-G	rs646776	0	646776	downstream_gene_variant	1	0.21	2e-30	29.699		0.18	[0.16-0.20] ng/ml decrease	Illumina [313504]	N
4	rs629301	1	109818530	rs646776	2010-04-14	20339536	Barber MJ	2010-03-22	PLoS One	www.ncbi.nlm.nih.gov/pubmed/20339536	Genome-wide association of lipid-lowering response to statins in combined study populations.	Response to statin therapy	3928 European ancestry individuals	NA	1p13.3	CELSR2. PSRC1. SORT1	CELSR2 - PSRC1	ENSG00000143126	ENSG00000134222		157	3648	rs646776-C	rs646776	0	646776	downstream_gene_variant	1	0.19	4e-06	5.39794	(chol. sum)	NA		Illumina [~ 2500000] (imputed)	N
4	rs629301	1	109818530	rs646776	2015-04-24	21239051	Reilly MP	2011-01-14	Lancet	www.ncbi.nlm.nih.gov/pubmed/21239051	Identification of ADAMTS7 as a novel locus for coronary atherosclerosis and association of ABO with myocardial infarction in the presence of coronary atherosclerosis: two genome-wide association studies.	Coronary artery disease	1808 European ancestry cases 915 European ancestry controls	10.585 European ancestry cases. 6.468 European ancestry controls	1p13.3	SORT1	CELSR2 - PSRC1	ENSG00000143126	ENSG00000134222		157	3648	rs646776-T	rs646776	0	646776	downstream_gene_variant	1	0.79	8e-11	10.0969		1.33	[1.22-1.44]	Affymetrix. Illumina [> 2400000] (imputed)	N
4	rs629301	1	109818530	rs646776	2008-06-16	18193044	Kathiresan S	2008-01-13	Nat Genet	www.ncbi.nlm.nih.gov/pubmed/18193044	Six new loci associated with blood low-density lipoprotein cholesterol. high-density lipoprotein cholesterol or triglycerides in humans.	LDL cholesterol	2758 European ancestry individuals	18.544 European ancestry individuals	1p13.3	PSRC1. CELSR2. SORT1	CELSR2 - PSRC1	ENSG00000143126	ENSG00000134222		157	3648	rs646776-C	rs646776	0	646776	downstream_gene_variant	1	0.24	3e-29	28.5229		0.16	[0.14-0.18] unit decrease	Affymetrix [389878]	N
4	rs629301	1	109818530	rs646776	2011-04-11	21378988	Coronary Artery Disease (C4D) Genetics Consortium	2011-03-06	Nat Genet	www.ncbi.nlm.nih.gov/pubmed/21378988	A genome-wide association study in Europeans and South Asians identifies five new loci for coronary artery disease.	Coronary heart disease	8424 European ancestry cases 7268 European ancestry controls 6996 South Asian ancestry cases 7794 South Asian ancestry controls	18.049 European ancestry cases. 16.357 European ancestry controls. 3.359 South Asian ancestry cases. 2.828 South Asian ancestry controls	1p13.3	CELSR2. PSRC1. SORT1	CELSR2 - PSRC1	ENSG00000143126	ENSG00000134222		157	3648	rs646776-T	rs646776	0	646776	downstream_gene_variant	1	NR	6e-10	9.22185		1.14	[1.09-1.19]	Illumina [574919]	N
4	rs629301	1	109818530	rs646776	2009-01-12	19060911	Aulchenko YS	2008-12-07	Nat Genet	www.ncbi.nlm.nih.gov/pubmed/19060911	Loci influencing lipid levels and coronary heart disease risk in 16 European population cohorts.	Cholesterol. total	21848 European ancestry individuals 714 Orcadian individuals	NA	1p13.3	CELSR2	CELSR2 - PSRC1	ENSG00000143126	ENSG00000134222		157	3648	rs646776-G	rs646776	0	646776	downstream_gene_variant	1	0.22	9e-22	21.0458		0.13	[NR] s.d. decrease	Affymetrix. Illumina [up to 600000]	N
4	rs629301	1	109818530	rs646776	2009-01-12	19060911	Aulchenko YS	2008-12-07	Nat Genet	www.ncbi.nlm.nih.gov/pubmed/19060911	Loci influencing lipid levels and coronary heart disease risk in 16 European population cohorts.	LDL cholesterol	17083 European ancestry individuals 714 Orcadian individuals	NA	1p13.3	CELSR2	CELSR2 - PSRC1	ENSG00000143126	ENSG00000134222		157	3648	rs646776-G	rs646776	0	646776	downstream_gene_variant	1	0.22	8e-23	22.0969		0.16	[NR] s.d. decrease	Affymetrix. Illumina [up to 600000]	N
4	rs629301	1	109818530	rs646776	2009-03-01	19198609	Kathiresan S	2009-02-08	Nat Genet	www.ncbi.nlm.nih.gov/pubmed/19198609	Genome-wide association of early-onset myocardial infarction with single nucleotide polymorphisms and copy number variants.	Myocardial infarction (early onset)	2967 European ancestry cases 3075 European ancestry controls	9.746 European ancestry cases. 9.746 European ancestry controls	1p13.3	CELSR2. PSRC1. SORT1	CELSR2 - PSRC1	ENSG00000143126	ENSG00000134222		157	3648	rs646776-T	rs646776	0	646776	downstream_gene_variant	1	0.81	8e-12	11.0969		1.19	[1.13-1.26]	Affymetrix [~ 2500000] (imputed)	N
4	rs629301	1	109818530	rs646776	2009-01-14	19060910	Sabatti C	2008-12-07	Nat Genet	www.ncbi.nlm.nih.gov/pubmed/19060910	Genome-wide association analysis of metabolic traits in a birth cohort from a founder population.	LDL cholesterol	4763 Northern Finnish founder individuals	NA	1p13.3	CELSR2. PSRC1. SORT1	CELSR2 - PSRC1	ENSG00000143126	ENSG00000134222		157	3648	rs646776-G	rs646776	0	646776	downstream_gene_variant	1	0.21	2e-12	11.699		0.16	[0.11-0.20] mmol/l decrease	Illumina [329091]	N
4	rs629301	1	109818530	rs646776	2019-02-14	29507422	Hoffmann TJ	2018-03-05	Nat Genet	www.ncbi.nlm.nih.gov/pubmed/29507422	A large electronic-health-record-based genome-wide study of serum lipids.	Total cholesterol levels	76627 European ancestry individuals 7795 Hispanic individuals 6855 East Asian ancestry individuals 2958 African American individuals 439 South Asian ancestry individuals	NA	1p13.3	NR	CELSR2 - PSRC1	ENSG00000143126	ENSG00000134222		157	3648	rs646776-C	rs646776	0	646776	downstream_gene_variant	1	0.219	2e-134	133.699	(EA)	0.142	unit decrease	Affymetrix [at least 7091467] (imputed)	N
4	rs629301	1	109818530	rs646776	2019-02-14	29507422	Hoffmann TJ	2018-03-05	Nat Genet	www.ncbi.nlm.nih.gov/pubmed/29507422	A large electronic-health-record-based genome-wide study of serum lipids.	Total cholesterol levels	76627 European ancestry individuals 7795 Hispanic individuals 6855 East Asian ancestry individuals 2958 African American individuals 439 South Asian ancestry individuals	NA	1p13.3	NR	CELSR2 - PSRC1	ENSG00000143126	ENSG00000134222		157	3648	rs646776-C	rs646776	0	646776	downstream_gene_variant	1	0.209	2e-21	20.699	(Hispanic)	0.175	unit decrease	Affymetrix [at least 7091467] (imputed)	N
4	rs629301	1	109818530	rs646776	2019-02-14	29507422	Hoffmann TJ	2018-03-05	Nat Genet	www.ncbi.nlm.nih.gov/pubmed/29507422	A large electronic-health-record-based genome-wide study of serum lipids.	Total cholesterol levels	76627 European ancestry individuals 7795 Hispanic individuals 6855 East Asian ancestry individuals 2958 African American individuals 439 South Asian ancestry individuals	NA	1p13.3	NR	CELSR2 - PSRC1	ENSG00000143126	ENSG00000134222		157	3648	rs646776-C	rs646776	0	646776	downstream_gene_variant	1	0.334	5e-08	7.30103	(AA)	0.148	unit decrease	Affymetrix [at least 7091467] (imputed)	N
4	rs629301	1	109818530	rs646776	2019-02-14	29507422	Hoffmann TJ	2018-03-05	Nat Genet	www.ncbi.nlm.nih.gov/pubmed/29507422	A large electronic-health-record-based genome-wide study of serum lipids.	Total cholesterol levels	76627 European ancestry individuals 7795 Hispanic individuals 6855 East Asian ancestry individuals 2958 African American individuals 439 South Asian ancestry individuals	NA	1p13.3	NR	CELSR2 - PSRC1	ENSG00000143126	ENSG00000134222		157	3648	rs646776-C	rs646776	0	646776	downstream_gene_variant	1	NR	4e-164	163.398		0.144	unit decrease	Affymetrix [at least 7091467] (imputed)	N
4	rs629301	1	109818530	rs646776	2019-07-02	31217584	Wojcik GL	2019-06-19	Nature	www.ncbi.nlm.nih.gov/pubmed/31217584	Genetic analyses of diverse populations improves discovery for complex traits.	Total cholesterol levels	10137 African American individuals 17802 Hispanic/Latino individuals 2387 Asian ancestry individuals 1915 Native Hawaiian ancestry individuals 604 Native American ancestry individuals 340 individuals	NA	1p13.3	NR	CELSR2 - PSRC1	ENSG00000143126	ENSG00000134222		157	3648	rs646776-?	rs646776	0	646776	downstream_gene_variant	1	NR	2e-53	52.699		6.23998	[5.45-7.03] unit increase	Illumina [32003504] (imputed)	N
4	rs629301	1	109818530	rs646776	2019-07-01	31217584	Wojcik GL	2019-06-19	Nature	www.ncbi.nlm.nih.gov/pubmed/31217584	Genetic analyses of diverse populations improves discovery for complex traits.	Low density lipoprotein cholesterol levels	9720 African American individuals 17373 Hispanic/Latino individuals 2316 Asian ancestry individuals 1900 Native Hawaiian ancestry individuals 591 Native American ancestry individuals 321 individuals	NA	1p13.3	NR	CELSR2 - PSRC1	ENSG00000143126	ENSG00000134222		157	3648	rs646776-?	rs646776	0	646776	downstream_gene_variant	1	NR	3e-67	66.5229		6.30208	[5.59-7.01] unit increase	Illumina [31808917] (imputed)	N
4	rs629301	1	109818530	rs646776	2019-02-14	29507422	Hoffmann TJ	2018-03-05	Nat Genet	www.ncbi.nlm.nih.gov/pubmed/29507422	A large electronic-health-record-based genome-wide study of serum lipids.	High density lipoprotein cholesterol levels	76627 European ancestry individuals 7795 Hispanic individuals 6855 East Asian ancestry individuals 2958 African American individuals 439 South Asian ancestry individuals	NA	1p13.3	NR	CELSR2 - PSRC1	ENSG00000143126	ENSG00000134222		157	3648	rs646776-C	rs646776	0	646776	downstream_gene_variant	1	0.219	4e-15	14.3979	(EA)	0.037	unit increase	Affymetrix [at least 7091467] (imputed)	N
4	rs629301	1	109818530	rs646776	2019-02-14	29507422	Hoffmann TJ	2018-03-05	Nat Genet	www.ncbi.nlm.nih.gov/pubmed/29507422	A large electronic-health-record-based genome-wide study of serum lipids.	High density lipoprotein cholesterol levels	76627 European ancestry individuals 7795 Hispanic individuals 6855 East Asian ancestry individuals 2958 African American individuals 439 South Asian ancestry individuals	NA	1p13.3	NR	CELSR2 - PSRC1	ENSG00000143126	ENSG00000134222		157	3648	rs646776-C	rs646776	0	646776	downstream_gene_variant	1	NR	3e-15	14.5229		0.034	unit increase	Affymetrix [at least 7091467] (imputed)	N
4	rs629301	1	109818530	rs646776	2019-02-14	29507422	Hoffmann TJ	2018-03-05	Nat Genet	www.ncbi.nlm.nih.gov/pubmed/29507422	A large electronic-health-record-based genome-wide study of serum lipids.	Low density lipoprotein cholesterol levels	76627 European ancestry individuals 7795 Hispanic individuals 6855 East Asian ancestry individuals 2958 African American individuals 439 South Asian ancestry individuals	NA	1p13.3	NR	CELSR2 - PSRC1	ENSG00000143126	ENSG00000134222		157	3648	rs646776-C	rs646776	0	646776	downstream_gene_variant	1	0.219	1e-201	201	(EA)	0.178	unit decrease	Affymetrix [at least 7091467] (imputed)	N
4	rs629301	1	109818530	rs646776	2019-02-14	29507422	Hoffmann TJ	2018-03-05	Nat Genet	www.ncbi.nlm.nih.gov/pubmed/29507422	A large electronic-health-record-based genome-wide study of serum lipids.	Low density lipoprotein cholesterol levels	76627 European ancestry individuals 7795 Hispanic individuals 6855 East Asian ancestry individuals 2958 African American individuals 439 South Asian ancestry individuals	NA	1p13.3	NR	CELSR2 - PSRC1	ENSG00000143126	ENSG00000134222		157	3648	rs646776-C	rs646776	0	646776	downstream_gene_variant	1	0.209	9e-26	25.0458	(Hispanic)	0.194	unit decrease	Affymetrix [at least 7091467] (imputed)	N
4	rs629301	1	109818530	rs646776	2019-02-14	29507422	Hoffmann TJ	2018-03-05	Nat Genet	www.ncbi.nlm.nih.gov/pubmed/29507422	A large electronic-health-record-based genome-wide study of serum lipids.	Low density lipoprotein cholesterol levels	76627 European ancestry individuals 7795 Hispanic individuals 6855 East Asian ancestry individuals 2958 African American individuals 439 South Asian ancestry individuals	NA	1p13.3	NR	CELSR2 - PSRC1	ENSG00000143126	ENSG00000134222		157	3648	rs646776-C	rs646776	0	646776	downstream_gene_variant	1	0.068	1e-06	6	(East Asian)	0.162	unit decrease	Affymetrix [at least 7091467] (imputed)	N
4	rs629301	1	109818530	rs646776	2019-02-14	29507422	Hoffmann TJ	2018-03-05	Nat Genet	www.ncbi.nlm.nih.gov/pubmed/29507422	A large electronic-health-record-based genome-wide study of serum lipids.	Low density lipoprotein cholesterol levels	76627 European ancestry individuals 7795 Hispanic individuals 6855 East Asian ancestry individuals 2958 African American individuals 439 South Asian ancestry individuals	NA	1p13.3	NR	CELSR2 - PSRC1	ENSG00000143126	ENSG00000134222		157	3648	rs646776-C	rs646776	0	646776	downstream_gene_variant	1	0.334	5e-11	10.301	(AA)	0.178	unit decrease	Affymetrix [at least 7091467] (imputed)	N
4	rs629301	1	109818530	rs646776	2019-02-14	29507422	Hoffmann TJ	2018-03-05	Nat Genet	www.ncbi.nlm.nih.gov/pubmed/29507422	A large electronic-health-record-based genome-wide study of serum lipids.	Low density lipoprotein cholesterol levels	76627 European ancestry individuals 7795 Hispanic individuals 6855 East Asian ancestry individuals 2958 African American individuals 439 South Asian ancestry individuals	NA	1p13.3	NR	CELSR2 - PSRC1	ENSG00000143126	ENSG00000134222		157	3648	rs646776-C	rs646776	0	646776	downstream_gene_variant	1	NR	5e-242	241.301		0.18	unit decrease	Affymetrix [at least 7091467] (imputed)	N
4	rs629301	1	109818530	rs646776	2018-07-30	29403010	Kanai M	2018-02-05	Nat Genet	www.ncbi.nlm.nih.gov/pubmed/29403010	Genetic analysis of quantitative traits in the Japanese population links cell types to complex human diseases.	Total cholesterol levels	128305 Japanese ancestry individuals	NA	1p13.3	CELSR2	CELSR2 - PSRC1	ENSG00000143126	ENSG00000134222		157	3648	rs646776-?	rs646776	0	646776	downstream_gene_variant	1	NR	5e-27	26.301		0.08159	[0.067-0.096] unit increase novel	Illumina [6108953] (imputed)	N
4	rs629301	1	109818530	rs646776	2019-06-26	28714974	Klarin D	2017-07-17	Nat Genet	www.ncbi.nlm.nih.gov/pubmed/28714974	Genetic analysis in UK Biobank links insulin resistance and transendothelial migration pathways to coronary artery disease.	Coronary artery disease	4831 European ancestry cases 115455 European ancestry controls	up to 60.801 European and unknown ancestry cases. up to 123.504 European and unknown ancestry controls	1p13.3	SORT1	CELSR2 - PSRC1	ENSG00000143126	ENSG00000134222		157	3648	rs646776-T	rs646776	0	646776	downstream_gene_variant	1	0.78	1e-08	8		1.17	[1.11-1.23]	Affymetrix [9061845] (imputed)	N
4	rs629301	1	109818530	rs646776	2022-02-15	35078996	Gudjonsson A	2022-01-25	Nat Commun	www.ncbi.nlm.nih.gov/pubmed/35078996	A genome-wide association study of serum proteins reveals shared loci with common diseases.	Serum levels of protein CAT	5360 Icelandic ancestry individuals	NA	1p13.3		CELSR2 - PSRC1	ENSG00000143126	ENSG00000134222		157	3648	rs646776-C	rs646776	0	646776	downstream_gene_variant	1	0.2162	1e-15	15		0.181306	[0.14-0.23] unit decrease	Illumina [7506463] (imputed)	N
4	rs629301	1	109818530	rs646776	2023-04-03	34648354	Pietzner M	2021-11-12	Science	www.ncbi.nlm.nih.gov/pubmed/34648354	Mapping the proteo-genomic convergence of human diseases.	Hemojuvelin levels	10708 European ancestry individuals	NA	1p13.3		CELSR2 - PSRC1	ENSG00000143126	ENSG00000134222		157	3648	rs646776-T	rs646776	0	646776	downstream_gene_variant	1	0.78	2e-62	61.699		0.267	[0.24-0.3] unit increase	Affymetrix. Illumina [10200000] (imputed)	N
4	rs629301	1	109818530	rs646776	2023-04-03	34648354	Pietzner M	2021-11-12	Science	www.ncbi.nlm.nih.gov/pubmed/34648354	Mapping the proteo-genomic convergence of human diseases.	Carbonic anhydrase-related protein 10 levels	10708 European ancestry individuals	NA	1p13.3		CELSR2 - PSRC1	ENSG00000143126	ENSG00000134222		157	3648	rs646776-T	rs646776	0	646776	downstream_gene_variant	1	0.78	1e-103	103		0.327	[0.3-0.36] unit increase	Affymetrix. Illumina [10200000] (imputed)	N
4	rs629301	1	109818530	rs646776	2023-01-10	29875488	Sun BB	2018-06-06	Nature	www.ncbi.nlm.nih.gov/pubmed/29875488	Genomic atlas of the human plasma proteome.	Complement C1q tumor necrosis factor-related protein 1 levels (C1QTNF1.6304.8.3)	3301 European ancestry individuals	NA	1p13.3		CELSR2 - PSRC1	ENSG00000143126	ENSG00000134222		157	3648	rs646776-T	rs646776	0	646776	downstream_gene_variant	1	0.777	2e-114	113.699		0.64	[0.58-0.7] unit increase	Affymetrix [10572788] (imputed)	N
4	rs629301	1	109818530	rs646776	2022-04-27	35213538	Richardson TG	2022-02-25	PLoS Biol	www.ncbi.nlm.nih.gov/pubmed/35213538	Characterising metabolomic signatures of lipid-modifying therapies through drug target mendelian randomisation.	Cholesteryl ester levels in large VLDL	115082 European ancestry individuals	NA	1p13.3		CELSR2 - PSRC1	ENSG00000143126	ENSG00000134222		157	3648	rs646776-C	rs646776	0	646776	downstream_gene_variant	1	0.221994	7e-39	38.1549		0.0638181	[0.054-0.073] unit decrease	NR [11722792] (imputed)	N
4	rs629301	1	109818530	rs646776	2023-01-10	29875488	Sun BB	2018-06-06	Nature	www.ncbi.nlm.nih.gov/pubmed/29875488	Genomic atlas of the human plasma proteome.	Granulins levels (GRN.4992.49.1)	3301 European ancestry individuals	NA	1p13.3		CELSR2 - PSRC1	ENSG00000143126	ENSG00000134222		157	3648	rs646776-T	rs646776	0	646776	downstream_gene_variant	1	0.777	8e-211	210.097		0.83	[0.77-0.89] unit increase	Affymetrix [10572788] (imputed)	N
4	rs629301	1	109818530	rs646776	2022-11-17	34887591	Graham SE	2021-12-09	Nature	www.ncbi.nlm.nih.gov/pubmed/34887591	The power of genetic diversity in genome-wide association studies of lipids.	Total cholesterol levels	146492 East Asian ancestry individuals	NA	1p13.3		CELSR2 - PSRC1	ENSG00000143126	ENSG00000134222		157	3648	rs646776-T	rs646776	0	646776	downstream_gene_variant	1	0.931059	2e-68	67.699		0.137893	[0.12-0.15] unit increase	NR [52000000] (imputed)	N
4	rs629301	1	109818530	rs646776	2023-06-19	36349687	Png G	2022-11-09	Hum Mol Genet	www.ncbi.nlm.nih.gov/pubmed/36349687	Identifying causal serum protein-cardiometabolic trait relationships using whole genome sequencing.	Granulins levels	2922 Greek (founder/geneitc isolate) individuals	NA	1p13.3		CELSR2 - PSRC1	ENSG00000143126	ENSG00000134222		157	3648	rs646776-?	rs646776	0	646776	downstream_gene_variant	1	NR	1e-99	99		0.6288	[0.57-0.69] unit increase	Illumina [30603226]	N
4	rs629301	1	109818530	rs646776	2023-01-17	36269708	Selvaraj MS	2022-10-21	PLoS One	www.ncbi.nlm.nih.gov/pubmed/36269708	Genome-wide discovery for diabetes-dependent triglycerides-associated loci.	Triglyceride levels in non-type 2 diabetes	402944 European ancestry individuals	NA	1p13.3		CELSR2 - PSRC1	ENSG00000143126	ENSG00000134222		157	3648	rs646776-?	rs646776	0	646776	downstream_gene_variant	1	NR	2e-08	7.69897		NA		Affymetrix [NR] (imputed)	N
4	rs629301	1	109818530	rs646776	2022-04-11	28240269	Suhre K	2017-02-27	Nat Commun	www.ncbi.nlm.nih.gov/pubmed/28240269	Connecting genetic risk to disease end points through the human blood plasma proteome.	Repulsive guidance molecule A levels	997 European ancestry individuals	338 Greater Middle Eastern (Middle Eastern. North African or Persian). South Asian ancestry. Asian ancestry individuals	1p13.3		CELSR2 - PSRC1	ENSG00000143126	ENSG00000134222		157	3648	rs646776-C	rs646776	0	646776	downstream_gene_variant	1	NR	5e-10	9.30103	(EA)	0.3237	[0.22-0.42] unit decrease	Affymetrix [509946]	N
4	rs629301	1	109818530	rs646776	2022-04-11	28240269	Suhre K	2017-02-27	Nat Commun	www.ncbi.nlm.nih.gov/pubmed/28240269	Connecting genetic risk to disease end points through the human blood plasma proteome.	Catalase levels	997 European ancestry individuals	338 Greater Middle Eastern (Middle Eastern. North African or Persian). South Asian ancestry. Asian ancestry individuals	1p13.3		CELSR2 - PSRC1	ENSG00000143126	ENSG00000134222		157	3648	rs646776-C	rs646776	0	646776	downstream_gene_variant	1	NR	2e-11	10.699	(EA)	0.3359	[0.24-0.43] unit decrease	Affymetrix [509946]	N
4	rs629301	1	109818530	rs646776	2022-04-11	28240269	Suhre K	2017-02-27	Nat Commun	www.ncbi.nlm.nih.gov/pubmed/28240269	Connecting genetic risk to disease end points through the human blood plasma proteome.	Granulins levels	997 European ancestry individuals	338 Greater Middle Eastern (Middle Eastern. North African or Persian). South Asian ancestry. Asian ancestry individuals	1p13.3		CELSR2 - PSRC1	ENSG00000143126	ENSG00000134222		157	3648	rs646776-C	rs646776	0	646776	downstream_gene_variant	1	NR	1e-52	52		0.7583	[0.67-0.85] unit decrease	Affymetrix [509946]	N
4	rs629301	1	109818530	rs646776	2022-04-27	35213538	Richardson TG	2022-02-25	PLoS Biol	www.ncbi.nlm.nih.gov/pubmed/35213538	Characterising metabolomic signatures of lipid-modifying therapies through drug target mendelian randomisation.	Cholesteryl ester levels in very large VLDL	115082 European ancestry individuals	NA	1p13.3		CELSR2 - PSRC1	ENSG00000143126	ENSG00000134222		157	3648	rs646776-C	rs646776	0	646776	downstream_gene_variant	1	0.221994	3e-39	38.5229		0.0639955	[0.054-0.074] unit decrease	NR [11722792] (imputed)	N
4	rs629301	1	109818530	rs646776	2022-09-29	35945198	Huang QQ	2022-08-09	Nat Commun	www.ncbi.nlm.nih.gov/pubmed/35945198	Transferability of genetic loci and polygenic scores for cardiometabolic traits in British Pakistani and Bangladeshi individuals.	LDL cholesterol levels	22000 Pakistani and Bangladeshi ancestry individuals	NA	1p13.3		CELSR2 - PSRC1	ENSG00000143126	ENSG00000134222		157	3648	rs646776-T	rs646776	0	646776	downstream_gene_variant	1	0.74	1e-37	37		0.19	[0.17-0.21] unit increase	Illumina [9527863] (imputed)	N
4	rs629301	1	109818530	rs646776	2022-09-29	35945198	Huang QQ	2022-08-09	Nat Commun	www.ncbi.nlm.nih.gov/pubmed/35945198	Transferability of genetic loci and polygenic scores for cardiometabolic traits in British Pakistani and Bangladeshi individuals.	Total cholesterol levels	22000 Pakistani and Bangladeshi ancestry individuals	NA	1p13.3		CELSR2 - PSRC1	ENSG00000143126	ENSG00000134222		157	3648	rs646776-T	rs646776	0	646776	downstream_gene_variant	1	0.74	6e-28	27.2218		0.14	[0.12-0.16] unit increase	Illumina [9527863] (imputed)	N
4	rs629301	1	109818530	rs646776	2021-12-14	34594039	Sakaue S	2021-09-30	Nat Genet	www.ncbi.nlm.nih.gov/pubmed/34594039	A cross-population atlas of genetic associations for 220 human phenotypes.	Angina pectoris	30025 European ancestry cases 440906 European ancestry controls 14007 East Asian ancestry cases 145158 East Asian ancestry controls	NA	1p13.3		CELSR2 - PSRC1	ENSG00000143126	ENSG00000134222		157	3648	rs646776-T	rs646776	0	646776	downstream_gene_variant	1	NR	5e-28	27.301		0.1165	[0.096-0.137] unit increase	Affymetrix. Illumina [25842036] (imputed)	N
4	rs629301	1	109818530	rs646776	2019-04-30	30911093	Bandesh K	2019-03-25	J Hum Genet	www.ncbi.nlm.nih.gov/pubmed/30911093	Genome-wide association study of blood lipids in Indians confirms universality of established variants.	Low density lipoprotein cholesterol levels	1036 Indian ancestry individuals	4.235 Indian ancestry individuals. 188.577 European ancestry individuals. 7.898 East Asian. South Asian and African ancestry individuals	1p13.3	CELSR2	CELSR2 - PSRC1	ENSG00000143126	ENSG00000134222		157	3648	rs646776-G	rs646776	0	646776	downstream_gene_variant	1	0.27	1e-13	13	(Indian)	5.26	[3.87-6.65] unit decrease	Illumina [551825]	N
4	rs629301	1	109818530	rs646776	2019-04-30	30911093	Bandesh K	2019-03-25	J Hum Genet	www.ncbi.nlm.nih.gov/pubmed/30911093	Genome-wide association study of blood lipids in Indians confirms universality of established variants.	Total cholesterol levels	1036 Indian ancestry individuals	4.235 Indian ancestry individuals. 188.577 European ancestry individuals. 7.898 East Asian. South Asian and African ancestry individuals	1p13.3	CELSR2	CELSR2 - PSRC1	ENSG00000143126	ENSG00000134222		157	3648	rs646776-G	rs646776	0	646776	downstream_gene_variant	1	0.27	1e-09	9	(Indian)	5.42	[3.68-7.16] unit decrease	Illumina [551825]	N
4	rs629301	1	109818530	rs646776	2022-11-17	34887591	Graham SE	2021-12-09	Nature	www.ncbi.nlm.nih.gov/pubmed/34887591	The power of genetic diversity in genome-wide association studies of lipids.	Triglyceride levels	1320016 European ancestry individuals	NA	1p13.3		CELSR2 - PSRC1	ENSG00000143126	ENSG00000134222		157	3648	rs646776-T	rs646776	0	646776	downstream_gene_variant	1	0.779956	3e-08	7.52288		0.0113777	[0.0082-0.0146] unit increase	NR [52000000] (imputed)	N
4	rs629301	1	109818530	rs646776	2022-08-19	35915156	Tcheandjieu C	2022-08-01	Nat Med	www.ncbi.nlm.nih.gov/pubmed/35915156	Large-scale genome-wide association study of coronary artery disease in genetically diverse populations.	Coronary artery disease	27021 African American cases 102305 African American controls	NA	1p13.3		CELSR2 - PSRC1	ENSG00000143126	ENSG00000134222		157	3648	rs646776-?	rs646776	0	646776	downstream_gene_variant	1	NR	9e-06	5.04576		0.0468	[0.026-0.067] unit increase	Affymetrix [NR] (imputed)	N
4	rs629301	1	109818530	rs646776	2022-08-19	35915156	Tcheandjieu C	2022-08-01	Nat Med	www.ncbi.nlm.nih.gov/pubmed/35915156	Large-scale genome-wide association study of coronary artery disease in genetically diverse populations.	Coronary artery disease	12117 Hispanic cases 44853 Hispanic controls	NA	1p13.3		CELSR2 - PSRC1	ENSG00000143126	ENSG00000134222		157	3648	rs646776-?	rs646776	0	646776	downstream_gene_variant	1	NR	4e-07	6.39794		0.0939	[0.057-0.13] unit increase	Affymetrix [NR] (imputed)	N
4	rs629301	1	109818530	rs646776	2022-05-17	27329260	Teumer A	2016-06-21	Aging Cell	www.ncbi.nlm.nih.gov/pubmed/27329260	Genomewide meta-analysis identifies loci associated with IGF-I and IGFBP-3 levels with impact on age-related traits.	IGF-1 and IGFBP-3 levels (bivariate analysis)	18995 European ancestry individuals	NA	1p13.3		CELSR2 - PSRC1	ENSG00000143126	ENSG00000134222		157	3648	rs646776-T	rs646776	0	646776	downstream_gene_variant	1	0.78	7e-09	8.1549		NA		Affymetrix. Illumina [NR] (imputed)	N
4	rs629301	1	109818530	rs646776	2022-11-17	34887591	Graham SE	2021-12-09	Nature	www.ncbi.nlm.nih.gov/pubmed/34887591	The power of genetic diversity in genome-wide association studies of lipids.	High density lipoprotein cholesterol levels	1320016 European ancestry individuals	NA	1p13.3		CELSR2 - PSRC1	ENSG00000143126	ENSG00000134222		157	3648	rs646776-T	rs646776	0	646776	downstream_gene_variant	1	0.779782	6e-58	57.2218		0.0346789	[0.031-0.038] unit decrease	NR [52000000] (imputed)	N
4	rs629301	1	109818530	rs646776	2023-05-31	36764567	Davyson E	2023-02-09	Biol Psychiatry	www.ncbi.nlm.nih.gov/pubmed/36764567	Metabolomic Investigation of Major Depressive Disorder Identifies a Potentially Causal Association With Polyunsaturated Fatty Acids.	Triglycerides in IDL (UKB data field 23529)	88329 European ancestry individuals	NA	1p13.3		CELSR2 - PSRC1	ENSG00000143126	ENSG00000134222		157	3648	rs646776-C	rs646776	0	646776	downstream_gene_variant	1	0.221626	6e-18	17.2218		0.0480725	[0.037-0.059] unit decrease	NR [16366144] (imputed)	N
4	rs629301	1	109818530	rs646776	2023-05-31	36764567	Davyson E	2023-02-09	Biol Psychiatry	www.ncbi.nlm.nih.gov/pubmed/36764567	Metabolomic Investigation of Major Depressive Disorder Identifies a Potentially Causal Association With Polyunsaturated Fatty Acids.	Triglycerides in large LDL (UKB data field 23536)	88329 European ancestry individuals	NA	1p13.3		CELSR2 - PSRC1	ENSG00000143126	ENSG00000134222		157	3648	rs646776-C	rs646776	0	646776	downstream_gene_variant	1	0.221626	1e-32	32		0.0665361	[0.056-0.077] unit decrease	NR [16366144] (imputed)	N
4	rs629301	1	109818530	rs646776	2023-05-31	36764567	Davyson E	2023-02-09	Biol Psychiatry	www.ncbi.nlm.nih.gov/pubmed/36764567	Metabolomic Investigation of Major Depressive Disorder Identifies a Potentially Causal Association With Polyunsaturated Fatty Acids.	Triglycerides in LDL (UKB data field 23409)	88329 European ancestry individuals	NA	1p13.3		CELSR2 - PSRC1	ENSG00000143126	ENSG00000134222		157	3648	rs646776-C	rs646776	0	646776	downstream_gene_variant	1	0.221626	1e-28	28		0.0619795	[0.051-0.073] unit decrease	NR [16366144] (imputed)	N
4	rs3902354	1	109819296	rs3902354	2015-01-30	24886709	Ko A	2014-06-02	Nat Commun	www.ncbi.nlm.nih.gov/pubmed/24886709	Amerindian-specific regions under positive selection harbour new lipid variants in Latinos.	Cholesterol. total	3701 Mexican ancestry individuals	5.114 Mexican ancestry individuals. 903 Mexican ancestry individuals from 73 dyslipidemic families	1p13.3	CELSR2	CELSR2 - PSRC1	ENSG00000143126	ENSG00000134222		923	2882	rs3902354-A	rs3902354	0	3902354	intergenic_variant	1	NR	1e-08	8		0.15	[NR] unit increase	Illumina [1661241] (imputed)	N
4	rs3902354	1	109819296	rs3902354	2019-02-14	29507422	Hoffmann TJ	2018-03-05	Nat Genet	www.ncbi.nlm.nih.gov/pubmed/29507422	A large electronic-health-record-based genome-wide study of serum lipids.	Total cholesterol levels	76627 European ancestry individuals 7795 Hispanic individuals 6855 East Asian ancestry individuals 2958 African American individuals 439 South Asian ancestry individuals	NA	1p13.3	NR	CELSR2 - PSRC1	ENSG00000143126	ENSG00000134222		923	2882	rs3902354-C	rs3902354	0	3902354	intergenic_variant	1	0.331	2e-91	90.699	(EA)	0.106	unit decrease	Affymetrix [at least 7091467] (imputed)	N
4	rs3902354	1	109819296	rs3902354	2019-02-14	29507422	Hoffmann TJ	2018-03-05	Nat Genet	www.ncbi.nlm.nih.gov/pubmed/29507422	A large electronic-health-record-based genome-wide study of serum lipids.	Total cholesterol levels	76627 European ancestry individuals 7795 Hispanic individuals 6855 East Asian ancestry individuals 2958 African American individuals 439 South Asian ancestry individuals	NA	1p13.3	NR	CELSR2 - PSRC1	ENSG00000143126	ENSG00000134222		923	2882	rs3902354-C	rs3902354	0	3902354	intergenic_variant	1	0.308	6e-13	12.2218	(Hispanic)	0.117	unit decrease	Affymetrix [at least 7091467] (imputed)	N
4	rs3902354	1	109819296	rs3902354	2019-02-14	29507422	Hoffmann TJ	2018-03-05	Nat Genet	www.ncbi.nlm.nih.gov/pubmed/29507422	A large electronic-health-record-based genome-wide study of serum lipids.	Total cholesterol levels	76627 European ancestry individuals 7795 Hispanic individuals 6855 East Asian ancestry individuals 2958 African American individuals 439 South Asian ancestry individuals	NA	1p13.3	NR	CELSR2 - PSRC1	ENSG00000143126	ENSG00000134222		923	2882	rs3902354-C	rs3902354	0	3902354	intergenic_variant	1	NR	2e-109	108.699		0.107	unit decrease	Affymetrix [at least 7091467] (imputed)	N
4	rs3902354	1	109819296	rs3902354	2019-07-02	31217584	Wojcik GL	2019-06-19	Nature	www.ncbi.nlm.nih.gov/pubmed/31217584	Genetic analyses of diverse populations improves discovery for complex traits.	Total cholesterol levels	10137 African American individuals 17802 Hispanic/Latino individuals 2387 Asian ancestry individuals 1915 Native Hawaiian ancestry individuals 604 Native American ancestry individuals 340 individuals	NA	1p13.3	NR	CELSR2 - PSRC1	ENSG00000143126	ENSG00000134222		923	2882	rs3902354-?	rs3902354	0	3902354	intergenic_variant	1	NR	5e-20	19.301		3.74443	[2.94-4.54] unit increase	Illumina [32003504] (imputed)	N
4	rs3902354	1	109819296	rs3902354	2019-07-01	31217584	Wojcik GL	2019-06-19	Nature	www.ncbi.nlm.nih.gov/pubmed/31217584	Genetic analyses of diverse populations improves discovery for complex traits.	Low density lipoprotein cholesterol levels	9720 African American individuals 17373 Hispanic/Latino individuals 2316 Asian ancestry individuals 1900 Native Hawaiian ancestry individuals 591 Native American ancestry individuals 321 individuals	NA	1p13.3	NR	CELSR2 - PSRC1	ENSG00000143126	ENSG00000134222		923	2882	rs3902354-?	rs3902354	0	3902354	intergenic_variant	1	NR	2e-25	24.699		3.77801	[3.07-4.49] unit increase	Illumina [31808917] (imputed)	N
4	rs3902354	1	109819296	rs3902354	2019-02-14	29507422	Hoffmann TJ	2018-03-05	Nat Genet	www.ncbi.nlm.nih.gov/pubmed/29507422	A large electronic-health-record-based genome-wide study of serum lipids.	High density lipoprotein cholesterol levels	76627 European ancestry individuals 7795 Hispanic individuals 6855 East Asian ancestry individuals 2958 African American individuals 439 South Asian ancestry individuals	NA	1p13.3	NR	CELSR2 - PSRC1	ENSG00000143126	ENSG00000134222		923	2882	rs3902354-C	rs3902354	0	3902354	intergenic_variant	1	0.331	6e-09	8.22185	(EA)	0.025	unit increase	Affymetrix [at least 7091467] (imputed)	N
4	rs3902354	1	109819296	rs3902354	2019-02-14	29507422	Hoffmann TJ	2018-03-05	Nat Genet	www.ncbi.nlm.nih.gov/pubmed/29507422	A large electronic-health-record-based genome-wide study of serum lipids.	High density lipoprotein cholesterol levels	76627 European ancestry individuals 7795 Hispanic individuals 6855 East Asian ancestry individuals 2958 African American individuals 439 South Asian ancestry individuals	NA	1p13.3	NR	CELSR2 - PSRC1	ENSG00000143126	ENSG00000134222		923	2882	rs3902354-C	rs3902354	0	3902354	intergenic_variant	1	NR	3e-08	7.52288		0.022	unit increase	Affymetrix [at least 7091467] (imputed)	N
4	rs3902354	1	109819296	rs3902354	2019-02-14	29507422	Hoffmann TJ	2018-03-05	Nat Genet	www.ncbi.nlm.nih.gov/pubmed/29507422	A large electronic-health-record-based genome-wide study of serum lipids.	Low density lipoprotein cholesterol levels	76627 European ancestry individuals 7795 Hispanic individuals 6855 East Asian ancestry individuals 2958 African American individuals 439 South Asian ancestry individuals	NA	1p13.3	NR	CELSR2 - PSRC1	ENSG00000143126	ENSG00000134222		923	2882	rs3902354-C	rs3902354	0	3902354	intergenic_variant	1	0.331	8e-137	136.097	(EA)	0.133	unit decrease	Affymetrix [at least 7091467] (imputed)	N
4	rs3902354	1	109819296	rs3902354	2019-02-14	29507422	Hoffmann TJ	2018-03-05	Nat Genet	www.ncbi.nlm.nih.gov/pubmed/29507422	A large electronic-health-record-based genome-wide study of serum lipids.	Low density lipoprotein cholesterol levels	76627 European ancestry individuals 7795 Hispanic individuals 6855 East Asian ancestry individuals 2958 African American individuals 439 South Asian ancestry individuals	NA	1p13.3	NR	CELSR2 - PSRC1	ENSG00000143126	ENSG00000134222		923	2882	rs3902354-C	rs3902354	0	3902354	intergenic_variant	1	0.308	7e-17	16.1549	(Hispanic)	0.136	unit decrease	Affymetrix [at least 7091467] (imputed)	N
4	rs3902354	1	109819296	rs3902354	2019-02-14	29507422	Hoffmann TJ	2018-03-05	Nat Genet	www.ncbi.nlm.nih.gov/pubmed/29507422	A large electronic-health-record-based genome-wide study of serum lipids.	Low density lipoprotein cholesterol levels	76627 European ancestry individuals 7795 Hispanic individuals 6855 East Asian ancestry individuals 2958 African American individuals 439 South Asian ancestry individuals	NA	1p13.3	NR	CELSR2 - PSRC1	ENSG00000143126	ENSG00000134222		923	2882	rs3902354-C	rs3902354	0	3902354	intergenic_variant	1	0.091	9e-07	6.04576	(East Asian)	0.146	unit decrease	Affymetrix [at least 7091467] (imputed)	N
4	rs3902354	1	109819296	rs3902354	2019-02-14	29507422	Hoffmann TJ	2018-03-05	Nat Genet	www.ncbi.nlm.nih.gov/pubmed/29507422	A large electronic-health-record-based genome-wide study of serum lipids.	Low density lipoprotein cholesterol levels	76627 European ancestry individuals 7795 Hispanic individuals 6855 East Asian ancestry individuals 2958 African American individuals 439 South Asian ancestry individuals	NA	1p13.3	NR	CELSR2 - PSRC1	ENSG00000143126	ENSG00000134222		923	2882	rs3902354-C	rs3902354	0	3902354	intergenic_variant	1	NR	2e-161	160.699		0.133	unit decrease	Affymetrix [at least 7091467] (imputed)	N
4	rs629301	1	109821307	rs583104	2022-03-22	34610981	Li-Gao R	2021-10-05	Diabetes	www.ncbi.nlm.nih.gov/pubmed/34610981	Genetic Studies of Metabolomics Change After a Liquid Meal Illuminate Novel Pathways for Glucose and Lipid Metabolism.	Fasting phospholipid levels in small HDL	4734 individuals	NA	1p13.3		CELSR2 - PSRC1	ENSG00000143126	ENSG00000134222		2934	871	rs583104-T	rs583104	0	583104	downstream_gene_variant	1	0.761918	2e-10	9.69897		0.151772	[0.11-0.2] mmol/l decrease	Illumina [7701709] (imputed)	N
4	rs629301	1	109821307	rs583104	2022-03-22	34610981	Li-Gao R	2021-10-05	Diabetes	www.ncbi.nlm.nih.gov/pubmed/34610981	Genetic Studies of Metabolomics Change After a Liquid Meal Illuminate Novel Pathways for Glucose and Lipid Metabolism.	Postprandial phospholipid levels in small HDL	4348 individuals	NA	1p13.3		CELSR2 - PSRC1	ENSG00000143126	ENSG00000134222		2934	871	rs583104-T	rs583104	0	583104	downstream_gene_variant	1	0.764887	7e-09	8.1549		0.14559	[0.096-0.195] mmol/l decrease	Illumina [7701709] (imputed)	N
4	rs629301	1	109821307	rs583104	2023-04-03	34648354	Pietzner M	2021-11-12	Science	www.ncbi.nlm.nih.gov/pubmed/34648354	Mapping the proteo-genomic convergence of human diseases.	Fibroblast growth factor-binding protein 3 levels	10708 European ancestry individuals	NA	1p13.3		CELSR2 - PSRC1	ENSG00000143126	ENSG00000134222		2934	871	rs583104-T	rs583104	0	583104	downstream_gene_variant	1	0.77	3e-13	12.5229		0.116	[0.085-0.147] unit increase	Affymetrix. Illumina [10200000] (imputed)	N
4	rs629301	1	109821307	rs583104	2022-04-27	35213538	Richardson TG	2022-02-25	PLoS Biol	www.ncbi.nlm.nih.gov/pubmed/35213538	Characterising metabolomic signatures of lipid-modifying therapies through drug target mendelian randomisation.	Total lipid levels in medium HDL	115082 European ancestry individuals	NA	1p13.3		CELSR2 - PSRC1	ENSG00000143126	ENSG00000134222		2934	871	rs583104-G	rs583104	0	583104	downstream_gene_variant	1	0.226624	1e-29	29		0.0516319	[0.043-0.061] unit increase	NR [11722792] (imputed)	N
4	rs629301	1	109821307	rs583104	2022-04-27	35213538	Richardson TG	2022-02-25	PLoS Biol	www.ncbi.nlm.nih.gov/pubmed/35213538	Characterising metabolomic signatures of lipid-modifying therapies through drug target mendelian randomisation.	Phospholipid levels in medium HDL	115082 European ancestry individuals	NA	1p13.3		CELSR2 - PSRC1	ENSG00000143126	ENSG00000134222		2934	871	rs583104-G	rs583104	0	583104	downstream_gene_variant	1	0.226624	1e-38	38		0.0598157	[0.051-0.069] unit increase	NR [11722792] (imputed)	N
4	rs629301	1	109821307	rs583104	2022-04-27	35213538	Richardson TG	2022-02-25	PLoS Biol	www.ncbi.nlm.nih.gov/pubmed/35213538	Characterising metabolomic signatures of lipid-modifying therapies through drug target mendelian randomisation.	Cholesteryl ester levels in medium HDL	115082 European ancestry individuals	NA	1p13.3		CELSR2 - PSRC1	ENSG00000143126	ENSG00000134222		2934	871	rs583104-G	rs583104	0	583104	downstream_gene_variant	1	0.226624	2e-20	19.699		0.0420432	[0.033-0.051] unit increase	NR [11722792] (imputed)	N
4	rs629301	1	109821307	rs583104	2022-04-27	35213538	Richardson TG	2022-02-25	PLoS Biol	www.ncbi.nlm.nih.gov/pubmed/35213538	Characterising metabolomic signatures of lipid-modifying therapies through drug target mendelian randomisation.	Concentration of medium HDL particles	115082 European ancestry individuals	NA	1p13.3		CELSR2 - PSRC1	ENSG00000143126	ENSG00000134222		2934	871	rs583104-G	rs583104	0	583104	downstream_gene_variant	1	0.226624	3e-23	22.5229		0.0450514	[0.036-0.054] unit increase	NR [11722792] (imputed)	N
4	rs629301	1	109821307	rs583104	2022-04-27	35213538	Richardson TG	2022-02-25	PLoS Biol	www.ncbi.nlm.nih.gov/pubmed/35213538	Characterising metabolomic signatures of lipid-modifying therapies through drug target mendelian randomisation.	Cholesterol levels in medium HDL	115082 European ancestry individuals	NA	1p13.3		CELSR2 - PSRC1	ENSG00000143126	ENSG00000134222		2934	871	rs583104-G	rs583104	0	583104	downstream_gene_variant	1	0.226624	1e-18	18		0.0398763	[0.031-0.049] unit increase	NR [11722792] (imputed)	N
4	rs629301	1	109821307	rs583104	2019-06-21	31015401	Wu Y	2019-04-23	Nat Commun	www.ncbi.nlm.nih.gov/pubmed/31015401	Genome-wide association study of medication-use and associated disease in the UK Biobank.	Medication use (salicylic acid and derivatives)	61583 European ancestry cases 50427 European ancestry controls	NA	1p13.3	PSRC1	CELSR2 - PSRC1	ENSG00000143126	ENSG00000134222		2934	871	rs583104-G	rs583104	0	583104	downstream_gene_variant	1	0.224727	2e-16	15.699		0.0780393	[0.059-0.097] unit decrease	Affymetrix [7288503] (imputed)	N
4	rs629301	1	109821511	rs602633	2020-04-20	30642433	Timmers PR	2019-01-15	Elife	www.ncbi.nlm.nih.gov/pubmed/30642433	Genomics of 1 million parent lifespans implicates novel pathways and common diseases and distinguishes survival chances.	Parental lifespan	at least 500193 European ancestry offspring	NA	1p13.3	CELSR2. PSRC1	CELSR2 - PSRC1	ENSG00000143126	ENSG00000134222		3138	667	rs602633-T	rs602633	0	602633	downstream_gene_variant	1	0.218	3e-06	5.52288		0.0218	[0.013-0.031] unit increase	NR [up to 9000000] (imputed)	N
4	rs629301	1	109821511	rs602633	2020-09-14	32541925	Vujkovic M	2020-06-15	Nat Genet	www.ncbi.nlm.nih.gov/pubmed/32541925	Discovery of 318 new risk loci for type 2 diabetes and related vascular outcomes among 1.4 million participants in a multi-ancestry meta-analysis.	Coronary heart disease x type 2 diabetes interaction	56285 European ancestry coronary heart disease cases 140945 European ancestry controls	NA	1p13.3	SORT1	CELSR2 - PSRC1	ENSG00000143126	ENSG00000134222		3138	667	rs602633-T	rs602633	0	602633	downstream_gene_variant	1	0.216	4e-10	9.39794		NA		Affymetrix [at least 723305] (imputed)	N
4	rs629301	1	109821511	rs602633	2018-12-10	29227965	Pilling LC	2017-12-01	Aging (Albany NY)	www.ncbi.nlm.nih.gov/pubmed/29227965	Human longevity: 25 genetic loci associated in 389.166 UK biobank participants.	Parental longevity (combined parental attained age. Martingale residuals)	389166 British ancestry individuals	NA	1p13.3	CLESR2. PSRC1	CELSR2 - PSRC1	ENSG00000143126	ENSG00000134222		3138	667	rs602633-T	rs602633	0	602633	downstream_gene_variant	1	0.217	3e-08	7.52288		0.015	[0.0097-0.0203] unit decrease	Affymetrix [11535925] (imputed)	N
4	rs629301	1	109821511	rs602633	2018-12-10	29227965	Pilling LC	2017-12-01	Aging (Albany NY)	www.ncbi.nlm.nih.gov/pubmed/29227965	Human longevity: 25 genetic loci associated in 389.166 UK biobank participants.	Parental longevity (father's attained age)	415311 British ancestry individuals	NA	1p13.3	CLESR2. PSRC1	CELSR2 - PSRC1	ENSG00000143126	ENSG00000134222		3138	667	rs602633-T	rs602633	0	602633	downstream_gene_variant	1	NR	4e-09	8.39794		NA		Affymetrix [11535925] (imputed)	N
4	rs629301	1	109821511	rs602633	2014-07-23	24262325	Dichgans M	2013-11-21	Stroke	www.ncbi.nlm.nih.gov/pubmed/24262325	Shared genetic susceptibility to ischemic stroke and coronary artery disease: a genome-wide analysis of common variants.	Coronary artery disease	33398 cases 75726 controls	NA	1p13.3	SORT1	CELSR2 - PSRC1	ENSG00000143126	ENSG00000134222		3138	667	rs602633-?	rs602633	0	602633	downstream_gene_variant	1	NR	1e-08	8		1.1111	[1.08-1.15]	Illumina [575000] (imputed)	N
4	rs629301	1	109821511	rs602633	2017-04-05	27899403	Jones GT	2016-11-29	Circ Res	www.ncbi.nlm.nih.gov/pubmed/27899403	Meta-Analysis of Genome-Wide Association Studies for Abdominal Aortic Aneurysm Identifies Four New Disease-Specific Risk Loci.	Abdominal aortic aneurysm	4972 European ancestry cases 99858 European ancestry controls	2.482 European ancestry cases. 2.750 cases. 2.645 European ancestry controls. 5.263 controls	1p13.3	CELSR2. PSRC1. SORT1	CELSR2 - PSRC1	ENSG00000143126	ENSG00000134222		3138	667	rs602633-T	rs602633	0	602633	downstream_gene_variant	1	0.199	7e-09	8.1549		1.14	[1.09-1.19]	Affymetrix. Illumina [5363770] (imputed)	N
4	rs629301	1	109821511	rs602633	2018-01-29	29212778	van der Harst P	2017-12-06	Circ Res	www.ncbi.nlm.nih.gov/pubmed/29212778	Identification of 64 Novel Genetic Loci Provides an Expanded View on the Genetic Architecture of Coronary Artery Disease.	Coronary artery disease	up to 122733 cases up to 424528 controls	NA	1p13.3	CELSR2. PSRC1	CELSR2 - PSRC1	ENSG00000143126	ENSG00000134222		3138	667	rs602633-T	rs602633	0	602633	downstream_gene_variant	1	0.2343	4e-58	57.3979		0.0999	[0.088-0.112] unit decrease	Affymetrix [at least 7947838] (imputed)	N
4	rs629301	1	109821511	rs602633	2018-01-29	29212778	van der Harst P	2017-12-06	Circ Res	www.ncbi.nlm.nih.gov/pubmed/29212778	Identification of 64 Novel Genetic Loci Provides an Expanded View on the Genetic Architecture of Coronary Artery Disease.	Coronary artery disease	88192 cases 162544 controls	34.541 cases. 261.984 controls	1p13.3	CELSR2. PSRC1	CELSR2 - PSRC1	ENSG00000143126	ENSG00000134222		3138	667	rs602633-T	rs602633	0	602633	downstream_gene_variant	1	0.2346	2e-59	58.699		0.112	[0.098-0.126] unit decrease	NR [8041861] (imputed)	N
4	rs629301	1	109821511	rs602633	2022-02-15	35078996	Gudjonsson A	2022-01-25	Nat Commun	www.ncbi.nlm.nih.gov/pubmed/35078996	A genome-wide association study of serum proteins reveals shared loci with common diseases.	Serum levels of protein IGFBP1	5366 Icelandic ancestry individuals	NA	1p13.3		CELSR2 - PSRC1	ENSG00000143126	ENSG00000134222		3138	667	rs602633-T	rs602633	0	602633	downstream_gene_variant	1	0.2144	2e-13	12.699		0.163989	[0.12-0.21] unit decrease	Illumina [7506463] (imputed)	N
4	rs629301	1	109821511	rs602633	2022-02-15	35078996	Gudjonsson A	2022-01-25	Nat Commun	www.ncbi.nlm.nih.gov/pubmed/35078996	A genome-wide association study of serum proteins reveals shared loci with common diseases.	Serum levels of protein HFE2	5359 Icelandic ancestry individuals	NA	1p13.3		CELSR2 - PSRC1	ENSG00000143126	ENSG00000134222		3138	667	rs602633-T	rs602633	0	602633	downstream_gene_variant	1	0.2144	7e-25	24.1549		0.230093	[0.19-0.27] unit decrease	Illumina [7506463] (imputed)	N
4	rs629301	1	109821511	rs602633	2022-02-15	35078996	Gudjonsson A	2022-01-25	Nat Commun	www.ncbi.nlm.nih.gov/pubmed/35078996	A genome-wide association study of serum proteins reveals shared loci with common diseases.	Serum levels of protein FJX1	5364 Icelandic ancestry individuals	NA	1p13.3		CELSR2 - PSRC1	ENSG00000143126	ENSG00000134222		3138	667	rs602633-T	rs602633	0	602633	downstream_gene_variant	1	0.2144	1e-37	37		0.282662	[0.24-0.33] unit decrease	Illumina [7506463] (imputed)	N
4	rs629301	1	109821511	rs602633	2022-02-15	35078996	Gudjonsson A	2022-01-25	Nat Commun	www.ncbi.nlm.nih.gov/pubmed/35078996	A genome-wide association study of serum proteins reveals shared loci with common diseases.	Serum levels of protein CA10	5366 Icelandic ancestry individuals	NA	1p13.3		CELSR2 - PSRC1	ENSG00000143126	ENSG00000134222		3138	667	rs602633-T	rs602633	0	602633	downstream_gene_variant	1	0.2144	9e-48	47.0458		0.331718	[0.29-0.38] unit decrease	Illumina [7506463] (imputed)	N
4	rs629301	1	109821511	rs602633	2022-02-15	35078996	Gudjonsson A	2022-01-25	Nat Commun	www.ncbi.nlm.nih.gov/pubmed/35078996	A genome-wide association study of serum proteins reveals shared loci with common diseases.	Serum levels of protein C1QTNF1	5359 Icelandic ancestry individuals	NA	1p13.3		CELSR2 - PSRC1	ENSG00000143126	ENSG00000134222		3138	667	rs602633-T	rs602633	0	602633	downstream_gene_variant	1	0.2144	2e-29	28.699		0.240966	[0.2-0.28] unit decrease	Illumina [7506463] (imputed)	N
4	rs629301	1	109821511	rs602633	2022-02-15	35078996	Gudjonsson A	2022-01-25	Nat Commun	www.ncbi.nlm.nih.gov/pubmed/35078996	A genome-wide association study of serum proteins reveals shared loci with common diseases.	Serum levels of protein GRN	5355 Icelandic ancestry individuals	NA	1p13.3		CELSR2 - PSRC1	ENSG00000143126	ENSG00000134222		3138	667	rs602633-T	rs602633	0	602633	downstream_gene_variant	1	0.2144	7e-194	193.155		0.606578	[0.57-0.65] unit decrease	Illumina [7506463] (imputed)	N
4	rs629301	1	109821511	rs602633	2023-04-03	34648354	Pietzner M	2021-11-12	Science	www.ncbi.nlm.nih.gov/pubmed/34648354	Mapping the proteo-genomic convergence of human diseases.	Platelet-activating factor acetylhydrolase levels	10708 European ancestry individuals	NA	1p13.3		CELSR2 - PSRC1	ENSG00000143126	ENSG00000134222		3138	667	rs602633-T	rs602633	0	602633	downstream_gene_variant	1	0.22	3e-13	12.5229		0.125	[0.092-0.158] unit decrease	Affymetrix. Illumina [10200000] (imputed)	N
4	rs629301	1	109821511	rs602633	2021-06-02	33937362	Moller PL	2021-04-16	Front Cardiovasc Med	www.ncbi.nlm.nih.gov/pubmed/33937362	Sortilin as a Biomarker for Cardiovascular Disease Revisited.	Sortilin levels (ELISA)	1173 European ancestry individuals	NA	1p13.3	NR	CELSR2 - PSRC1	ENSG00000143126	ENSG00000134222		3138	667	rs602633-T	rs602633	0	602633	downstream_gene_variant	1	0.25	2e-11	10.699		NA	NR	Illumina [4658994] (imputed)	N
4	rs629301	1	109821511	rs602633	2022-07-20	35285134	Temprano-Sagrera G	2022-03-14	J Thromb Haemost	www.ncbi.nlm.nih.gov/pubmed/35285134	Multi-phenotype analyses of hemostatic traits with cardiovascular events reveal novel genetic associations.	Coronary artery disease or plasminogen activator inhibitor 1 levels (pleiotropy)	172122 European South Asian or East Asian CAD cases 566864 European South Asian or East Asian CAD controls 19599 European ancestry individuals with measurements	NA	1p13.3		CELSR2 - PSRC1	ENSG00000143126	ENSG00000134222		3138	667	rs602633-?	rs602633	0	602633	downstream_gene_variant	1	NR	9e-33	32.0458		NA		NR [NR]	N
4	rs629301	1	109821511	rs602633	2022-07-20	35285134	Temprano-Sagrera G	2022-03-14	J Thromb Haemost	www.ncbi.nlm.nih.gov/pubmed/35285134	Multi-phenotype analyses of hemostatic traits with cardiovascular events reveal novel genetic associations.	Coronary artery disease or tissue plasminogen activator levels (pleiotropy)	172122 European South Asian or East Asian CAD cases 566864 European South Asian or East Asian CAD controls 26929 European ancestry individuals with measurements	NA	1p13.3		CELSR2 - PSRC1	ENSG00000143126	ENSG00000134222		3138	667	rs602633-?	rs602633	0	602633	downstream_gene_variant	1	NR	6e-33	32.2218		NA		NR [NR]	N
4	rs629301	1	109821511	rs602633	2022-04-27	35213538	Richardson TG	2022-02-25	PLoS Biol	www.ncbi.nlm.nih.gov/pubmed/35213538	Characterising metabolomic signatures of lipid-modifying therapies through drug target mendelian randomisation.	Triglyceride levels in very large HDL	115082 European ancestry individuals	NA	1p13.3		CELSR2 - PSRC1	ENSG00000143126	ENSG00000134222		3138	667	rs602633-T	rs602633	0	602633	downstream_gene_variant	1	0.217041	4e-08	7.39794		0.0266672	[0.017-0.036] unit decrease	NR [11722792] (imputed)	N
4	rs629301	1	109821511	rs602633	2022-04-27	35213538	Richardson TG	2022-02-25	PLoS Biol	www.ncbi.nlm.nih.gov/pubmed/35213538	Characterising metabolomic signatures of lipid-modifying therapies through drug target mendelian randomisation.	Triglyceride levels in very small VLDL	115082 European ancestry individuals	NA	1p13.3		CELSR2 - PSRC1	ENSG00000143126	ENSG00000134222		3138	667	rs602633-T	rs602633	0	602633	downstream_gene_variant	1	0.217041	4e-10	9.39794		0.0303328	[0.021-0.04] unit decrease	NR [11722792] (imputed)	N
4	rs629301	1	109821511	rs602633	2022-04-27	35213538	Richardson TG	2022-02-25	PLoS Biol	www.ncbi.nlm.nih.gov/pubmed/35213538	Characterising metabolomic signatures of lipid-modifying therapies through drug target mendelian randomisation.	Triglycerides to total lipids ratio in chylomicrons and extremely large VLDL	111638 European ancestry individuals	NA	1p13.3		CELSR2 - PSRC1	ENSG00000143126	ENSG00000134222		3138	667	rs602633-T	rs602633	0	602633	downstream_gene_variant	1	0.217359	5e-09	8.30103		0.0294782	[0.02-0.039] unit increase	NR [11722792] (imputed)	N
4	rs629301	1	109821511	rs602633	2021-12-14	34594039	Sakaue S	2021-09-30	Nat Genet	www.ncbi.nlm.nih.gov/pubmed/34594039	A cross-population atlas of genetic associations for 220 human phenotypes.	Total cholesterol levels	135808 East Asian ancestry individuals	NA	1p13.3		CELSR2 - PSRC1	ENSG00000143126	ENSG00000134222		3138	667	rs602633-G	rs602633	0	602633	downstream_gene_variant	1	0.928625	1e-27	27		0.0752314	[0.062-0.089] unit increase	Illumina [13476599] (imputed)	N
4	rs629301	1	109821511	rs602633	2022-04-27	35213538	Richardson TG	2022-02-25	PLoS Biol	www.ncbi.nlm.nih.gov/pubmed/35213538	Characterising metabolomic signatures of lipid-modifying therapies through drug target mendelian randomisation.	Phospholipids to total lipids ratio in very large VLDL	114160 European ancestry individuals	NA	1p13.3		CELSR2 - PSRC1	ENSG00000143126	ENSG00000134222		3138	667	rs602633-T	rs602633	0	602633	downstream_gene_variant	1	0.21691	6e-23	22.2218		0.0494155	[0.04-0.059] unit decrease	NR [11722792] (imputed)	N
4	rs629301	1	109821511	rs602633	2023-05-31	36764567	Davyson E	2023-02-09	Biol Psychiatry	www.ncbi.nlm.nih.gov/pubmed/36764567	Metabolomic Investigation of Major Depressive Disorder Identifies a Potentially Causal Association With Polyunsaturated Fatty Acids.	Omega-6 fatty acids levels (UKB data field 23445)	88268 European ancestry individuals	NA	1p13.3		CELSR2 - PSRC1	ENSG00000143126	ENSG00000134222		3138	667	rs602633-T	rs602633	0	602633	downstream_gene_variant	1	0.216409	2e-24	23.699		0.05708	[0.046-0.068] unit decrease	NR [16366159] (imputed)	N
4	rs629301	1	109821511	rs602633	2023-05-31	36764567	Davyson E	2023-02-09	Biol Psychiatry	www.ncbi.nlm.nih.gov/pubmed/36764567	Metabolomic Investigation of Major Depressive Disorder Identifies a Potentially Causal Association With Polyunsaturated Fatty Acids.	Phospholipids in VLDL (UKB data field 23412)	88329 European ancestry individuals	NA	1p13.3		CELSR2 - PSRC1	ENSG00000143126	ENSG00000134222		3138	667	rs602633-T	rs602633	0	602633	downstream_gene_variant	1	0.216413	1e-24	24		0.0580691	[0.047-0.069] unit decrease	NR [16366144] (imputed)	N
4	rs629301	1	109821511	rs602633	2023-05-31	36764567	Davyson E	2023-02-09	Biol Psychiatry	www.ncbi.nlm.nih.gov/pubmed/36764567	Metabolomic Investigation of Major Depressive Disorder Identifies a Potentially Causal Association With Polyunsaturated Fatty Acids.	Linoleic acid levels (UKB data field 23449)	88268 European ancestry individuals	NA	1p13.3		CELSR2 - PSRC1	ENSG00000143126	ENSG00000134222		3138	667	rs602633-T	rs602633	0	602633	downstream_gene_variant	1	0.216409	8e-21	20.0969		0.0524632	[0.041-0.063] unit decrease	NR [16366159] (imputed)	N
4	rs629301	1	109821511	rs602633	2023-05-31	36764567	Davyson E	2023-02-09	Biol Psychiatry	www.ncbi.nlm.nih.gov/pubmed/36764567	Metabolomic Investigation of Major Depressive Disorder Identifies a Potentially Causal Association With Polyunsaturated Fatty Acids.	Free cholesterol in VLDL (UKB data field 23420)	88329 European ancestry individuals	NA	1p13.3		CELSR2 - PSRC1	ENSG00000143126	ENSG00000134222		3138	667	rs602633-T	rs602633	0	602633	downstream_gene_variant	1	0.216413	7e-32	31.1549		0.0669026	[0.056-0.078] unit decrease	NR [16366144] (imputed)	N
4	rs629301	1	109821511	rs602633	2023-05-31	36764567	Davyson E	2023-02-09	Biol Psychiatry	www.ncbi.nlm.nih.gov/pubmed/36764567	Metabolomic Investigation of Major Depressive Disorder Identifies a Potentially Causal Association With Polyunsaturated Fatty Acids.	Concentration of large VLDL particles (UKB data field 23495)	88329 European ancestry individuals	NA	1p13.3		CELSR2 - PSRC1	ENSG00000143126	ENSG00000134222		3138	667	rs602633-T	rs602633	0	602633	downstream_gene_variant	1	0.216413	8e-10	9.09691		0.0341591	[0.023-0.045] unit decrease	NR [16366144] (imputed)	N
4	rs629301	1	109821511	rs602633	2023-05-31	36764567	Davyson E	2023-02-09	Biol Psychiatry	www.ncbi.nlm.nih.gov/pubmed/36764567	Metabolomic Investigation of Major Depressive Disorder Identifies a Potentially Causal Association With Polyunsaturated Fatty Acids.	Total lipids in large VLDL (UKB data field 23496)	88329 European ancestry individuals	NA	1p13.3		CELSR2 - PSRC1	ENSG00000143126	ENSG00000134222		3138	667	rs602633-T	rs602633	0	602633	downstream_gene_variant	1	0.216413	9e-10	9.04576		0.0340526	[0.023-0.045] unit decrease	NR [16366144] (imputed)	N
4	rs629301	1	109821511	rs602633	2023-05-31	36764567	Davyson E	2023-02-09	Biol Psychiatry	www.ncbi.nlm.nih.gov/pubmed/36764567	Metabolomic Investigation of Major Depressive Disorder Identifies a Potentially Causal Association With Polyunsaturated Fatty Acids.	Total lipids in VLDL (UKB data field 23424)	88329 European ancestry individuals	NA	1p13.3		CELSR2 - PSRC1	ENSG00000143126	ENSG00000134222		3138	667	rs602633-T	rs602633	0	602633	downstream_gene_variant	1	0.216413	3e-15	14.5229		0.044413	[0.033-0.055] unit decrease	NR [16366144] (imputed)	N
4	rs629301	1	109821511	rs602633	2023-05-31	36764567	Davyson E	2023-02-09	Biol Psychiatry	www.ncbi.nlm.nih.gov/pubmed/36764567	Metabolomic Investigation of Major Depressive Disorder Identifies a Potentially Causal Association With Polyunsaturated Fatty Acids.	Cholesterol in very large VLDL (UKB data field 23491)	88329 European ancestry individuals	NA	1p13.3		CELSR2 - PSRC1	ENSG00000143126	ENSG00000134222		3138	667	rs602633-T	rs602633	0	602633	downstream_gene_variant	1	0.216413	2e-16	15.699		0.0461732	[0.035-0.057] unit decrease	NR [16366144] (imputed)	N
4	rs629301	1	109821511	rs602633	2023-05-31	36764567	Davyson E	2023-02-09	Biol Psychiatry	www.ncbi.nlm.nih.gov/pubmed/36764567	Metabolomic Investigation of Major Depressive Disorder Identifies a Potentially Causal Association With Polyunsaturated Fatty Acids.	Cholesteryl esters in very large VLDL (UKB data field 23492)	88329 European ancestry individuals	NA	1p13.3		CELSR2 - PSRC1	ENSG00000143126	ENSG00000134222		3138	667	rs602633-T	rs602633	0	602633	downstream_gene_variant	1	0.216413	2e-27	26.699		0.0613864	[0.05-0.072] unit decrease	NR [16366144] (imputed)	N
4	rs629301	1	109821511	rs602633	2023-05-31	36764567	Davyson E	2023-02-09	Biol Psychiatry	www.ncbi.nlm.nih.gov/pubmed/36764567	Metabolomic Investigation of Major Depressive Disorder Identifies a Potentially Causal Association With Polyunsaturated Fatty Acids.	Triglycerides to total lipids in large VLDL percentage (UKB data field 23593)	88321 European ancestry individuals	NA	1p13.3		CELSR2 - PSRC1	ENSG00000143126	ENSG00000134222		3138	667	rs602633-T	rs602633	0	602633	downstream_gene_variant	1	0.216404	1e-21	21		0.0546069	[0.043-0.066] unit increase	NR [16366100] (imputed)	N
4	rs629301	1	109821511	rs602633	2023-05-31	36764567	Davyson E	2023-02-09	Biol Psychiatry	www.ncbi.nlm.nih.gov/pubmed/36764567	Metabolomic Investigation of Major Depressive Disorder Identifies a Potentially Causal Association With Polyunsaturated Fatty Acids.	Free cholesterol to total lipids in large VLDL percentage (UKB data field 23592)	88321 European ancestry individuals	NA	1p13.3		CELSR2 - PSRC1	ENSG00000143126	ENSG00000134222		3138	667	rs602633-T	rs602633	0	602633	downstream_gene_variant	1	0.216404	9e-18	17.0458		0.0489149	[0.038-0.06] unit decrease	NR [16366100] (imputed)	N
4	rs629301	1	109821511	rs602633	2023-05-31	36764567	Davyson E	2023-02-09	Biol Psychiatry	www.ncbi.nlm.nih.gov/pubmed/36764567	Metabolomic Investigation of Major Depressive Disorder Identifies a Potentially Causal Association With Polyunsaturated Fatty Acids.	Cholesteryl esters to total lipids in large VLDL percentage (UKB data field 23591)	88321 European ancestry individuals	NA	1p13.3		CELSR2 - PSRC1	ENSG00000143126	ENSG00000134222		3138	667	rs602633-T	rs602633	0	602633	downstream_gene_variant	1	0.216404	2e-18	17.699		0.0482203	[0.037-0.059] unit decrease	NR [16366100] (imputed)	N
4	rs629301	1	109821511	rs602633	2023-05-31	36764567	Davyson E	2023-02-09	Biol Psychiatry	www.ncbi.nlm.nih.gov/pubmed/36764567	Metabolomic Investigation of Major Depressive Disorder Identifies a Potentially Causal Association With Polyunsaturated Fatty Acids.	Cholesterol to total lipids in large VLDL percentage (UKB data field 23590)	88321 European ancestry individuals	NA	1p13.3		CELSR2 - PSRC1	ENSG00000143126	ENSG00000134222		3138	667	rs602633-T	rs602633	0	602633	downstream_gene_variant	1	0.216404	2e-21	20.699		0.0536217	[0.043-0.065] unit decrease	NR [16366100] (imputed)	N
4	rs629301	1	109821511	rs602633	2023-05-31	36764567	Davyson E	2023-02-09	Biol Psychiatry	www.ncbi.nlm.nih.gov/pubmed/36764567	Metabolomic Investigation of Major Depressive Disorder Identifies a Potentially Causal Association With Polyunsaturated Fatty Acids.	Cholesterol to total lipids in very large HDL percentage (UKB data field 23630)	88307 European ancestry individuals	NA	1p13.3		CELSR2 - PSRC1	ENSG00000143126	ENSG00000134222		3138	667	rs602633-T	rs602633	0	602633	downstream_gene_variant	1	0.216398	5e-19	18.301		0.0486341	[0.038-0.059] unit decrease	NR [16366139] (imputed)	N
4	rs629301	1	109821511	rs602633	2022-11-17	34887591	Graham SE	2021-12-09	Nature	www.ncbi.nlm.nih.gov/pubmed/34887591	The power of genetic diversity in genome-wide association studies of lipids.	Low density lipoprotein cholesterol levels	146492 East Asian ancestry individuals	NA	1p13.3		CELSR2 - PSRC1	ENSG00000143126	ENSG00000134222		3138	667	rs602633-G	rs602633	0	602633	downstream_gene_variant	1	0.9338	2e-69	68.699		0.191937	[0.17-0.21] unit increase	NR [52000000] (imputed)	N
4	rs629301	1	109821511	rs602633	2022-08-19	35915156	Tcheandjieu C	2022-08-01	Nat Med	www.ncbi.nlm.nih.gov/pubmed/35915156	Large-scale genome-wide association study of coronary artery disease in genetically diverse populations.	Coronary artery disease	12117 Hispanic cases 44853 Hispanic controls	NA	1p13.3		CELSR2 - PSRC1	ENSG00000143126	ENSG00000134222		3138	667	rs602633-?	rs602633	0	602633	downstream_gene_variant	1	NR	7e-08	7.1549		0.0975	[0.062-0.133] unit decrease	Affymetrix [NR] (imputed)	N
4	rs629301	1	109821511	rs602633	2022-08-31	35692035	Borges MC	2022-06-13	BMC Med	www.ncbi.nlm.nih.gov/pubmed/35692035	Role of circulating polyunsaturated fatty acids on cardiovascular diseases risk: analysis using Mendelian randomization and fatty acid genetic association data from over 114.000 UK Biobank participants.	Linoleic acid levels	114999 European ancestry individuals	NA	1p13.3		CELSR2 - PSRC1	ENSG00000143126	ENSG00000134222		3138	667	rs602633-T	rs602633	0	602633	downstream_gene_variant	1	0.22	2e-27	26.699		0.053	[0.043-0.063] unit decrease	NR [12321876] (imputed)	N
4	rs629301	1	109821511	rs602633	2022-04-27	35213538	Richardson TG	2022-02-25	PLoS Biol	www.ncbi.nlm.nih.gov/pubmed/35213538	Characterising metabolomic signatures of lipid-modifying therapies through drug target mendelian randomisation.	Triglyceride levels in small LDL	115082 European ancestry individuals	NA	1p13.3		CELSR2 - PSRC1	ENSG00000143126	ENSG00000134222		3138	667	rs602633-T	rs602633	0	602633	downstream_gene_variant	1	0.217041	9e-15	14.0458		0.0375534	[0.028-0.047] unit decrease	NR [11722792] (imputed)	N
4	rs629301	1	109821511	rs602633	2023-05-31	36764567	Davyson E	2023-02-09	Biol Psychiatry	www.ncbi.nlm.nih.gov/pubmed/36764567	Metabolomic Investigation of Major Depressive Disorder Identifies a Potentially Causal Association With Polyunsaturated Fatty Acids.	Concentration of VLDL particles (UKB data field 23428)	88329 European ancestry individuals	NA	1p13.3		CELSR2 - PSRC1	ENSG00000143126	ENSG00000134222		3138	667	rs602633-T	rs602633	0	602633	downstream_gene_variant	1	0.216413	7e-39	38.1549		0.0743247	[0.063-0.085] unit decrease	NR [16366144] (imputed)	N
4	rs629301	1	109821511	rs602633	2023-05-31	36764567	Davyson E	2023-02-09	Biol Psychiatry	www.ncbi.nlm.nih.gov/pubmed/36764567	Metabolomic Investigation of Major Depressive Disorder Identifies a Potentially Causal Association With Polyunsaturated Fatty Acids.	Cholesteryl esters in large VLDL (UKB data field 23499)	88329 European ancestry individuals	NA	1p13.3		CELSR2 - PSRC1	ENSG00000143126	ENSG00000134222		3138	667	rs602633-T	rs602633	0	602633	downstream_gene_variant	1	0.216413	2e-27	26.699		0.0615265	[0.05-0.073] unit decrease	NR [16366144] (imputed)	N
4	rs629301	1	109821511	rs602633	2023-05-31	36764567	Davyson E	2023-02-09	Biol Psychiatry	www.ncbi.nlm.nih.gov/pubmed/36764567	Metabolomic Investigation of Major Depressive Disorder Identifies a Potentially Causal Association With Polyunsaturated Fatty Acids.	Free cholesterol in large VLDL (UKB data field 23500)	88329 European ancestry individuals	NA	1p13.3		CELSR2 - PSRC1	ENSG00000143126	ENSG00000134222		3138	667	rs602633-T	rs602633	0	602633	downstream_gene_variant	1	0.216413	5e-13	12.301		0.0401945	[0.029-0.051] unit decrease	NR [16366144] (imputed)	N
4	rs629301	1	109821511	rs602633	2023-05-31	36764567	Davyson E	2023-02-09	Biol Psychiatry	www.ncbi.nlm.nih.gov/pubmed/36764567	Metabolomic Investigation of Major Depressive Disorder Identifies a Potentially Causal Association With Polyunsaturated Fatty Acids.	Concentration of small VLDL particles (UKB data field 23509)	88329 European ancestry individuals	NA	1p13.3		CELSR2 - PSRC1	ENSG00000143126	ENSG00000134222		3138	667	rs602633-T	rs602633	0	602633	downstream_gene_variant	1	0.216413	2e-35	34.699		0.0703462	[0.059-0.081] unit decrease	NR [16366144] (imputed)	N
4	rs629301	1	109821511	rs602633	2023-05-31	36764567	Davyson E	2023-02-09	Biol Psychiatry	www.ncbi.nlm.nih.gov/pubmed/36764567	Metabolomic Investigation of Major Depressive Disorder Identifies a Potentially Causal Association With Polyunsaturated Fatty Acids.	Triglycerides in medium VLDL (UKB data field 23508)	88329 European ancestry individuals	NA	1p13.3		CELSR2 - PSRC1	ENSG00000143126	ENSG00000134222		3138	667	rs602633-T	rs602633	0	602633	downstream_gene_variant	1	0.216413	4e-12	11.3979		0.0386618	[0.028-0.05] unit decrease	NR [16366144] (imputed)	N
4	rs629301	1	109821511	rs602633	2023-05-31	36764567	Davyson E	2023-02-09	Biol Psychiatry	www.ncbi.nlm.nih.gov/pubmed/36764567	Metabolomic Investigation of Major Depressive Disorder Identifies a Potentially Causal Association With Polyunsaturated Fatty Acids.	Triglycerides in small LDL (UKB data field 23550)	88329 European ancestry individuals	NA	1p13.3		CELSR2 - PSRC1	ENSG00000143126	ENSG00000134222		3138	667	rs602633-T	rs602633	0	602633	downstream_gene_variant	1	0.216413	2e-11	10.699		0.0373421	[0.026-0.048] unit decrease	NR [16366144] (imputed)	N
4	rs629301	1	109821511	rs602633	2023-05-31	36764567	Davyson E	2023-02-09	Biol Psychiatry	www.ncbi.nlm.nih.gov/pubmed/36764567	Metabolomic Investigation of Major Depressive Disorder Identifies a Potentially Causal Association With Polyunsaturated Fatty Acids.	Total lipids in small VLDL (UKB data field 23510)	88329 European ancestry individuals	NA	1p13.3		CELSR2 - PSRC1	ENSG00000143126	ENSG00000134222		3138	667	rs602633-T	rs602633	0	602633	downstream_gene_variant	1	0.216413	1e-35	35		0.0707578	[0.06-0.082] unit decrease	NR [16366144] (imputed)	N
4	rs629301	1	109821511	rs602633	2023-05-31	36764567	Davyson E	2023-02-09	Biol Psychiatry	www.ncbi.nlm.nih.gov/pubmed/36764567	Metabolomic Investigation of Major Depressive Disorder Identifies a Potentially Causal Association With Polyunsaturated Fatty Acids.	Cholesterol in large VLDL (UKB data field 23498)	88329 European ancestry individuals	NA	1p13.3		CELSR2 - PSRC1	ENSG00000143126	ENSG00000134222		3138	667	rs602633-T	rs602633	0	602633	downstream_gene_variant	1	0.216413	1e-19	19		0.0510663	[0.04-0.062] unit decrease	NR [16366144] (imputed)	N
4	rs629301	1	109821511	rs602633	2023-05-31	36764567	Davyson E	2023-02-09	Biol Psychiatry	www.ncbi.nlm.nih.gov/pubmed/36764567	Metabolomic Investigation of Major Depressive Disorder Identifies a Potentially Causal Association With Polyunsaturated Fatty Acids.	Cholesteryl esters to total lipids in chylomicrons and extremely large VLDL percentage (UKB data field 23581)	85701 European ancestry individuals	NA	1p13.3		CELSR2 - PSRC1	ENSG00000143126	ENSG00000134222		3138	667	rs602633-T	rs602633	0	602633	downstream_gene_variant	1	0.216882	5e-23	22.301		0.0570648	[0.046-0.068] unit decrease	NR [16364468] (imputed)	N
4	rs629301	1	109821511	rs602633	2023-05-31	36764567	Davyson E	2023-02-09	Biol Psychiatry	www.ncbi.nlm.nih.gov/pubmed/36764567	Metabolomic Investigation of Major Depressive Disorder Identifies a Potentially Causal Association With Polyunsaturated Fatty Acids.	Free cholesterol to total lipids in very large VLDL percentage (UKB data field 23587)	87620 European ancestry individuals	NA	1p13.3		CELSR2 - PSRC1	ENSG00000143126	ENSG00000134222		3138	667	rs602633-T	rs602633	0	602633	downstream_gene_variant	1	0.216326	2e-13	12.699		0.0408096	[0.03-0.052] unit decrease	NR [16365834] (imputed)	N
4	rs629301	1	109821511	rs602633	2023-05-31	36764567	Davyson E	2023-02-09	Biol Psychiatry	www.ncbi.nlm.nih.gov/pubmed/36764567	Metabolomic Investigation of Major Depressive Disorder Identifies a Potentially Causal Association With Polyunsaturated Fatty Acids.	Phospholipids to total lipids in very large VLDL percentage (UKB data field 23584)	87620 European ancestry individuals	NA	1p13.3		CELSR2 - PSRC1	ENSG00000143126	ENSG00000134222		3138	667	rs602633-T	rs602633	0	602633	downstream_gene_variant	1	0.216326	2e-15	14.699		0.04558	[0.034-0.057] unit decrease	NR [16365834] (imputed)	N
4	rs629301	1	109821797	rs4970836	2021-02-09	32678081	Timmers PRHJ	2020-07-16	Nat Commun	www.ncbi.nlm.nih.gov/pubmed/32678081	Multivariate genomic scan implicates novel loci and haem metabolism in human ageing.	Aging traits (healthspan. parental lifespan or longevity) (multivariate analysis)	at least 837415 European ancestry individuals	NA	1p13.3	CELSR2. PSRC1	CELSR2 - PSRC1	ENSG00000143126	ENSG00000134222		3424	381	rs4970836-G	rs4970836	0	4970836	downstream_gene_variant	1	0.2367	3e-08	7.52288		NA		NR [7320282]	N
4	rs629301	1	109821797	rs4970836	2023-04-03	34648354	Pietzner M	2021-11-12	Science	www.ncbi.nlm.nih.gov/pubmed/34648354	Mapping the proteo-genomic convergence of human diseases.	Stanniocalcin-1 levels	10708 European ancestry individuals	NA	1p13.3		CELSR2 - PSRC1	ENSG00000143126	ENSG00000134222		3424	381	rs4970836-A	rs4970836	0	4970836	downstream_gene_variant	1	0.77	1e-21	21		0.152	[0.12-0.18] unit increase	Affymetrix. Illumina [10200000] (imputed)	N
4	rs629301	1	109821797	rs4970836	2022-04-27	35213538	Richardson TG	2022-02-25	PLoS Biol	www.ncbi.nlm.nih.gov/pubmed/35213538	Characterising metabolomic signatures of lipid-modifying therapies through drug target mendelian randomisation.	Concentration of large VLDL particles	115082 European ancestry individuals	NA	1p13.3		CELSR2 - PSRC1	ENSG00000143126	ENSG00000134222		3424	381	rs4970836-G	rs4970836	0	4970836	downstream_gene_variant	1	0.226674	5e-14	13.301		0.0357704	[0.026-0.045] unit decrease	NR [11722792] (imputed)	N
4	rs629301	1	109821797	rs4970836	2022-04-27	35213538	Richardson TG	2022-02-25	PLoS Biol	www.ncbi.nlm.nih.gov/pubmed/35213538	Characterising metabolomic signatures of lipid-modifying therapies through drug target mendelian randomisation.	Phospholipid levels in large VLDL	115082 European ancestry individuals	NA	1p13.3		CELSR2 - PSRC1	ENSG00000143126	ENSG00000134222		3424	381	rs4970836-G	rs4970836	0	4970836	downstream_gene_variant	1	0.226674	2e-13	12.699		0.0349405	[0.026-0.044] unit decrease	NR [11722792] (imputed)	N
4	rs629301	1	109821797	rs4970836	2023-01-10	29875488	Sun BB	2018-06-06	Nature	www.ncbi.nlm.nih.gov/pubmed/29875488	Genomic atlas of the human plasma proteome.	Group XIIB secretory phospholipase A2-like protein levels (PLA2G12B.9380.2.3)	3301 European ancestry individuals	NA	1p13.3		CELSR2 - PSRC1	ENSG00000143126	ENSG00000134222		3424	381	rs4970836-A	rs4970836	0	4970836	downstream_gene_variant	1	0.771	4e-48	47.3979		0.42	[0.36-0.48] unit increase	Affymetrix [10572788] (imputed)	N
4	rs629301	1	109821797	rs4970836	2022-07-20	35285134	Temprano-Sagrera G	2022-03-14	J Thromb Haemost	www.ncbi.nlm.nih.gov/pubmed/35285134	Multi-phenotype analyses of hemostatic traits with cardiovascular events reveal novel genetic associations.	Coronary artery disease or fibrinogen levels (pleiotropy)	172122 European South Asian or East Asian CAD cases 566864 European South Asian or East Asian CAD controls 120246 European ancestry individuals with measurements	NA	1p13.3		CELSR2 - PSRC1	ENSG00000143126	ENSG00000134222		3424	381	rs4970836-?	rs4970836	0	4970836	downstream_gene_variant	1	NR	2e-38	37.699		NA		NR [NR]	N
4	rs629301	1	109821797	rs4970836	2022-07-20	35285134	Temprano-Sagrera G	2022-03-14	J Thromb Haemost	www.ncbi.nlm.nih.gov/pubmed/35285134	Multi-phenotype analyses of hemostatic traits with cardiovascular events reveal novel genetic associations.	Coronary artery disease or factor XI levels (pleiotropy)	172122 European South Asian or East Asian CAD cases 566864 European South Asian or East Asian CAD controls 16169 European ancestry individuals with measurements	NA	1p13.3		CELSR2 - PSRC1	ENSG00000143126	ENSG00000134222		3424	381	rs4970836-?	rs4970836	0	4970836	downstream_gene_variant	1	NR	3e-37	36.5229		NA		NR [NR]	N
4	rs629301	1	109821797	rs4970836	2022-04-27	35213538	Richardson TG	2022-02-25	PLoS Biol	www.ncbi.nlm.nih.gov/pubmed/35213538	Characterising metabolomic signatures of lipid-modifying therapies through drug target mendelian randomisation.	Free cholesterol levels in very large VLDL	115082 European ancestry individuals	NA	1p13.3		CELSR2 - PSRC1	ENSG00000143126	ENSG00000134222		3424	381	rs4970836-G	rs4970836	0	4970836	downstream_gene_variant	1	0.226674	5e-11	10.301		0.0313108	[0.022-0.041] unit decrease	NR [11722792] (imputed)	N
4	rs629301	1	109821797	rs4970836	2023-05-31	36764567	Davyson E	2023-02-09	Biol Psychiatry	www.ncbi.nlm.nih.gov/pubmed/36764567	Metabolomic Investigation of Major Depressive Disorder Identifies a Potentially Causal Association With Polyunsaturated Fatty Acids.	Phospholipids in HDL (UKB data field 23414)	88329 European ancestry individuals	NA	1p13.3		CELSR2 - PSRC1	ENSG00000143126	ENSG00000134222		3424	381	rs4970836-G	rs4970836	0	4970836	downstream_gene_variant	1	0.226056	6e-11	10.2218		0.0335613	[0.024-0.044] unit increase	NR [16366144] (imputed)	N
4	rs629301	1	109821797	rs4970836	2023-05-31	36764567	Davyson E	2023-02-09	Biol Psychiatry	www.ncbi.nlm.nih.gov/pubmed/36764567	Metabolomic Investigation of Major Depressive Disorder Identifies a Potentially Causal Association With Polyunsaturated Fatty Acids.	Cholesterol in medium HDL (UKB data field 23568)	88329 European ancestry individuals	NA	1p13.3		CELSR2 - PSRC1	ENSG00000143126	ENSG00000134222		3424	381	rs4970836-G	rs4970836	0	4970836	downstream_gene_variant	1	0.226056	3e-11	10.5229		0.0347195	[0.024-0.045] unit increase	NR [16366144] (imputed)	N
4	rs629301	1	109821797	rs4970836	2023-05-31	36764567	Davyson E	2023-02-09	Biol Psychiatry	www.ncbi.nlm.nih.gov/pubmed/36764567	Metabolomic Investigation of Major Depressive Disorder Identifies a Potentially Causal Association With Polyunsaturated Fatty Acids.	Cholesteryl esters in medium HDL (UKB data field 23569)	88329 European ancestry individuals	NA	1p13.3		CELSR2 - PSRC1	ENSG00000143126	ENSG00000134222		3424	381	rs4970836-G	rs4970836	0	4970836	downstream_gene_variant	1	0.226056	2e-12	11.699		0.0369121	[0.027-0.047] unit increase	NR [16366144] (imputed)	N
4	rs629301	1	109821797	rs4970836	2023-05-31	36764567	Davyson E	2023-02-09	Biol Psychiatry	www.ncbi.nlm.nih.gov/pubmed/36764567	Metabolomic Investigation of Major Depressive Disorder Identifies a Potentially Causal Association With Polyunsaturated Fatty Acids.	Concentration of medium HDL particles (UKB data field 23565)	88329 European ancestry individuals	NA	1p13.3		CELSR2 - PSRC1	ENSG00000143126	ENSG00000134222		3424	381	rs4970836-G	rs4970836	0	4970836	downstream_gene_variant	1	0.226056	2e-14	13.699		0.0397936	[0.03-0.05] unit increase	NR [16366144] (imputed)	N
4	rs629301	1	109821797	rs4970836	2023-05-31	36764567	Davyson E	2023-02-09	Biol Psychiatry	www.ncbi.nlm.nih.gov/pubmed/36764567	Metabolomic Investigation of Major Depressive Disorder Identifies a Potentially Causal Association With Polyunsaturated Fatty Acids.	Total lipids in medium HDL (UKB data field 23566)	88329 European ancestry individuals	NA	1p13.3		CELSR2 - PSRC1	ENSG00000143126	ENSG00000134222		3424	381	rs4970836-G	rs4970836	0	4970836	downstream_gene_variant	1	0.226056	8e-19	18.0969		0.0464805	[0.036-0.057] unit increase	NR [16366144] (imputed)	N
4	rs629301	1	109821797	rs4970836	2023-05-31	36764567	Davyson E	2023-02-09	Biol Psychiatry	www.ncbi.nlm.nih.gov/pubmed/36764567	Metabolomic Investigation of Major Depressive Disorder Identifies a Potentially Causal Association With Polyunsaturated Fatty Acids.	Phospholipids in medium HDL (UKB data field 23567)	88329 European ancestry individuals	NA	1p13.3		CELSR2 - PSRC1	ENSG00000143126	ENSG00000134222		3424	381	rs4970836-G	rs4970836	0	4970836	downstream_gene_variant	1	0.226056	3e-25	24.5229		0.0548646	[0.045-0.065] unit increase	NR [16366144] (imputed)	N
4	rs629301	1	109821797	rs4970836	2022-07-20	35285134	Temprano-Sagrera G	2022-03-14	J Thromb Haemost	www.ncbi.nlm.nih.gov/pubmed/35285134	Multi-phenotype analyses of hemostatic traits with cardiovascular events reveal novel genetic associations.	Coronary artery disease or von Willebrand factor levels (pleiotropy)	172122 European South Asian or East Asian CAD cases 566864 European South Asian or East Asian CAD controls 46354 European African American or Hispanic individuals with measurements	NA	1p13.3		CELSR2 - PSRC1	ENSG00000143126	ENSG00000134222		3424	381	rs4970836-?	rs4970836	0	4970836	downstream_gene_variant	1	NR	2e-37	36.699		NA		NR [NR]	N
4	rs629301	1	109821797	rs4970836	2022-07-20	35285134	Temprano-Sagrera G	2022-03-14	J Thromb Haemost	www.ncbi.nlm.nih.gov/pubmed/35285134	Multi-phenotype analyses of hemostatic traits with cardiovascular events reveal novel genetic associations.	Coronary artery disease or factor VIII levels (pleiotropy)	172122 European South Asian or East Asian CAD cases 566864 European South Asian or East Asian CAD controls 32610 European African American East Asian South Asian or Hispanic individuals with measurements	NA	1p13.3		CELSR2 - PSRC1	ENSG00000143126	ENSG00000134222		3424	381	rs4970836-?	rs4970836	0	4970836	downstream_gene_variant	1	NR	2e-37	36.699		NA		NR [NR]	N
4	rs629301	1	109821797	rs4970836	2022-07-20	35285134	Temprano-Sagrera G	2022-03-14	J Thromb Haemost	www.ncbi.nlm.nih.gov/pubmed/35285134	Multi-phenotype analyses of hemostatic traits with cardiovascular events reveal novel genetic associations.	Coronary artery disease or factor VII levels (pleiotropy)	172122 European South Asian or East Asian CAD cases 566864 European South Asian or East Asian CAD controls 27495 European or African American individuals with measurements	NA	1p13.3		CELSR2 - PSRC1	ENSG00000143126	ENSG00000134222		3424	381	rs4970836-?	rs4970836	0	4970836	downstream_gene_variant	1	NR	2e-37	36.699		NA		NR [NR]	N
4	rs3902354	1	109822008	rs4970837	2020-09-03	32469254	Matsunaga H	2020-05-29	Circ Genom Precis Med	www.ncbi.nlm.nih.gov/pubmed/32469254	Transethnic Meta-analysis of Genome-wide Association Studies Identifies Three New Loci and Characterizes Population-specific Differences for Coronary Artery Disease.	Coronary artery disease	15302 Japanese ancestry cases 76014 European and East Asian ancestry cases 36140 Japanese ancestry controls 264785 European and East Asian ancestry controls	NA	1p13.3	PSRC1	CELSR2 - PSRC1	ENSG00000143126	ENSG00000134222		3635	170	rs4970837-T	rs4970837	0	4970837	intergenic_variant	1	0.67	8e-16	15.0969		1.07	[1.04-1.11]	Illumina [5167567] (imputed)	N
4	rs629301	1	109822143	rs1277930	2022-03-22	34610981	Li-Gao R	2021-10-05	Diabetes	www.ncbi.nlm.nih.gov/pubmed/34610981	Genetic Studies of Metabolomics Change After a Liquid Meal Illuminate Novel Pathways for Glucose and Lipid Metabolism.	Fasting serum total cholesterol	4734 individuals	NA	1p13.3		CELSR2 - PSRC1	ENSG00000143126	ENSG00000134222		3770	35	rs1277930-A	rs1277930	0	1277930	downstream_gene_variant	1	0.759367	2e-10	9.69897		0.151829	[0.11-0.2] mmol/l increase	Illumina [7701709] (imputed)	N
4	rs629301	1	109822143	rs1277930	2022-03-22	34610981	Li-Gao R	2021-10-05	Diabetes	www.ncbi.nlm.nih.gov/pubmed/34610981	Genetic Studies of Metabolomics Change After a Liquid Meal Illuminate Novel Pathways for Glucose and Lipid Metabolism.	Fasting free cholesterol	4734 individuals	NA	1p13.3		CELSR2 - PSRC1	ENSG00000143126	ENSG00000134222		3770	35	rs1277930-A	rs1277930	0	1277930	downstream_gene_variant	1	0.759121	4e-11	10.3979		0.156881	[0.11-0.2] mmol/l increase	Illumina [7701709] (imputed)	N
4	rs629301	1	109822143	rs1277930	2022-03-22	34610981	Li-Gao R	2021-10-05	Diabetes	www.ncbi.nlm.nih.gov/pubmed/34610981	Genetic Studies of Metabolomics Change After a Liquid Meal Illuminate Novel Pathways for Glucose and Lipid Metabolism.	Postprandial total cholesterol in small LDL	4348 individuals	NA	1p13.3		CELSR2 - PSRC1	ENSG00000143126	ENSG00000134222		3770	35	rs1277930-A	rs1277930	0	1277930	downstream_gene_variant	1	0.762438	4e-12	11.3979		0.173656	[0.12-0.22] mmol/l increase	Illumina [7701709] (imputed)	N
4	rs629301	1	109822143	rs1277930	2022-03-22	34610981	Li-Gao R	2021-10-05	Diabetes	www.ncbi.nlm.nih.gov/pubmed/34610981	Genetic Studies of Metabolomics Change After a Liquid Meal Illuminate Novel Pathways for Glucose and Lipid Metabolism.	Postprandial cholesterol esters in small LDL	4348 individuals	NA	1p13.3		CELSR2 - PSRC1	ENSG00000143126	ENSG00000134222		3770	35	rs1277930-A	rs1277930	0	1277930	downstream_gene_variant	1	0.762438	3e-12	11.5229		0.174003	[0.13-0.22] mmol/l increase	Illumina [7701709] (imputed)	N
4	rs629301	1	109822143	rs1277930	2022-03-22	34610981	Li-Gao R	2021-10-05	Diabetes	www.ncbi.nlm.nih.gov/pubmed/34610981	Genetic Studies of Metabolomics Change After a Liquid Meal Illuminate Novel Pathways for Glucose and Lipid Metabolism.	Postprandial free cholesterol in small LDL	4348 individuals	NA	1p13.3		CELSR2 - PSRC1	ENSG00000143126	ENSG00000134222		3770	35	rs1277930-A	rs1277930	0	1277930	downstream_gene_variant	1	0.762438	1e-11	11		0.170148	[0.12-0.22] mmol/l increase	Illumina [7701709] (imputed)	N
4	rs629301	1	109822143	rs1277930	2022-03-22	34610981	Li-Gao R	2021-10-05	Diabetes	www.ncbi.nlm.nih.gov/pubmed/34610981	Genetic Studies of Metabolomics Change After a Liquid Meal Illuminate Novel Pathways for Glucose and Lipid Metabolism.	Postprandial total lipids in small LDL	4348 individuals	NA	1p13.3		CELSR2 - PSRC1	ENSG00000143126	ENSG00000134222		3770	35	rs1277930-A	rs1277930	0	1277930	downstream_gene_variant	1	0.762438	1e-11	11		0.170371	[0.12-0.22] mmol/l increase	Illumina [7701709] (imputed)	N
4	rs629301	1	109822143	rs1277930	2022-03-22	34610981	Li-Gao R	2021-10-05	Diabetes	www.ncbi.nlm.nih.gov/pubmed/34610981	Genetic Studies of Metabolomics Change After a Liquid Meal Illuminate Novel Pathways for Glucose and Lipid Metabolism.	Postprandial small LDL particle concentration	4348 individuals	NA	1p13.3		CELSR2 - PSRC1	ENSG00000143126	ENSG00000134222		3770	35	rs1277930-A	rs1277930	0	1277930	downstream_gene_variant	1	0.762438	1e-11	11		0.16925	[0.12-0.22] mmol/l increase	Illumina [7701709] (imputed)	N
4	rs629301	1	109822143	rs1277930	2022-03-22	34610981	Li-Gao R	2021-10-05	Diabetes	www.ncbi.nlm.nih.gov/pubmed/34610981	Genetic Studies of Metabolomics Change After a Liquid Meal Illuminate Novel Pathways for Glucose and Lipid Metabolism.	Postprandial phospholipid levels in small LDL	4348 individuals	NA	1p13.3		CELSR2 - PSRC1	ENSG00000143126	ENSG00000134222		3770	35	rs1277930-A	rs1277930	0	1277930	downstream_gene_variant	1	0.762438	2e-09	8.69897		0.151252	[0.1-0.2] mmol/l increase	Illumina [7701709] (imputed)	N
4	rs629301	1	109822143	rs1277930	2022-03-22	34610981	Li-Gao R	2021-10-05	Diabetes	www.ncbi.nlm.nih.gov/pubmed/34610981	Genetic Studies of Metabolomics Change After a Liquid Meal Illuminate Novel Pathways for Glucose and Lipid Metabolism.	Postprandial serum total cholesterol	4348 individuals	NA	1p13.3		CELSR2 - PSRC1	ENSG00000143126	ENSG00000134222		3770	35	rs1277930-A	rs1277930	0	1277930	downstream_gene_variant	1	0.762263	3e-10	9.52288		0.157808	[0.11-0.21] mmol/l increase	Illumina [7701709] (imputed)	N
4	rs629301	1	109822143	rs1277930	2022-03-22	34610981	Li-Gao R	2021-10-05	Diabetes	www.ncbi.nlm.nih.gov/pubmed/34610981	Genetic Studies of Metabolomics Change After a Liquid Meal Illuminate Novel Pathways for Glucose and Lipid Metabolism.	Postprandial total cholesterol in IDL	4348 individuals	NA	1p13.3		CELSR2 - PSRC1	ENSG00000143126	ENSG00000134222		3770	35	rs1277930-A	rs1277930	0	1277930	downstream_gene_variant	1	0.762269	2e-12	11.699		0.175588	[0.13-0.22] mmol/l increase	Illumina [7701709] (imputed)	N
4	rs629301	1	109822143	rs1277930	2022-03-22	34610981	Li-Gao R	2021-10-05	Diabetes	www.ncbi.nlm.nih.gov/pubmed/34610981	Genetic Studies of Metabolomics Change After a Liquid Meal Illuminate Novel Pathways for Glucose and Lipid Metabolism.	Postprandial esterified cholesterol	4348 individuals	NA	1p13.3		CELSR2 - PSRC1	ENSG00000143126	ENSG00000134222		3770	35	rs1277930-A	rs1277930	0	1277930	downstream_gene_variant	1	0.76327	2e-09	8.69897		0.150528	[0.1-0.2] mmol/l increase	Illumina [7701709] (imputed)	N
4	rs629301	1	109822143	rs1277930	2022-03-22	34610981	Li-Gao R	2021-10-05	Diabetes	www.ncbi.nlm.nih.gov/pubmed/34610981	Genetic Studies of Metabolomics Change After a Liquid Meal Illuminate Novel Pathways for Glucose and Lipid Metabolism.	Postprandial free cholesterol	4348 individuals	NA	1p13.3		CELSR2 - PSRC1	ENSG00000143126	ENSG00000134222		3770	35	rs1277930-A	rs1277930	0	1277930	downstream_gene_variant	1	0.763306	9e-10	9.04576		0.154278	[0.1-0.2] mmol/l increase	Illumina [7701709] (imputed)	N
4	rs629301	1	109822143	rs1277930	2022-03-22	34610981	Li-Gao R	2021-10-05	Diabetes	www.ncbi.nlm.nih.gov/pubmed/34610981	Genetic Studies of Metabolomics Change After a Liquid Meal Illuminate Novel Pathways for Glucose and Lipid Metabolism.	Postprandial total lipids in IDL	4348 individuals	NA	1p13.3		CELSR2 - PSRC1	ENSG00000143126	ENSG00000134222		3770	35	rs1277930-A	rs1277930	0	1277930	downstream_gene_variant	1	0.762263	3e-12	11.5229		0.17465	[0.13-0.22] mmol/l increase	Illumina [7701709] (imputed)	N
4	rs629301	1	109822143	rs1277930	2022-03-22	34610981	Li-Gao R	2021-10-05	Diabetes	www.ncbi.nlm.nih.gov/pubmed/34610981	Genetic Studies of Metabolomics Change After a Liquid Meal Illuminate Novel Pathways for Glucose and Lipid Metabolism.	Postprandial IDL particle concentration	4348 individuals	NA	1p13.3		CELSR2 - PSRC1	ENSG00000143126	ENSG00000134222		3770	35	rs1277930-A	rs1277930	0	1277930	downstream_gene_variant	1	0.762263	4e-12	11.3979		0.17347	[0.12-0.22] mmol/l increase	Illumina [7701709] (imputed)	N
4	rs629301	1	109822143	rs1277930	2022-03-22	34610981	Li-Gao R	2021-10-05	Diabetes	www.ncbi.nlm.nih.gov/pubmed/34610981	Genetic Studies of Metabolomics Change After a Liquid Meal Illuminate Novel Pathways for Glucose and Lipid Metabolism.	Postprandial phospholipid levels in very small VLDL	4348 individuals	NA	1p13.3		CELSR2 - PSRC1	ENSG00000143126	ENSG00000134222		3770	35	rs1277930-A	rs1277930	0	1277930	downstream_gene_variant	1	0.762323	2e-10	9.69897		0.15928	[0.11-0.21] mmol/l increase	Illumina [7701709] (imputed)	N
4	rs629301	1	109822143	rs1277930	2022-03-22	34610981	Li-Gao R	2021-10-05	Diabetes	www.ncbi.nlm.nih.gov/pubmed/34610981	Genetic Studies of Metabolomics Change After a Liquid Meal Illuminate Novel Pathways for Glucose and Lipid Metabolism.	Postprandial free cholesterol in very small VLDL	4348 individuals	NA	1p13.3		CELSR2 - PSRC1	ENSG00000143126	ENSG00000134222		3770	35	rs1277930-A	rs1277930	0	1277930	downstream_gene_variant	1	0.762323	2e-10	9.69897		0.159866	[0.11-0.21] mmol/l increase	Illumina [7701709] (imputed)	N
4	rs629301	1	109822143	rs1277930	2022-03-22	34610981	Li-Gao R	2021-10-05	Diabetes	www.ncbi.nlm.nih.gov/pubmed/34610981	Genetic Studies of Metabolomics Change After a Liquid Meal Illuminate Novel Pathways for Glucose and Lipid Metabolism.	Postprandial phospholipid levels in large LDL	4348 individuals	NA	1p13.3		CELSR2 - PSRC1	ENSG00000143126	ENSG00000134222		3770	35	rs1277930-A	rs1277930	0	1277930	downstream_gene_variant	1	0.762263	5e-12	11.301		0.172368	[0.12-0.22] mmol/l increase	Illumina [7701709] (imputed)	N
4	rs629301	1	109822143	rs1277930	2022-03-22	34610981	Li-Gao R	2021-10-05	Diabetes	www.ncbi.nlm.nih.gov/pubmed/34610981	Genetic Studies of Metabolomics Change After a Liquid Meal Illuminate Novel Pathways for Glucose and Lipid Metabolism.	Postprandial total cholesterol in large LDL	4348 individuals	NA	1p13.3		CELSR2 - PSRC1	ENSG00000143126	ENSG00000134222		3770	35	rs1277930-A	rs1277930	0	1277930	downstream_gene_variant	1	0.762263	1e-12	12		0.17775	[0.13-0.23] mmol/l increase	Illumina [7701709] (imputed)	N
4	rs629301	1	109822143	rs1277930	2022-03-22	34610981	Li-Gao R	2021-10-05	Diabetes	www.ncbi.nlm.nih.gov/pubmed/34610981	Genetic Studies of Metabolomics Change After a Liquid Meal Illuminate Novel Pathways for Glucose and Lipid Metabolism.	Postprandial cholesterol esters in large LDL	4348 individuals	NA	1p13.3		CELSR2 - PSRC1	ENSG00000143126	ENSG00000134222		3770	35	rs1277930-A	rs1277930	0	1277930	downstream_gene_variant	1	0.762263	1e-12	12		0.177254	[0.13-0.23] mmol/l increase	Illumina [7701709] (imputed)	N
4	rs629301	1	109822143	rs1277930	2022-03-22	34610981	Li-Gao R	2021-10-05	Diabetes	www.ncbi.nlm.nih.gov/pubmed/34610981	Genetic Studies of Metabolomics Change After a Liquid Meal Illuminate Novel Pathways for Glucose and Lipid Metabolism.	Postprandial total lipids in large LDL	4348 individuals	NA	1p13.3		CELSR2 - PSRC1	ENSG00000143126	ENSG00000134222		3770	35	rs1277930-A	rs1277930	0	1277930	downstream_gene_variant	1	0.762263	2e-12	11.699		0.175955	[0.13-0.22] mmol/l increase	Illumina [7701709] (imputed)	N
4	rs629301	1	109822143	rs1277930	2022-03-22	34610981	Li-Gao R	2021-10-05	Diabetes	www.ncbi.nlm.nih.gov/pubmed/34610981	Genetic Studies of Metabolomics Change After a Liquid Meal Illuminate Novel Pathways for Glucose and Lipid Metabolism.	Postprandial total cholesterol in LDL	4348 individuals	NA	1p13.3		CELSR2 - PSRC1	ENSG00000143126	ENSG00000134222		3770	35	rs1277930-A	rs1277930	0	1277930	downstream_gene_variant	1	0.762263	1e-12	12		0.178207	[0.13-0.23] mmol/l increase	Illumina [7701709] (imputed)	N
4	rs629301	1	109822143	rs1277930	2022-03-22	34610981	Li-Gao R	2021-10-05	Diabetes	www.ncbi.nlm.nih.gov/pubmed/34610981	Genetic Studies of Metabolomics Change After a Liquid Meal Illuminate Novel Pathways for Glucose and Lipid Metabolism.	Postprandial phospholipid levels in IDL	4348 individuals	NA	1p13.3		CELSR2 - PSRC1	ENSG00000143126	ENSG00000134222		3770	35	rs1277930-A	rs1277930	0	1277930	downstream_gene_variant	1	0.762269	6e-12	11.2218		0.171905	[0.12-0.22] mmol/l increase	Illumina [7701709] (imputed)	N
4	rs629301	1	109822143	rs1277930	2022-03-22	34610981	Li-Gao R	2021-10-05	Diabetes	www.ncbi.nlm.nih.gov/pubmed/34610981	Genetic Studies of Metabolomics Change After a Liquid Meal Illuminate Novel Pathways for Glucose and Lipid Metabolism.	Postprandial large LDL particle concentration	4348 individuals	NA	1p13.3		CELSR2 - PSRC1	ENSG00000143126	ENSG00000134222		3770	35	rs1277930-A	rs1277930	0	1277930	downstream_gene_variant	1	0.762263	2e-12	11.699		0.175071	[0.13-0.22] mmol/l increase	Illumina [7701709] (imputed)	N
4	rs629301	1	109822143	rs1277930	2022-03-22	34610981	Li-Gao R	2021-10-05	Diabetes	www.ncbi.nlm.nih.gov/pubmed/34610981	Genetic Studies of Metabolomics Change After a Liquid Meal Illuminate Novel Pathways for Glucose and Lipid Metabolism.	Postprandial total cholesterol in medium LDL	4348 individuals	NA	1p13.3		CELSR2 - PSRC1	ENSG00000143126	ENSG00000134222		3770	35	rs1277930-A	rs1277930	0	1277930	downstream_gene_variant	1	0.762438	2e-12	11.699		0.17533	[0.13-0.22] mmol/l increase	Illumina [7701709] (imputed)	N
4	rs629301	1	109822143	rs1277930	2022-03-22	34610981	Li-Gao R	2021-10-05	Diabetes	www.ncbi.nlm.nih.gov/pubmed/34610981	Genetic Studies of Metabolomics Change After a Liquid Meal Illuminate Novel Pathways for Glucose and Lipid Metabolism.	Postprandial cholesterol esters in medium LDL	4348 individuals	NA	1p13.3		CELSR2 - PSRC1	ENSG00000143126	ENSG00000134222		3770	35	rs1277930-A	rs1277930	0	1277930	downstream_gene_variant	1	0.762438	2e-12	11.699		0.175439	[0.13-0.22] mmol/l increase	Illumina [7701709] (imputed)	N
4	rs629301	1	109822143	rs1277930	2022-03-22	34610981	Li-Gao R	2021-10-05	Diabetes	www.ncbi.nlm.nih.gov/pubmed/34610981	Genetic Studies of Metabolomics Change After a Liquid Meal Illuminate Novel Pathways for Glucose and Lipid Metabolism.	Postprandial free cholesterol in medium LDL	4348 individuals	NA	1p13.3		CELSR2 - PSRC1	ENSG00000143126	ENSG00000134222		3770	35	rs1277930-A	rs1277930	0	1277930	downstream_gene_variant	1	0.762438	3e-12	11.5229		0.174707	[0.13-0.22] mmol/l increase	Illumina [7701709] (imputed)	N
4	rs629301	1	109822143	rs1277930	2022-03-22	34610981	Li-Gao R	2021-10-05	Diabetes	www.ncbi.nlm.nih.gov/pubmed/34610981	Genetic Studies of Metabolomics Change After a Liquid Meal Illuminate Novel Pathways for Glucose and Lipid Metabolism.	Postprandial total lipids in medium LDL	4348 individuals	NA	1p13.3		CELSR2 - PSRC1	ENSG00000143126	ENSG00000134222		3770	35	rs1277930-A	rs1277930	0	1277930	downstream_gene_variant	1	0.762438	4e-12	11.3979		0.173733	[0.12-0.22] mmol/l increase	Illumina [7701709] (imputed)	N
4	rs629301	1	109822143	rs1277930	2022-03-22	34610981	Li-Gao R	2021-10-05	Diabetes	www.ncbi.nlm.nih.gov/pubmed/34610981	Genetic Studies of Metabolomics Change After a Liquid Meal Illuminate Novel Pathways for Glucose and Lipid Metabolism.	Postprandial medium LDL particle concentration	4348 individuals	NA	1p13.3		CELSR2 - PSRC1	ENSG00000143126	ENSG00000134222		3770	35	rs1277930-A	rs1277930	0	1277930	downstream_gene_variant	1	0.762438	4e-12	11.3979		0.17324	[0.12-0.22] mmol/l increase	Illumina [7701709] (imputed)	N
4	rs629301	1	109822143	rs1277930	2021-02-19	33547301	Chen VL	2021-02-05	Nat Commun	www.ncbi.nlm.nih.gov/pubmed/33547301	Genome-wide association study of serum liver enzymes implicates diverse metabolic and liver pathology.	Alanine aminotransferase levels	390812 European ancestry individuals	134.154 East Asian ancestry individuals	1p13.3	CELSR2. PSRC1	CELSR2 - PSRC1	ENSG00000143126	ENSG00000134222		3770	35	rs1277930-A	rs1277930	0	1277930	downstream_gene_variant	1	0.77	3e-09	8.52288		5.96	z-score increase	Affymetrix [4312306] (imputed)	N
4	rs629301	1	109822143	rs1277930	2022-04-27	35213538	Richardson TG	2022-02-25	PLoS Biol	www.ncbi.nlm.nih.gov/pubmed/35213538	Characterising metabolomic signatures of lipid-modifying therapies through drug target mendelian randomisation.	Triglyceride levels in large HDL	115082 European ancestry individuals	NA	1p13.3		CELSR2 - PSRC1	ENSG00000143126	ENSG00000134222		3770	35	rs1277930-G	rs1277930	0	1277930	downstream_gene_variant	1	0.227486	7e-10	9.1549		0.0287658	[0.02-0.038] unit increase	NR [11722792] (imputed)	N
4	rs629301	1	109822143	rs1277930	2022-04-27	35213538	Richardson TG	2022-02-25	PLoS Biol	www.ncbi.nlm.nih.gov/pubmed/35213538	Characterising metabolomic signatures of lipid-modifying therapies through drug target mendelian randomisation.	Phospholipids to total lipids ratio in large LDL	115082 European ancestry individuals	NA	1p13.3		CELSR2 - PSRC1	ENSG00000143126	ENSG00000134222		3770	35	rs1277930-G	rs1277930	0	1277930	downstream_gene_variant	1	0.227486	5e-23	22.301		0.0484957	[0.039-0.058] unit increase	NR [11722792] (imputed)	N
4	rs629301	1	109822143	rs1277930	2022-04-27	35213538	Richardson TG	2022-02-25	PLoS Biol	www.ncbi.nlm.nih.gov/pubmed/35213538	Characterising metabolomic signatures of lipid-modifying therapies through drug target mendelian randomisation.	Phospholipids to total lipids ratio in very large HDL	115056 European ancestry individuals	NA	1p13.3		CELSR2 - PSRC1	ENSG00000143126	ENSG00000134222		3770	35	rs1277930-G	rs1277930	0	1277930	downstream_gene_variant	1	0.227481	3e-13	12.5229		0.0329227	[0.024-0.042] unit increase	NR [11722792] (imputed)	N
4	rs629301	1	109822143	rs1277930	2021-12-14	34594039	Sakaue S	2021-09-30	Nat Genet	www.ncbi.nlm.nih.gov/pubmed/34594039	A cross-population atlas of genetic associations for 220 human phenotypes.	Gamma glutamyl transpeptidase	344104 European ancestry individuals 133471 East Asian ancestry individuals	NA	1p13.3		CELSR2 - PSRC1	ENSG00000143126	ENSG00000134222		3770	35	rs1277930-A	rs1277930	0	1277930	downstream_gene_variant	1	NR	3e-08	7.52288		0.0136	[0.0087-0.0185] unit increase	Affymetrix. Illumina [20535691] (imputed)	N
4	rs629301	1	109822143	rs1277930	2023-04-03	34648354	Pietzner M	2021-11-12	Science	www.ncbi.nlm.nih.gov/pubmed/34648354	Mapping the proteo-genomic convergence of human diseases.	CD209 antigen levels	10708 European ancestry individuals	NA	1p13.3		CELSR2 - PSRC1	ENSG00000143126	ENSG00000134222		3770	35	rs1277930-A	rs1277930	0	1277930	downstream_gene_variant	1	0.77	3e-17	16.5229		0.135	[0.1-0.17] unit increase	Affymetrix. Illumina [10200000] (imputed)	N
4	rs629301	1	109822166	rs599839	2020-01-17	31484785	Wright KM	2019-09-04	G3 (Bethesda)	www.ncbi.nlm.nih.gov/pubmed/31484785	A Prospective Analysis of Genetic Variants Associated with Human Lifespan.	Parental longevity (father's age at death or father's attained age)	up to 699000 European ancestry individuals	NA	1p13.3	NR	CELSR2 - PSRC1	ENSG00000143126	ENSG00000134222		3793	12	rs599839-A	rs599839	0	599839	intergenic_variant	1	NR	4e-09	8.39794		NA		Illumina [458865]	N
4	rs629301	1	109822166	rs599839	2022-03-22	34610981	Li-Gao R	2021-10-05	Diabetes	www.ncbi.nlm.nih.gov/pubmed/34610981	Genetic Studies of Metabolomics Change After a Liquid Meal Illuminate Novel Pathways for Glucose and Lipid Metabolism.	Postprandial free cholesterol in IDL	4348 individuals	NA	1p13.3		CELSR2 - PSRC1	ENSG00000143126	ENSG00000134222		3793	12	rs599839-A	rs599839	0	599839	intergenic_variant	1	0.762215	3e-11	10.5229		0.166254	[0.12-0.22] mmol/l increase	Illumina [7701709] (imputed)	N
4	rs629301	1	109822166	rs599839	2022-03-22	34610981	Li-Gao R	2021-10-05	Diabetes	www.ncbi.nlm.nih.gov/pubmed/34610981	Genetic Studies of Metabolomics Change After a Liquid Meal Illuminate Novel Pathways for Glucose and Lipid Metabolism.	Postprandial free cholesterol in large LDL	4348 individuals	NA	1p13.3		CELSR2 - PSRC1	ENSG00000143126	ENSG00000134222		3793	12	rs599839-A	rs599839	0	599839	intergenic_variant	1	0.762209	1e-11	11		0.170068	[0.12-0.22] mmol/l increase	Illumina [7701709] (imputed)	N
4	rs629301	1	109822166	rs599839	2020-06-11	31902109	Li D	2020-01-04	Genes Genomics	www.ncbi.nlm.nih.gov/pubmed/31902109	Progressive effects of single-nucleotide polymorphisms on 16 phenotypic traits based on longitudinal data.	Cholesterol	6840 Korean ancestry individuals	NA	1p13.3	PSRC1	CELSR2 - PSRC1	ENSG00000143126	ENSG00000134222		3793	12	rs599839-G	rs599839	0	599839	intergenic_variant	1	0.06456	2e-11	10.699	(LDL)	5.886	NR unit decrease	Affymetrix [305158]	N
4	rs629301	1	109822166	rs599839	2020-06-11	31902109	Li D	2020-01-04	Genes Genomics	www.ncbi.nlm.nih.gov/pubmed/31902109	Progressive effects of single-nucleotide polymorphisms on 16 phenotypic traits based on longitudinal data.	Cholesterol	6840 Korean ancestry individuals	NA	1p13.3	PSRC1	CELSR2 - PSRC1	ENSG00000143126	ENSG00000134222		3793	12	rs599839-G	rs599839	0	599839	intergenic_variant	1	0.06456	1e-12	12	(total cholesterol)	6.822	NR unit decrease	Affymetrix [305158]	N
4	rs629301	1	109822166	rs599839	2019-12-10	31636271	Gallois A	2019-10-21	Nat Commun	www.ncbi.nlm.nih.gov/pubmed/31636271	A comprehensive study of metabolite genetics reveals strong pleiotropy and heterogeneity across time and context.	Serum metabolite levels (CMS)	6263 Finnish ancestry men	NA	1p13.3	PSRC1	CELSR2 - PSRC1	ENSG00000143126	ENSG00000134222		3793	12	rs599839-?	rs599839	0	599839	intergenic_variant	1	NR	7e-13	12.1549	(M_LDL_PL)	0.0701189	NR unit decrease	Illumina [609262]	N
4	rs629301	1	109822166	rs599839	2019-12-10	31636271	Gallois A	2019-10-21	Nat Commun	www.ncbi.nlm.nih.gov/pubmed/31636271	A comprehensive study of metabolite genetics reveals strong pleiotropy and heterogeneity across time and context.	Serum metabolite levels	6263 Finnish ancestry men	NA	1p13.3	PSRC1	CELSR2 - PSRC1	ENSG00000143126	ENSG00000134222		3793	12	rs599839-?	rs599839	0	599839	intergenic_variant	1	NR	7e-09	8.1549	(M_LDL_PL)	0.0870284	NR unit decrease	Illumina [609262]	N
4	rs629301	1	109822166	rs599839	2019-12-10	31636271	Gallois A	2019-10-21	Nat Commun	www.ncbi.nlm.nih.gov/pubmed/31636271	A comprehensive study of metabolite genetics reveals strong pleiotropy and heterogeneity across time and context.	Serum metabolite levels (CMS)	6263 Finnish ancestry men	NA	1p13.3	PSRC1	CELSR2 - PSRC1	ENSG00000143126	ENSG00000134222		3793	12	rs599839-?	rs599839	0	599839	intergenic_variant	1	NR	1e-11	11	(S_LDL_C)	0.0812595	NR unit decrease	Illumina [609262]	N
4	rs629301	1	109822166	rs599839	2019-12-10	31636271	Gallois A	2019-10-21	Nat Commun	www.ncbi.nlm.nih.gov/pubmed/31636271	A comprehensive study of metabolite genetics reveals strong pleiotropy and heterogeneity across time and context.	Serum metabolite levels (CMS)	6263 Finnish ancestry men	NA	1p13.3	PSRC1	CELSR2 - PSRC1	ENSG00000143126	ENSG00000134222		3793	12	rs599839-?	rs599839	0	599839	intergenic_variant	1	NR	3e-10	9.52288	(S_LDL_CE)	0.0762099	NR unit decrease	Illumina [609262]	N
4	rs629301	1	109822166	rs599839	2019-12-10	31636271	Gallois A	2019-10-21	Nat Commun	www.ncbi.nlm.nih.gov/pubmed/31636271	A comprehensive study of metabolite genetics reveals strong pleiotropy and heterogeneity across time and context.	Serum metabolite levels	6263 Finnish ancestry men	NA	1p13.3	PSRC1	CELSR2 - PSRC1	ENSG00000143126	ENSG00000134222		3793	12	rs599839-?	rs599839	0	599839	intergenic_variant	1	NR	1e-08	8	(S_LDL_C)	0.0853266	NR unit decrease	Illumina [609262]	N
4	rs629301	1	109822166	rs599839	2019-12-10	31636271	Gallois A	2019-10-21	Nat Commun	www.ncbi.nlm.nih.gov/pubmed/31636271	A comprehensive study of metabolite genetics reveals strong pleiotropy and heterogeneity across time and context.	Serum metabolite levels	6263 Finnish ancestry men	NA	1p13.3	PSRC1	CELSR2 - PSRC1	ENSG00000143126	ENSG00000134222		3793	12	rs599839-?	rs599839	0	599839	intergenic_variant	1	NR	2e-08	7.69897	(S_LDL_CE)	0.084586	NR unit decrease	Illumina [609262]	N
4	rs629301	1	109822166	rs599839	2011-10-11	21909109	Kim YJ	2011-09-11	Nat Genet	www.ncbi.nlm.nih.gov/pubmed/21909109	Large-scale genome-wide association studies in East Asians identify new genetic loci influencing metabolic traits.	Metabolite levels	12545 Korean ancestry individuals	Up to 30.395 East Asian ancestry individuals	1p13.3	CELSR2. PSRC1. SORT1	CELSR2 - PSRC1	ENSG00000143126	ENSG00000134222		3793	12	rs599839-G	rs599839	0	599839	intergenic_variant	1	0.06	2e-19	18.699	(LDL)	5.2254	[4.09-6.37] mg/dL decrease	Affymetrix [~ 2200000] (imputed)	N
4	rs629301	1	109822166	rs599839	2011-04-11	21378990	Schunkert H	2011-03-06	Nat Genet	www.ncbi.nlm.nih.gov/pubmed/21378990	Large-scale association analysis identifies 13 new susceptibility loci for coronary artery disease.	Coronary heart disease	22233 European ancestry cases 64762 European ancestry controls	56.682 European ancestry cases and controls	1p13.3	SORT1	CELSR2 - PSRC1	ENSG00000143126	ENSG00000134222		3793	12	rs599839-A	rs599839	0	599839	intergenic_variant	1	0.78	3e-10	9.52288		1.11	[1.08-1.15]	Affymetrix. Illumina [~ 2300000] (imputed)	N
4	rs629301	1	109822166	rs599839	2008-09-15	18262040	Sandhu MS	2008-02-09	Lancet	www.ncbi.nlm.nih.gov/pubmed/18262040	LDL-cholesterol concentrations: a genome-wide association study.	LDL cholesterol	11685 European ancestry individuals	Up to 4.979 European ancestry individuals	1p13.3	CELSR2. PSRC1	CELSR2 - PSRC1	ENSG00000143126	ENSG00000134222		3793	12	rs599839-G	rs599839	0	599839	intergenic_variant	1	0.19	1e-33	33		0.16	[0.14-0.18] mmol/L decrease	Affymetrix. Illumina [up to 461986]	N
4	rs629301	1	109822166	rs599839	2008-09-16	18193043	Willer CJ	2008-01-13	Nat Genet	www.ncbi.nlm.nih.gov/pubmed/18193043	Newly identified loci that influence lipid concentrations and risk of coronary artery disease.	LDL cholesterol	8589 European ancestry individuals	12.981 European ancestry individuals	1p13.3	CELSR2. PSRC1. SORT1	CELSR2 - PSRC1	ENSG00000143126	ENSG00000134222		3793	12	rs599839-A	rs599839	0	599839	intergenic_variant	1	0.77	6e-33	32.2218		5.48	[NR] mg/dl increase	Affymetrix. Illumina [~ 2261000] (imputed)	N
4	rs629301	1	109822166	rs599839	2008-06-16	18179892	Wallace C	2008-01-10	Am J Hum Genet	www.ncbi.nlm.nih.gov/pubmed/18179892	Genome-wide association study identifies genes for biomarkers of cardiovascular disease: serum urate and dyslipidemia.	LDL cholesterol	1955 European ancestry hypertensive individuals	2.033 European ancestry individuals from 519 families. 1.461 European ancestry twins	1p13.3	PSRC1. CELSR2	CELSR2 - PSRC1	ENSG00000143126	ENSG00000134222		3793	12	rs599839-G	rs599839	0	599839	intergenic_variant	1	0.24	1e-07	7		0.95	[0.93-0.97] mMol/l increase	Affymetrix [400496]	N
4	rs629301	1	109822166	rs599839	2008-06-16	17634449	Samani NJ	2007-07-18	N Engl J Med	www.ncbi.nlm.nih.gov/pubmed/17634449	Genomewide association analysis of coronary artery disease.	Coronary heart disease	1926 European ancestry cases 2938 European ancestry controls	875 European ancestry cases. 1.644 European ancestry controls	1p13.3	PSRC1	CELSR2 - PSRC1	ENSG00000143126	ENSG00000134222		3793	12	rs599839-A	rs599839	0	599839	intergenic_variant	1	0.77	4e-09	8.39794		1.29	[1.18-1.40]	Affymetrix [377857]	N
4	rs629301	1	109822166	rs599839	2010-05-26	20442857	Suchindran S	2010-04-29	PLoS Genet	www.ncbi.nlm.nih.gov/pubmed/20442857	Genome-wide association study of Lp-PLA(2) activity and mass in the Framingham Heart Study.	Lipoprotein-associated phospholipase A2 activity and mass	6668 European ancestry individuals	NA	1p13.3	PSRC1	CELSR2 - PSRC1	ENSG00000143126	ENSG00000134222		3793	12	rs599839-G	rs599839	0	599839	intergenic_variant	1	0.22	3e-15	14.5229	(activity)	5.5	[NR] nmol/ml/min decrease	Affymetrix [360811]	N
4	rs629301	1	109822166	rs599839	2014-07-23	24262325	Dichgans M	2013-11-21	Stroke	www.ncbi.nlm.nih.gov/pubmed/24262325	Shared genetic susceptibility to ischemic stroke and coronary artery disease: a genome-wide analysis of common variants.	Coronary artery disease or ischemic stroke	12389 Ischemic stroke cases 22233 Coronary artery disease cases ~ 88766 controls	NA	1p13.3	SORT1	CELSR2 - PSRC1	ENSG00000143126	ENSG00000134222		3793	12	rs599839-?	rs599839	0	599839	intergenic_variant	1	NR	1e-08	8		NA		Affymetrix. Illumina [up to 2500000] (imputed)	N
4	rs629301	1	109822166	rs599839	2014-07-23	24262325	Dichgans M	2013-11-21	Stroke	www.ncbi.nlm.nih.gov/pubmed/24262325	Shared genetic susceptibility to ischemic stroke and coronary artery disease: a genome-wide analysis of common variants.	Coronary artery disease or large artery stroke	2167 Large artery stroke cases 22233 Coronary artery disease cases ~ 75921 controls	NA	1p13.3	SORT1	CELSR2 - PSRC1	ENSG00000143126	ENSG00000134222		3793	12	rs599839-?	rs599839	0	599839	intergenic_variant	1	NR	8e-17	16.0969		NA		Affymetrix. Illumina [up to 2500000] (imputed)	N
4	rs629301	1	109822166	rs599839	2019-02-14	29507422	Hoffmann TJ	2018-03-05	Nat Genet	www.ncbi.nlm.nih.gov/pubmed/29507422	A large electronic-health-record-based genome-wide study of serum lipids.	Total cholesterol levels	76627 European ancestry individuals 7795 Hispanic individuals 6855 East Asian ancestry individuals 2958 African American individuals 439 South Asian ancestry individuals	NA	1p13.3	NR	CELSR2 - PSRC1	ENSG00000143126	ENSG00000134222		3793	12	rs599839-G	rs599839	0	599839	intergenic_variant	1	0.228	7e-133	132.155	(EA)	0.136	unit decrease	Affymetrix [at least 7091467] (imputed)	N
4	rs629301	1	109822166	rs599839	2019-02-14	29507422	Hoffmann TJ	2018-03-05	Nat Genet	www.ncbi.nlm.nih.gov/pubmed/29507422	A large electronic-health-record-based genome-wide study of serum lipids.	Total cholesterol levels	76627 European ancestry individuals 7795 Hispanic individuals 6855 East Asian ancestry individuals 2958 African American individuals 439 South Asian ancestry individuals	NA	1p13.3	NR	CELSR2 - PSRC1	ENSG00000143126	ENSG00000134222		3793	12	rs599839-G	rs599839	0	599839	intergenic_variant	1	0.233	9e-17	16.0458	(Hispanic)	0.147	unit decrease	Affymetrix [at least 7091467] (imputed)	N
4	rs629301	1	109822166	rs599839	2019-02-14	29507422	Hoffmann TJ	2018-03-05	Nat Genet	www.ncbi.nlm.nih.gov/pubmed/29507422	A large electronic-health-record-based genome-wide study of serum lipids.	Total cholesterol levels	76627 European ancestry individuals 7795 Hispanic individuals 6855 East Asian ancestry individuals 2958 African American individuals 439 South Asian ancestry individuals	NA	1p13.3	NR	CELSR2 - PSRC1	ENSG00000143126	ENSG00000134222		3793	12	rs599839-G	rs599839	0	599839	intergenic_variant	1	NR	9e-154	153.046		0.135	unit decrease	Affymetrix [at least 7091467] (imputed)	N
4	rs629301	1	109822166	rs599839	2017-06-26	28334899	Spracklen CN	2017-02-21	Hum Mol Genet	www.ncbi.nlm.nih.gov/pubmed/28334899	Association analyses of East Asian individuals and trans-ancestry analyses with European individuals reveal new loci associated with cholesterol and triglyceride levels.	LDL cholesterol levels	32285 East Asian ancestry individuals 173082 European ancestry individuals	8.478 Chinese ancestry individuals	1p13.3	SORT1	CELSR2 - PSRC1	ENSG00000143126	ENSG00000134222		3793	12	rs599839-A	rs599839	0	599839	intergenic_variant	1	0.931	2e-31	30.699	(Asian initial. BMI unadjusted)	0.187	[0.16-0.22] unit increase	Affymetrix. Illumina [~ 1900000] (imputed)	N
4	rs629301	1	109822166	rs599839	2017-06-26	28334899	Spracklen CN	2017-02-21	Hum Mol Genet	www.ncbi.nlm.nih.gov/pubmed/28334899	Association analyses of East Asian individuals and trans-ancestry analyses with European individuals reveal new loci associated with cholesterol and triglyceride levels.	LDL cholesterol levels	32285 East Asian ancestry individuals 173082 European ancestry individuals	8.478 Chinese ancestry individuals	1p13.3	SORT1	CELSR2 - PSRC1	ENSG00000143126	ENSG00000134222		3793	12	rs599839-A	rs599839	0	599839	intergenic_variant	1	0.782	4e-289	288.398	(Trans-ethnic initial)	0.16	[0.15-0.17] unit increase (EA Beta value)	Affymetrix. Illumina [~ 1900000] (imputed)	N
4	rs629301	1	109822166	rs599839	2017-06-26	28334899	Spracklen CN	2017-02-21	Hum Mol Genet	www.ncbi.nlm.nih.gov/pubmed/28334899	Association analyses of East Asian individuals and trans-ancestry analyses with European individuals reveal new loci associated with cholesterol and triglyceride levels.	Total cholesterol levels	22814 East Asian ancestry individuals	57.490 East Asian ancestry individuals	1p13.3	SORT1	CELSR2 - PSRC1	ENSG00000143126	ENSG00000134222		3793	12	rs599839-A	rs599839	0	599839	intergenic_variant	1	0.93	2e-17	16.699	(BMI unadjusted)	0.162	[0.13-0.2] unit increase	Affymetrix. Illumina [~ 2400000] (imputed)	N
4	rs629301	1	109822166	rs599839	2017-06-26	28334899	Spracklen CN	2017-02-21	Hum Mol Genet	www.ncbi.nlm.nih.gov/pubmed/28334899	Association analyses of East Asian individuals and trans-ancestry analyses with European individuals reveal new loci associated with cholesterol and triglyceride levels.	LDL cholesterol levels	22526 East Asian ancestry individuals	37.842 East Asian ancestry individuals	1p13.3	SORT1	CELSR2 - PSRC1	ENSG00000143126	ENSG00000134222		3793	12	rs599839-A	rs599839	0	599839	intergenic_variant	1	0.93	2e-19	18.699	(BMI unadjusted)	0.173	[0.14-0.21] unit increase	Affymetrix. Illumina [~ 2400000] (imputed)	N
4	rs629301	1	109822166	rs599839	2017-06-26	28334899	Spracklen CN	2017-02-21	Hum Mol Genet	www.ncbi.nlm.nih.gov/pubmed/28334899	Association analyses of East Asian individuals and trans-ancestry analyses with European individuals reveal new loci associated with cholesterol and triglyceride levels.	Total cholesterol levels	32576 East Asian ancestry individuals 187365 European ancestry individuals	10.855 Chinese ancestry individuals	1p13.3	SORT1	CELSR2 - PSRC1	ENSG00000143126	ENSG00000134222		3793	12	rs599839-A	rs599839	0	599839	intergenic_variant	1	0.782	2e-204	203.699	(Trans-ethnic initial)	0.128	[0.12-0.14] unit increase (EA Beta values)	Affymetrix. Illumina [up to 1900000] (imputed)	N
4	rs629301	1	109822166	rs599839	2017-06-26	28334899	Spracklen CN	2017-02-21	Hum Mol Genet	www.ncbi.nlm.nih.gov/pubmed/28334899	Association analyses of East Asian individuals and trans-ancestry analyses with European individuals reveal new loci associated with cholesterol and triglyceride levels.	Total cholesterol levels	32576 East Asian ancestry individuals 187365 European ancestry individuals	10.855 Chinese ancestry individuals	1p13.3	SORT1	CELSR2 - PSRC1	ENSG00000143126	ENSG00000134222		3793	12	rs599839-A	rs599839	0	599839	intergenic_variant	1	0.931	7e-26	25.1549	(Asian initial. BMI unadjusted)	0.168	[0.14-0.2] unit increase	Affymetrix. Illumina [up to 1900000] (imputed)	N
4	rs629301	1	109822166	rs599839	2019-07-02	31217584	Wojcik GL	2019-06-19	Nature	www.ncbi.nlm.nih.gov/pubmed/31217584	Genetic analyses of diverse populations improves discovery for complex traits.	Total cholesterol levels	10137 African American individuals 17802 Hispanic/Latino individuals 2387 Asian ancestry individuals 1915 Native Hawaiian ancestry individuals 604 Native American ancestry individuals 340 individuals	NA	1p13.3	NR	CELSR2 - PSRC1	ENSG00000143126	ENSG00000134222		3793	12	rs599839-?	rs599839	0	599839	intergenic_variant	1	NR	2e-27	26.699		4.37303	[3.58-5.16] unit increase	Illumina [32003504] (imputed)	N
4	rs629301	1	109822166	rs599839	2019-07-01	31217584	Wojcik GL	2019-06-19	Nature	www.ncbi.nlm.nih.gov/pubmed/31217584	Genetic analyses of diverse populations improves discovery for complex traits.	Low density lipoprotein cholesterol levels	9720 African American individuals 17373 Hispanic/Latino individuals 2316 Asian ancestry individuals 1900 Native Hawaiian ancestry individuals 591 Native American ancestry individuals 321 individuals	NA	1p13.3	NR	CELSR2 - PSRC1	ENSG00000143126	ENSG00000134222		3793	12	rs599839-?	rs599839	0	599839	intergenic_variant	1	NR	2e-35	34.699		4.46301	[3.76-5.17] unit increase	Illumina [31808917] (imputed)	N
4	rs629301	1	109822166	rs599839	2019-02-14	29507422	Hoffmann TJ	2018-03-05	Nat Genet	www.ncbi.nlm.nih.gov/pubmed/29507422	A large electronic-health-record-based genome-wide study of serum lipids.	High density lipoprotein cholesterol levels	76627 European ancestry individuals 7795 Hispanic individuals 6855 East Asian ancestry individuals 2958 African American individuals 439 South Asian ancestry individuals	NA	1p13.3	NR	CELSR2 - PSRC1	ENSG00000143126	ENSG00000134222		3793	12	rs599839-G	rs599839	0	599839	intergenic_variant	1	0.228	1e-15	15	(EA)	0.036	unit increase	Affymetrix [at least 7091467] (imputed)	N
4	rs629301	1	109822166	rs599839	2019-02-14	29507422	Hoffmann TJ	2018-03-05	Nat Genet	www.ncbi.nlm.nih.gov/pubmed/29507422	A large electronic-health-record-based genome-wide study of serum lipids.	High density lipoprotein cholesterol levels	76627 European ancestry individuals 7795 Hispanic individuals 6855 East Asian ancestry individuals 2958 African American individuals 439 South Asian ancestry individuals	NA	1p13.3	NR	CELSR2 - PSRC1	ENSG00000143126	ENSG00000134222		3793	12	rs599839-G	rs599839	0	599839	intergenic_variant	1	NR	5e-14	13.301		0.032	unit increase	Affymetrix [at least 7091467] (imputed)	N
4	rs629301	1	109822166	rs599839	2019-02-14	29507422	Hoffmann TJ	2018-03-05	Nat Genet	www.ncbi.nlm.nih.gov/pubmed/29507422	A large electronic-health-record-based genome-wide study of serum lipids.	Low density lipoprotein cholesterol levels	76627 European ancestry individuals 7795 Hispanic individuals 6855 East Asian ancestry individuals 2958 African American individuals 439 South Asian ancestry individuals	NA	1p13.3	NR	CELSR2 - PSRC1	ENSG00000143126	ENSG00000134222		3793	12	rs599839-G	rs599839	0	599839	intergenic_variant	1	0.228	2e-200	199.699	(EA)	0.172	unit decrease	Affymetrix [at least 7091467] (imputed)	N
4	rs629301	1	109822166	rs599839	2019-02-14	29507422	Hoffmann TJ	2018-03-05	Nat Genet	www.ncbi.nlm.nih.gov/pubmed/29507422	A large electronic-health-record-based genome-wide study of serum lipids.	Low density lipoprotein cholesterol levels	76627 European ancestry individuals 7795 Hispanic individuals 6855 East Asian ancestry individuals 2958 African American individuals 439 South Asian ancestry individuals	NA	1p13.3	NR	CELSR2 - PSRC1	ENSG00000143126	ENSG00000134222		3793	12	rs599839-G	rs599839	0	599839	intergenic_variant	1	0.233	9e-21	20.0458	(Hispanic)	0.166	unit decrease	Affymetrix [at least 7091467] (imputed)	N
4	rs629301	1	109822166	rs599839	2019-02-14	29507422	Hoffmann TJ	2018-03-05	Nat Genet	www.ncbi.nlm.nih.gov/pubmed/29507422	A large electronic-health-record-based genome-wide study of serum lipids.	Low density lipoprotein cholesterol levels	76627 European ancestry individuals 7795 Hispanic individuals 6855 East Asian ancestry individuals 2958 African American individuals 439 South Asian ancestry individuals	NA	1p13.3	NR	CELSR2 - PSRC1	ENSG00000143126	ENSG00000134222		3793	12	rs599839-G	rs599839	0	599839	intergenic_variant	1	0.078	7e-06	5.1549	(East Asian)	0.134	unit decrease	Affymetrix [at least 7091467] (imputed)	N
4	rs629301	1	109822166	rs599839	2019-02-14	29507422	Hoffmann TJ	2018-03-05	Nat Genet	www.ncbi.nlm.nih.gov/pubmed/29507422	A large electronic-health-record-based genome-wide study of serum lipids.	Low density lipoprotein cholesterol levels	76627 European ancestry individuals 7795 Hispanic individuals 6855 East Asian ancestry individuals 2958 African American individuals 439 South Asian ancestry individuals	NA	1p13.3	NR	CELSR2 - PSRC1	ENSG00000143126	ENSG00000134222		3793	12	rs599839-G	rs599839	0	599839	intergenic_variant	1	NR	9e-228	227.046		0.168	unit decrease	Affymetrix [at least 7091467] (imputed)	N
4	rs629301	1	109822166	rs599839	2018-04-10	29084231	Davis JP	2017-10-30	PLoS Genet	www.ncbi.nlm.nih.gov/pubmed/29084231	Common. low-frequency. and rare genetic variants associated with lipoprotein subclasses and triglyceride measures in Finnish men from the METSIM study.	Ratio of apolipoprotein A1 to apolipoprotein B	8372 Finnish ancestry males	NA	1p13.3	SORT1	CELSR2 - PSRC1	ENSG00000143126	ENSG00000134222		3793	12	rs599839-?	rs599839	0	599839	intergenic_variant	1	NR	7e-15	14.1549		0.151	unit increase	Illumina [15144991] (imputed)	N
4	rs629301	1	109822166	rs599839	2021-08-24	33730874	Said MA	2021-03-18	Arterioscler Thromb Vasc Biol	www.ncbi.nlm.nih.gov/pubmed/33730874	Genome-Wide Association Study and Identification of a Protective Missense Variant on Lipoprotein(a) Concentration: Protective Missense Variant on Lipoprotein(a) Concentration.	Lipoprotein (a) levels	348591 European ancestry individuals 6000 African ancestry individuals 9116 Asian ancestry individuals 7505 individuals		1p13.3	CELSR2. PSRC1	CELSR2 - PSRC1	ENSG00000143126	ENSG00000134222		3793	12	rs599839-G	rs599839	0	599839	intergenic_variant	1	NR	1e-25	25		0.01745	[0.013-0.022] nmol/l decrease	NR [19000000] (imputed)	N
4	rs629301	1	109822166	rs599839	2022-04-27	35213538	Richardson TG	2022-02-25	PLoS Biol	www.ncbi.nlm.nih.gov/pubmed/35213538	Characterising metabolomic signatures of lipid-modifying therapies through drug target mendelian randomisation.	Phospholipid levels in HDL	115082 European ancestry individuals	NA	1p13.3		CELSR2 - PSRC1	ENSG00000143126	ENSG00000134222		3793	12	rs599839-G	rs599839	0	599839	intergenic_variant	1	0.22792	1e-18	18		0.0390127	[0.03-0.048] unit increase	NR [11722792] (imputed)	N
4	rs629301	1	109822166	rs599839	2022-04-27	35213538	Richardson TG	2022-02-25	PLoS Biol	www.ncbi.nlm.nih.gov/pubmed/35213538	Characterising metabolomic signatures of lipid-modifying therapies through drug target mendelian randomisation.	Cholesteryl esters to total lipids ratio in large LDL	115082 European ancestry individuals	NA	1p13.3		CELSR2 - PSRC1	ENSG00000143126	ENSG00000134222		3793	12	rs599839-G	rs599839	0	599839	intergenic_variant	1	0.22792	4e-30	29.3979		0.0561712	[0.047-0.066] unit decrease	NR [11722792] (imputed)	N
4	rs629301	1	109822166	rs599839	2022-04-27	35213538	Richardson TG	2022-02-25	PLoS Biol	www.ncbi.nlm.nih.gov/pubmed/35213538	Characterising metabolomic signatures of lipid-modifying therapies through drug target mendelian randomisation.	Total lipid levels in large VLDL	115082 European ancestry individuals	NA	1p13.3		CELSR2 - PSRC1	ENSG00000143126	ENSG00000134222		3793	12	rs599839-G	rs599839	0	599839	intergenic_variant	1	0.22792	5e-14	13.301		0.0356592	[0.026-0.045] unit decrease	NR [11722792] (imputed)	N
4	rs629301	1	109822166	rs599839	2022-04-27	35213538	Richardson TG	2022-02-25	PLoS Biol	www.ncbi.nlm.nih.gov/pubmed/35213538	Characterising metabolomic signatures of lipid-modifying therapies through drug target mendelian randomisation.	Triglyceride levels in medium VLDL	115082 European ancestry individuals	NA	1p13.3		CELSR2 - PSRC1	ENSG00000143126	ENSG00000134222		3793	12	rs599839-G	rs599839	0	599839	intergenic_variant	1	0.22792	3e-16	15.5229		0.0389976	[0.03-0.048] unit decrease	NR [11722792] (imputed)	N
4	rs629301	1	109822166	rs599839	2019-03-28	30718733	Moon S	2019-02-04	Sci Rep	www.ncbi.nlm.nih.gov/pubmed/30718733	The Korea Biobank Array: Design and Identification of Coding Variants Associated with Blood Biochemical Traits.	Low density lipoprotein cholesterol levels	6949 Korean ancestry individuals	6.000 Korean ancestry individuals	1p13.3	CELSR2. PSRC1. SORT1	CELSR2 - PSRC1	ENSG00000143126	ENSG00000134222		3793	12	rs599839-?	rs599839	0	599839	intergenic_variant	1	NR	7e-09	8.1549		NA		Affymetrix [at least 805769] (imputed)	N
4	rs629301	1	109822166	rs599839	2021-04-14	33321069	van Zuydam NR	2020-08-13	Circ Genom Precis Med	www.ncbi.nlm.nih.gov/pubmed/33321069	Genetic Predisposition to Coronary Artery Disease in Type 2 Diabetes Mellitus.	Coronary artery disease	19245 European ancestry cases 8463 South Asian ancestry cases 30581 European ancestry controls 8354 South Asian ancestry controls	16.704 European ancestry cases. 101.083 European ancestry controls	1p13.3	NR	CELSR2 - PSRC1	ENSG00000143126	ENSG00000134222		3793	12	rs599839-A	rs599839	0	599839	intergenic_variant	1	0.78	2e-07	6.69897		1.1	[1.07-1.14]	Affymetrix. Illumina [at least 119674] (imputed)	N
5	rs2001129	1	172312769	rs9425291	2021-08-24	34021172	Christakoudi S	2021-05-21	Sci Rep	www.ncbi.nlm.nih.gov/pubmed/34021172	GWAS of allometric body-shape indices in UK Biobank identifies loci suggesting associations with morphogenesis. organogenesis. adrenal cell renewal and cancer.	Waist-to-hip ratio adjusted for BMI	186825 British ancestry men	NA	1q24.3	DNM3	DNM3			ENSG00000197959	NA	NA	rs9425291-A	rs9425291	0	9425291	intron_variant	0	NR	4e-10	9.39794		0.0196545	[0.013-0.026] unit increase	Affymetrix [323858] (imputed)	N
5	rs2001129	1	172312769	rs9425291	2021-08-24	34021172	Christakoudi S	2021-05-21	Sci Rep	www.ncbi.nlm.nih.gov/pubmed/34021172	GWAS of allometric body-shape indices in UK Biobank identifies loci suggesting associations with morphogenesis. organogenesis. adrenal cell renewal and cancer.	Waist-hip index	186825 British ancestry men	NA	1q24.3	DNM3	DNM3			ENSG00000197959	NA	NA	rs9425291-A	rs9425291	0	9425291	intron_variant	0	NR	8e-11	10.0969		0.020421	[0.014-0.027] unit increase	Affymetrix [127266] (imputed)	N
5	rs2001129	1	172318031	rs7534393	2019-02-08	30595370	Kichaev G	2018-12-27	Am J Hum Genet	www.ncbi.nlm.nih.gov/pubmed/30595370	Leveraging Polygenic Functional Enrichment to Improve GWAS Power.	Red blood cell count	approximately 445000 European ancestry individuals	NA	1q24.3		DNM3			ENSG00000197959	NA	NA	rs7534393-?	rs7534393	0	7534393	intron_variant	0	NR	2e-14	13.699		NA		NR [~ 8900000] (imputed)	N
5	rs2001129	1	172330437	rs9425573	2020-04-17	31669095	Zhu Z	2019-10-24	J Allergy Clin Immunol	www.ncbi.nlm.nih.gov/pubmed/31669095	Shared Genetic and Experimental Links between Obesity-Related Traits and Asthma Subtypes in UK Biobank.	Waist circumference adjusted for body mass index	457690 European ancestry individuals	NA	1q24.3	NR	DNM3			ENSG00000197959	NA	NA	rs9425573-?	rs9425573	0	9425573	intron_variant	0	NR	2e-18	17.699		NA		Affymetrix [~ 8270000] (imputed)	N
5	rs2001129	1	172330437	rs9425573	2021-08-24	34021172	Christakoudi S	2021-05-21	Sci Rep	www.ncbi.nlm.nih.gov/pubmed/34021172	GWAS of allometric body-shape indices in UK Biobank identifies loci suggesting associations with morphogenesis. organogenesis. adrenal cell renewal and cancer.	Waist circumference adjusted for body mass index	219872 British ancestry women	NA	1q24.3	DNM3	DNM3			ENSG00000197959	NA	NA	rs9425573-T	rs9425573	0	9425573	intron_variant	0	NR	2e-18	17.699		0.0264117	[0.021-0.032] unit increase	Affymetrix [321114] (imputed)	N
5	rs2001129	1	172331059	rs1894633	2017-08-18	28448500	Graff M	2017-04-27	PLoS Genet	www.ncbi.nlm.nih.gov/pubmed/28448500	Genome-wide physical activity interactions in adiposity - A meta-analysis of 200.452 adults.	Waist-to-hip ratio adjusted for BMI (joint analysis for main effect and physical activity interaction)	2518 African American women 83707 European ancestry women 1773 Filipino ancestry women 1030 Indian ancestry women 1457 African American men 52993 European ancestry men 7648 Indian ancestry men 5527 European ancestry individuals	6.244 African American women. 17.531 European ancestry women. 329 African American men. 19.956 European ancestry men	1q24.3	DNM3. PIGC	DNM3			ENSG00000197959	NA	NA	rs1894633-?	rs1894633	0	1894633	intron_variant	0	0.3392	5e-13	12.301	(women)	NA		Affymetrix. Illumina. Perlegen [~ 2500000] (imputed)	N
5	rs2001129	1	172331059	rs1894633	2017-08-18	28448500	Graff M	2017-04-27	PLoS Genet	www.ncbi.nlm.nih.gov/pubmed/28448500	Genome-wide physical activity interactions in adiposity - A meta-analysis of 200.452 adults.	Waist-to-hip ratio adjusted for BMI (joint analysis for main effect and physical activity interaction)	2518 African American women 83707 European ancestry women 1773 Filipino ancestry women 1030 Indian ancestry women 1457 African American men 52993 European ancestry men 7648 Indian ancestry men 5527 European ancestry individuals	6.244 African American women. 17.531 European ancestry women. 329 African American men. 19.956 European ancestry men	1q24.3	DNM3. PIGC	DNM3			ENSG00000197959	NA	NA	rs1894633-?	rs1894633	0	1894633	intron_variant	0	0.3392	1e-14	14		NA		Affymetrix. Illumina. Perlegen [~ 2500000] (imputed)	N
5	rs2001129	1	172331059	rs1894633	2017-08-18	28448500	Graff M	2017-04-27	PLoS Genet	www.ncbi.nlm.nih.gov/pubmed/28448500	Genome-wide physical activity interactions in adiposity - A meta-analysis of 200.452 adults.	Waist circumference adjusted for body mass index	2518 African American women 85730 European ancestry women 1773 Filipino ancestry women 1030 Indian ancestry women 1457 African American men 54792 European ancestry men 7648 Indian ancestry men 5527 European ancestry individuals	6.244 African American women. 17.531 European ancestry women. 329 African American men. 19.956 European ancestry men	1q24.3	DNM3	DNM3			ENSG00000197959	NA	NA	rs1894633-G	rs1894633	0	1894633	intron_variant	0	0.3388	2e-10	9.69897	(EA. women)	0.0332	[0.023-0.043] cm increase	Affymetrix. Illumina. Perlegen [~ 2500000] (imputed)	N
5	rs2001129	1	172331059	rs1894633	2017-08-18	28448500	Graff M	2017-04-27	PLoS Genet	www.ncbi.nlm.nih.gov/pubmed/28448500	Genome-wide physical activity interactions in adiposity - A meta-analysis of 200.452 adults.	Waist circumference adjusted for body mass index	2518 African American women 85730 European ancestry women 1773 Filipino ancestry women 1030 Indian ancestry women 1457 African American men 54792 European ancestry men 7648 Indian ancestry men 5527 European ancestry individuals	6.244 African American women. 17.531 European ancestry women. 329 African American men. 19.956 European ancestry men	1q24.3	DNM3	DNM3			ENSG00000197959	NA	NA	rs1894633-G	rs1894633	0	1894633	intron_variant	0	0.3388	6e-11	10.2218	(EA)	0.0261	[0.018-0.034] cm increase	Affymetrix. Illumina. Perlegen [~ 2500000] (imputed)	N
5	rs2001129	1	172331059	rs1894633	2017-08-22	28448500	Graff M	2017-04-27	PLoS Genet	www.ncbi.nlm.nih.gov/pubmed/28448500	Genome-wide physical activity interactions in adiposity - A meta-analysis of 200.452 adults.	Waist-to-hip ratio adjusted for body mass index	2518 African American women 83707 European ancestry women 1773 Filipino ancestry women 1030 Indian ancestry women 1457 African American men 52993 European ancestry men 7648 Indian ancestry men 5527 European ancestry individuals	6.244 African American women. 17.531 European ancestry women. 329 African American men. 19.956 European ancestry men	1q24.3	DNM3. PIGC	DNM3			ENSG00000197959	NA	NA	rs1894633-G	rs1894633	0	1894633	intron_variant	0	0.3392	5e-16	15.301		0.032	[0.024-0.04] unit increase	Affymetrix. Illumina. Perlegen [~ 2500000] (imputed)	N
5	rs2001129	1	172331059	rs1894633	2017-08-22	28448500	Graff M	2017-04-27	PLoS Genet	www.ncbi.nlm.nih.gov/pubmed/28448500	Genome-wide physical activity interactions in adiposity - A meta-analysis of 200.452 adults.	Waist-to-hip ratio adjusted for body mass index	2518 African American women 83707 European ancestry women 1773 Filipino ancestry women 1030 Indian ancestry women 1457 African American men 52993 European ancestry men 7648 Indian ancestry men 5527 European ancestry individuals	6.244 African American women. 17.531 European ancestry women. 329 African American men. 19.956 European ancestry men	1q24.3	PIGC. DNM3	DNM3			ENSG00000197959	NA	NA	rs1894633-G	rs1894633	0	1894633	intron_variant	0	0.3392	6e-14	13.2218	(women)	0.0387	[0.029-0.049] unit increase	Affymetrix. Illumina. Perlegen [~ 2500000] (imputed)	N
5	rs2001129	1	172331059	rs1894633	2017-08-18	28448500	Graff M	2017-04-27	PLoS Genet	www.ncbi.nlm.nih.gov/pubmed/28448500	Genome-wide physical activity interactions in adiposity - A meta-analysis of 200.452 adults.	Waist circumference adjusted for body mass index	2518 African American women 85730 European ancestry women 1773 Filipino ancestry women 1030 Indian ancestry women 1457 African American men 54792 European ancestry men 7648 Indian ancestry men 5527 European ancestry individuals	6.244 African American women. 17.531 European ancestry women. 329 African American men. 19.956 European ancestry men	1q24.3	DNM3	DNM3			ENSG00000197959	NA	NA	rs1894633-G	rs1894633	0	1894633	intron_variant	0	0.3521	1e-11	11		0.0255	[0.018-0.033] cm increase	Affymetrix. Illumina. Perlegen [~ 2500000] (imputed)	N
5	rs2001129	1	172331059	rs1894633	2017-11-30	29059683	Michailidou K	2017-10-23	Nature	www.ncbi.nlm.nih.gov/pubmed/29059683	Association analysis identifies 65 new breast cancer risk loci.	Breast cancer	76192 European ancestry cases 63082 European ancestry controls	46.785 European ancestry cases. 42.892 European ancestry controls. 14.068 East Asian ancestry cases. 13.104 East Asian ancestry controls	1q24.3	NR	DNM3			ENSG00000197959	NA	NA	rs1894633-G	rs1894633	0	1894633	intron_variant	0	0.3337	2e-06	5.69897	(EA)	0.0312	[0.018-0.044] unit decrease	Illumina [~ 11800000] (imputed)	N
5	rs2001129	1	172331059	rs1894633	2017-08-18	28448500	Graff M	2017-04-27	PLoS Genet	www.ncbi.nlm.nih.gov/pubmed/28448500	Genome-wide physical activity interactions in adiposity - A meta-analysis of 200.452 adults.	Waist circumference adjusted for BMI in active individuals	1957 African American women 1773 Filipino ancestry women 305 Indian ancestry women 67139 European ancestry women 1206 African American men 2029 Indian ancestry men 43100 European ancestry men at least 4819 European ancestry individuals	4.807 African American women. 12.347 European ancestry women. 265 African American men. 14.540 European ancestry men	1q24.3	DNM3	DNM3			ENSG00000197959	NA	NA	rs1894633-G	rs1894633	0	1894633	intron_variant	0	0.3378	2e-08	7.69897	(EA.women)	0.0327	[0.021-0.044] cm increase	Affymetrix. Illumina. Perlegen [~ 2500000] (imputed)	N
5	rs2001129	1	172331059	rs1894633	2017-08-18	28448500	Graff M	2017-04-27	PLoS Genet	www.ncbi.nlm.nih.gov/pubmed/28448500	Genome-wide physical activity interactions in adiposity - A meta-analysis of 200.452 adults.	Waist circumference adjusted for BMI in active individuals	1957 African American women 1773 Filipino ancestry women 305 Indian ancestry women 67139 European ancestry women 1206 African American men 2029 Indian ancestry men 43100 European ancestry men at least 4819 European ancestry individuals	4.807 African American women. 12.347 European ancestry women. 265 African American men. 14.540 European ancestry men	1q24.3	DNM3	DNM3			ENSG00000197959	NA	NA	rs1894633-G	rs1894633	0	1894633	intron_variant	0	0.3388	2e-09	8.69897	(EA)	0.0274	[0.018-0.036] cm increase	Affymetrix. Illumina. Perlegen [~ 2500000] (imputed)	N
5	rs2001129	1	172331059	rs1894633	2017-08-18	28448500	Graff M	2017-04-27	PLoS Genet	www.ncbi.nlm.nih.gov/pubmed/28448500	Genome-wide physical activity interactions in adiposity - A meta-analysis of 200.452 adults.	Waist circumference adjusted for BMI in active individuals	1957 African American women 1773 Filipino ancestry women 305 Indian ancestry women 67139 European ancestry women 1206 African American men 2029 Indian ancestry men 43100 European ancestry men at least 4819 European ancestry individuals	4.807 African American women. 12.347 European ancestry women. 265 African American men. 14.540 European ancestry men	1q24.3	DNM3	DNM3			ENSG00000197959	NA	NA	rs1894633-G	rs1894633	0	1894633	intron_variant	0	0.3521	5e-10	9.30103		0.0271	[0.018-0.036] cm increase	Affymetrix. Illumina. Perlegen [~ 2500000] (imputed)	N
5	rs2001129	1	172331059	rs1894633	2017-08-18	28448500	Graff M	2017-04-27	PLoS Genet	www.ncbi.nlm.nih.gov/pubmed/28448500	Genome-wide physical activity interactions in adiposity - A meta-analysis of 200.452 adults.	Waist circumference adjusted for BMI (joint analysis main effects and physical activity interaction)	2518 African American women 85730 European ancestry women 1773 Filipino ancestry women 1030 Indian ancestry women 1457 African American men 54792 European ancestry men 7648 Indian ancestry men 5527 European ancestry individuals	6.244 African American women. 17.531 European ancestry women. 329 African American men. 19.956 European ancestry men	1q24.3	DNM3	DNM3			ENSG00000197959	NA	NA	rs1894633-?	rs1894633	0	1894633	intron_variant	0	0.3388	6e-10	9.22185	(EA. women)	NA		Affymetrix. Illumina. Perlegen [~ 2500000] (imputed)	N
5	rs2001129	1	172331059	rs1894633	2017-08-18	28448500	Graff M	2017-04-27	PLoS Genet	www.ncbi.nlm.nih.gov/pubmed/28448500	Genome-wide physical activity interactions in adiposity - A meta-analysis of 200.452 adults.	Waist circumference adjusted for BMI (joint analysis main effects and physical activity interaction)	2518 African American women 85730 European ancestry women 1773 Filipino ancestry women 1030 Indian ancestry women 1457 African American men 54792 European ancestry men 7648 Indian ancestry men 5527 European ancestry individuals	6.244 African American women. 17.531 European ancestry women. 329 African American men. 19.956 European ancestry men	1q24.3	DNM3	DNM3			ENSG00000197959	NA	NA	rs1894633-?	rs1894633	0	1894633	intron_variant	0	0.3388	2e-10	9.69897	(EA)	NA		Affymetrix. Illumina. Perlegen [~ 2500000] (imputed)	N
5	rs2001129	1	172331059	rs1894633	2017-08-22	28448500	Graff M	2017-04-27	PLoS Genet	www.ncbi.nlm.nih.gov/pubmed/28448500	Genome-wide physical activity interactions in adiposity - A meta-analysis of 200.452 adults.	Waist-to-hip ratio adjusted for BMI in active individuals	1957 African American women 1421 Filipino ancestry women 305 Indian ancestry women 65539 European ancestry women 1206 African American men 2029 Indian ancestry men 41673 European ancestry men 4819 European ancestry individuals	4.807 African American women. 12.347 European ancestry women. 265 African American men. 14.540 European ancestry men	1q24.3	DNM3. PIGC	DNM3			ENSG00000197959	NA	NA	rs1894633-G	rs1894633	0	1894633	intron_variant	0	0.3382	4e-12	11.3979	(women)	0.0427	[0.031-0.055] unit increase	Affymetrix. Illumina. Perlegen [~ 2500000] (imputed)	N
5	rs2001129	1	172331059	rs1894633	2017-08-22	28448500	Graff M	2017-04-27	PLoS Genet	www.ncbi.nlm.nih.gov/pubmed/28448500	Genome-wide physical activity interactions in adiposity - A meta-analysis of 200.452 adults.	Waist-to-hip ratio adjusted for BMI in active individuals	1957 African American women 1421 Filipino ancestry women 305 Indian ancestry women 65539 European ancestry women 1206 African American men 2029 Indian ancestry men 41673 European ancestry men 4819 European ancestry individuals	4.807 African American women. 12.347 European ancestry women. 265 African American men. 14.540 European ancestry men	1q24.3	DNM3. PIGC	DNM3			ENSG00000197959	NA	NA	rs1894633-G	rs1894633	0	1894633	intron_variant	0	0.3392	5e-13	12.301		0.0346	[0.025-0.044] unit increase	Affymetrix. Illumina. Perlegen [~ 2500000] (imputed)	N
5	rs2001129	1	172331059	rs1894633	2017-08-22	28448500	Graff M	2017-04-27	PLoS Genet	www.ncbi.nlm.nih.gov/pubmed/28448500	Genome-wide physical activity interactions in adiposity - A meta-analysis of 200.452 adults.	Waist-to-hip ratio adjusted for BMI in active individuals	1957 African American women 1421 Filipino ancestry women 305 Indian ancestry women 65539 European ancestry women 1206 African American men 2029 Indian ancestry men 41673 European ancestry men 4819 European ancestry individuals	4.807 African American women. 12.347 European ancestry women. 265 African American men. 14.540 European ancestry men	1q24.3	DNM3. PIGC	DNM3			ENSG00000197959	NA	NA	rs1894633-G	rs1894633	0	1894633	intron_variant	0	0.3382	4e-12	11.3979	(women)	0.0427	[0.031-0.055] unit increase	Affymetrix. Illumina. Perlegen [~ 2500000] (imputed)	N
5	rs2001129	1	172331059	rs1894633	2017-08-18	28448500	Graff M	2017-04-27	PLoS Genet	www.ncbi.nlm.nih.gov/pubmed/28448500	Genome-wide physical activity interactions in adiposity - A meta-analysis of 200.452 adults.	Waist circumference adjusted for BMI (joint analysis main effects and physical activity interaction)	2518 African American women 85730 European ancestry women 1773 Filipino ancestry women 1030 Indian ancestry women 1457 African American men 54792 European ancestry men 7648 Indian ancestry men 5527 European ancestry individuals	6.244 African American women. 17.531 European ancestry women. 329 African American men. 19.956 European ancestry men	1q24.3	DNM3	DNM3			ENSG00000197959	NA	NA	rs1894633-?	rs1894633	0	1894633	intron_variant	0	0.3521	3e-11	10.5229		NA		Affymetrix. Illumina. Perlegen [~ 2500000] (imputed)	N
5	rs2001129	1	172333248	rs2001129	2017-08-18	28448500	Graff M	2017-04-27	PLoS Genet	www.ncbi.nlm.nih.gov/pubmed/28448500	Genome-wide physical activity interactions in adiposity - A meta-analysis of 200.452 adults.	Waist-to-hip ratio adjusted for BMI (joint analysis for main effect and physical activity interaction)	2518 African American women 83707 European ancestry women 1773 Filipino ancestry women 1030 Indian ancestry women 1457 African American men 52993 European ancestry men 7648 Indian ancestry men 5527 European ancestry individuals	6.244 African American women. 17.531 European ancestry women. 329 African American men. 19.956 European ancestry men	1q24.3	DNM3. PIGC	DNM3			ENSG00000197959	NA	NA	rs2001129-?	rs2001129	0	2001129	intron_variant	0	0.4363	6e-16	15.2218	(EA)	NA		Affymetrix. Illumina. Perlegen [~ 2500000] (imputed)	N
5	rs2001129	1	172333248	rs2001129	2017-08-18	28448500	Graff M	2017-04-27	PLoS Genet	www.ncbi.nlm.nih.gov/pubmed/28448500	Genome-wide physical activity interactions in adiposity - A meta-analysis of 200.452 adults.	Waist-to-hip ratio adjusted for BMI (joint analysis for main effect and physical activity interaction)	2518 African American women 83707 European ancestry women 1773 Filipino ancestry women 1030 Indian ancestry women 1457 African American men 52993 European ancestry men 7648 Indian ancestry men 5527 European ancestry individuals	6.244 African American women. 17.531 European ancestry women. 329 African American men. 19.956 European ancestry men	1q24.3	DNM3. PIGC	DNM3			ENSG00000197959	NA	NA	rs2001129-?	rs2001129	0	2001129	intron_variant	0	0.4363	3e-13	12.5229	(EA. women)	NA		Affymetrix. Illumina. Perlegen [~ 2500000] (imputed)	N
5	rs2001129	1	172333248	rs2001129	2017-08-22	28448500	Graff M	2017-04-27	PLoS Genet	www.ncbi.nlm.nih.gov/pubmed/28448500	Genome-wide physical activity interactions in adiposity - A meta-analysis of 200.452 adults.	Waist-to-hip ratio adjusted for body mass index	2518 African American women 83707 European ancestry women 1773 Filipino ancestry women 1030 Indian ancestry women 1457 African American men 52993 European ancestry men 7648 Indian ancestry men 5527 European ancestry individuals	6.244 African American women. 17.531 European ancestry women. 329 African American men. 19.956 European ancestry men	1q24.3	DNM3. PIGC	DNM3			ENSG00000197959	NA	NA	rs2001129-T	rs2001129	0	2001129	intron_variant	0	0.4363	3e-14	13.5229	(EA. women)	0.0387	[0.029-0.049] unit increase	Affymetrix. Illumina. Perlegen [~ 2500000] (imputed)	N
5	rs2001129	1	172333248	rs2001129	2017-08-22	28448500	Graff M	2017-04-27	PLoS Genet	www.ncbi.nlm.nih.gov/pubmed/28448500	Genome-wide physical activity interactions in adiposity - A meta-analysis of 200.452 adults.	Waist-to-hip ratio adjusted for body mass index	2518 African American women 83707 European ancestry women 1773 Filipino ancestry women 1030 Indian ancestry women 1457 African American men 52993 European ancestry men 7648 Indian ancestry men 5527 European ancestry individuals	6.244 African American women. 17.531 European ancestry women. 329 African American men. 19.956 European ancestry men	1q24.3	DNM3. PIGC	DNM3			ENSG00000197959	NA	NA	rs2001129-T	rs2001129	0	2001129	intron_variant	0	0.4363	5e-16	15.301	(EA)	0.032	[0.024-0.04] unit increase	Affymetrix. Illumina. Perlegen [~ 2500000] (imputed)	N
5	rs2001129	1	172333248	rs2001129	2017-08-22	28448500	Graff M	2017-04-27	PLoS Genet	www.ncbi.nlm.nih.gov/pubmed/28448500	Genome-wide physical activity interactions in adiposity - A meta-analysis of 200.452 adults.	Waist-to-hip ratio adjusted for BMI in active individuals	1957 African American women 1421 Filipino ancestry women 305 Indian ancestry women 65539 European ancestry women 1206 African American men 2029 Indian ancestry men 41673 European ancestry men 4819 European ancestry individuals	4.807 African American women. 12.347 European ancestry women. 265 African American men. 14.540 European ancestry men	1q24.3	DNM3. PIGC	DNM3			ENSG00000197959	NA	NA	rs2001129-T	rs2001129	0	2001129	intron_variant	0	0.436	3e-12	11.5229	(EA. women)	0.0402	[0.029-0.052] unit increase	Affymetrix. Illumina. Perlegen [~ 2500000] (imputed)	N
5	rs2001129	1	172333248	rs2001129	2017-08-22	28448500	Graff M	2017-04-27	PLoS Genet	www.ncbi.nlm.nih.gov/pubmed/28448500	Genome-wide physical activity interactions in adiposity - A meta-analysis of 200.452 adults.	Waist-to-hip ratio adjusted for BMI in active individuals	1957 African American women 1421 Filipino ancestry women 305 Indian ancestry women 65539 European ancestry women 1206 African American men 2029 Indian ancestry men 41673 European ancestry men 4819 European ancestry individuals	4.807 African American women. 12.347 European ancestry women. 265 African American men. 14.540 European ancestry men	1q24.3	DNM3. PIGC	DNM3			ENSG00000197959	NA	NA	rs2001129-T	rs2001129	0	2001129	intron_variant	0	0.4363	8e-14	13.0969	(EA)	0.0339	[0.025-0.043] unit increase	Affymetrix. Illumina. Perlegen [~ 2500000] (imputed)	N
5	rs2001129	1	172341975	rs7517737	2020-09-18	32888494	Vuckovic D	2020-09-01	Cell	www.ncbi.nlm.nih.gov/pubmed/32888494	The Polygenic and Monogenic Basis of Blood Traits and Diseases.	Red blood cell count	408112 British individuals	NA	1q24.3	PIGC. DNM3	PIGC. DNM3			ENSG00000135845. ENSG00000197959	NA	NA	rs7517737-A	rs7517737	0	7517737	intron_variant	0	0.566625	2e-09	8.69897		0.013339	[0.009-0.0177] unit decrease	Affymetrix [93095623] (imputed)	N
5	rs2001129	1	172346548	rs1011731	2019-07-05	31152163	Wuttke M	2019-05-31	Nat Genet	www.ncbi.nlm.nih.gov/pubmed/31152163	A catalog of genetic loci associated with kidney function from analyses of a million individuals.	Estimated glomerular filtration rate	567460 European ancestry individuals 165726 East Asian ancestry individuals 13842 African American individuals 13359 South Asian ancestry individuals 4961 Hispanic individuals	216.518 European ancestry individuals. 64.204 non-Hispanic black individuals	1q24.3	DNM3	DNM3. PIGC			ENSG00000197959. ENSG00000135845	NA	NA	rs1011731-A	rs1011731	0	1011731	intron_variant	0	0.5961	1e-09	9		0.0019	[0.0013-0.0025] unit decrease	Affymetrix. Illumina [8221591] (imputed)	N
5	rs2001129	1	172346548	rs1011731	2019-12-03	29083408	Liu DJ	2017-10-30	Nat Genet	www.ncbi.nlm.nih.gov/pubmed/29083408	Exome-wide association study of plasma lipids in >300.000 individuals.	Triglyceride levels	up to 237050 European ancestry individuals	NA	1q24.3	NR	DNM3. PIGC			ENSG00000197959. ENSG00000135845	NA	NA	rs1011731-A	rs1011731	0	1011731	intron_variant	0	0.57	8e-09	8.09691		0.018	unit decrease	Illumina [242289]	N
5	rs2001129	1	172346548	rs1011731	2019-12-03	29083408	Liu DJ	2017-10-30	Nat Genet	www.ncbi.nlm.nih.gov/pubmed/29083408	Exome-wide association study of plasma lipids in >300.000 individuals.	High density lipoprotein cholesterol levels	up to 237050 European ancestry individuals up to 16935 African ancestry individuals up to 30468 South Asian ancestry individuals up to 8287 East Asian ancestry individuals 5084 Hispanic individuals	up to 286.268 European and unknown ancestry individuals	1q24.3	DNM3	DNM3. PIGC			ENSG00000197959. ENSG00000135845	NA	NA	rs1011731-A	rs1011731	0	1011731	intron_variant	0	NR	1e-11	11		0.0135413	[0.0096-0.0175] unit increase	Illumina [242289]	N
5	rs2001129	1	172346548	rs1011731	2019-12-03	29083408	Liu DJ	2017-10-30	Nat Genet	www.ncbi.nlm.nih.gov/pubmed/29083408	Exome-wide association study of plasma lipids in >300.000 individuals.	High density lipoprotein cholesterol levels	up to 237050 European ancestry individuals	NA	1q24.3	NR	DNM3. PIGC			ENSG00000197959. ENSG00000135845	NA	NA	rs1011731-A	rs1011731	0	1011731	intron_variant	0	0.57	3e-08	7.52288		0.017	unit increase	Illumina [242289]	N
5	rs2001129	1	172346548	rs1011731	2010-11-17	20935629	Heid IM	2010-10-10	Nat Genet	www.ncbi.nlm.nih.gov/pubmed/20935629	Meta-analysis identifies 13 new loci associated with waist-hip ratio and reveals sexual dimorphism in the genetic basis of fat distribution.	Waist-hip ratio	Up to 77167 European ancestry individuals	Up to 113.636 European ancestry individuals	1q24.3	PIGC. DNM3	DNM3. PIGC			ENSG00000197959. ENSG00000135845	NA	NA	rs1011731-G	rs1011731	0	1011731	intron_variant	0	0.43	1e-17	17		0.03	[NR] unit increase	Affymetrix. Illumina. Perlegen [up to 2850269] (imputed)	N
5	rs2001129	1	172346548	rs1011731	2017-05-23	25673412	Shungin D	2015-02-12	Nature	www.ncbi.nlm.nih.gov/pubmed/25673412	New genetic loci link adipose and insulin biology to body fat distribution.	Waist-hip ratio	up to 56910 European ancestry men up to 86570 European ancestry women	up to 36.570 European ancestry men. 30.172 European ancestry women. 915 Filipino ancestry men. 735 Filipino ancestry women. 2.351 African American/Afro-Caribbean ancestry men. 6.258 African American/Afro-Caribbean ancestry women. 2.285 South Asian ancestry men. 506 South Asian ancestry women. 195 Seychellois ancestry men. 266 Seychellois ancestry women	1q24.3	DNM3. PIGC	DNM3. PIGC			ENSG00000197959. ENSG00000135845	NA	NA	rs1011731-A	rs1011731	0	1011731	intron_variant	0	0.5729	7e-08	7.1549	(EA. women)	0.0235	[0.015-0.032] unit decrease	Affymetrix. Illumina. Perlegen [up to 2542447] (imputed)	N
5	rs2001129	1	172346548	rs1011731	2017-05-23	25673412	Shungin D	2015-02-12	Nature	www.ncbi.nlm.nih.gov/pubmed/25673412	New genetic loci link adipose and insulin biology to body fat distribution.	Waist-hip ratio	up to 56910 European ancestry men up to 86570 European ancestry women	up to 36.570 European ancestry men. 30.172 European ancestry women. 915 Filipino ancestry men. 735 Filipino ancestry women. 2.351 African American/Afro-Caribbean ancestry men. 6.258 African American/Afro-Caribbean ancestry women. 2.285 South Asian ancestry men. 506 South Asian ancestry women. 195 Seychellois ancestry men. 266 Seychellois ancestry women	1q24.3	DNM3. PIGC	DNM3. PIGC			ENSG00000197959. ENSG00000135845	NA	NA	rs1011731-A	rs1011731	0	1011731	intron_variant	0	0.5729	1e-08	8	(EA)	0.0191	[0.013-0.026] unit decrease	Affymetrix. Illumina. Perlegen [up to 2542447] (imputed)	N
5	rs2001129	1	172346548	rs1011731	2022-05-26	34272381	Stanzick KJ	2021-07-16	Nat Commun	www.ncbi.nlm.nih.gov/pubmed/34272381	Discovery and prioritization of variants and genes for kidney function in >1.2 million individuals.	Estimated glomerular filtration rate (creatinine)	1004040 European ancestry individuals 165726 East Asian ancestry individuals 13842 African American individuals 13359 South Asian ancestry individuals 4961 Hispanic individuals 2 individuals	417.288 European ancestry individuals	1q24.3		DNM3. PIGC			ENSG00000197959. ENSG00000135845	NA	NA	rs1011731-A	rs1011731	0	1011731	intron_variant	0	0.5853	5e-12	11.301		0.0018	[0.0012-0.0024] unit decrease	NR [13633840] (imputed)	N
5	rs2001129	1	172350207	rs768019	2021-08-24	34021172	Christakoudi S	2021-05-21	Sci Rep	www.ncbi.nlm.nih.gov/pubmed/34021172	GWAS of allometric body-shape indices in UK Biobank identifies loci suggesting associations with morphogenesis. organogenesis. adrenal cell renewal and cancer.	Waist circumference adjusted for body mass index	219872 British ancestry women	NA	1q24.3	DNM3. PIGC	DNM3. PIGC			ENSG00000197959. ENSG00000135845	NA	NA	rs768019-A	rs768019	0	768019	intron_variant	0	NR	4e-14	13.3979		0.0217876	[0.016-0.027] unit increase	Affymetrix [321114] (imputed)	N
5	rs2001129	1	172350207	rs768019	2021-12-14	34594039	Sakaue S	2021-09-30	Nat Genet	www.ncbi.nlm.nih.gov/pubmed/34594039	A cross-population atlas of genetic associations for 220 human phenotypes.	Hemoglobin A1c levels	344182 European ancestry individuals 71221 East Asian ancestry individuals	NA	1q24.3		DNM3. PIGC			ENSG00000197959. ENSG00000135845	NA	NA	rs768019-G	rs768019	0	768019	intron_variant	0	NR	1e-10	10		0.015	[0.01-0.02] unit decrease	Affymetrix. Illumina [20525742] (imputed)	N
5	rs2001129	1	172352990	rs714515	2019-09-22	30575882	Lotta LA	2018-12-01	JAMA	www.ncbi.nlm.nih.gov/pubmed/30575882	Association of Genetic Variants Related to Gluteofemoral vs Abdominal Fat Distribution With Type 2 Diabetes. Coronary Disease. and Cardiovascular Risk Factors.	Waist-to-hip ratio adjusted for BMI	660648 European ancestry individuals	NA	1q24.3	NR	PIGC. DNM3			ENSG00000135845. ENSG00000197959	NA	NA	rs714515-G	rs714515	0	714515	intron_variant	0	0.44	1e-56	56		0.028	[0.024-0.032] unit increase	Affymetrix [2446094] (imputed)	N
5	rs2001129	1	172352990	rs714515	2019-09-22	30575882	Lotta LA	2018-12-01	JAMA	www.ncbi.nlm.nih.gov/pubmed/30575882	Association of Genetic Variants Related to Gluteofemoral vs Abdominal Fat Distribution With Type 2 Diabetes. Coronary Disease. and Cardiovascular Risk Factors.	Waist-hip ratio	663598 European ancestry individuals	NA	1q24.3	NR	PIGC. DNM3			ENSG00000135845. ENSG00000197959	NA	NA	rs714515-G	rs714515	0	714515	intron_variant	0	0.44	5e-08	7.30103		NA		Affymetrix [2446094] (imputed)	N
5	rs2001129	1	172352990	rs714515	2018-07-24	26426971	Winkler TW	2015-10-01	PLoS Genet	www.ncbi.nlm.nih.gov/pubmed/26426971	The Influence of Age and Sex on Genetic Associations with Adult Body Size and Shape: A Large-Scale Genome-Wide Interaction Study.	Waist-to-hip ratio adjusted for BMI x sex x age interaction (4df test)	up to 43776 European ancestry men aged <50 up to 50526 European ancestry women aged <50 up to 69944 European ancestry men aged >50 up to 88129 European ancestry women aged >50	NA	1q24.3	NR	PIGC. DNM3			ENSG00000135845. ENSG00000197959	NA	NA	rs714515-A	rs714515	0	714515	intron_variant	0	0.573761	6e-14	13.2218		NA		Affymetrix. Illumina. Perlegen [up to 2800000] (imputed)	N
5	rs2001129	1	172352990	rs714515	2018-07-24	26426971	Winkler TW	2015-10-01	PLoS Genet	www.ncbi.nlm.nih.gov/pubmed/26426971	The Influence of Age and Sex on Genetic Associations with Adult Body Size and Shape: A Large-Scale Genome-Wide Interaction Study.	Waist-to-hip ratio adjusted for BMI	up to 113720 European ancestry men up to 138655 European ancestry women	NA	1q24.3	NR	PIGC. DNM3			ENSG00000135845. ENSG00000197959	NA	NA	rs714515-A	rs714515	0	714515	intron_variant	0	0.573761	3e-16	15.5229		0.027177	unit decrease	Affymetrix. Illumina. Perlegen [up to 2800000] (imputed)	N
5	rs2001129	1	172352990	rs714515	2017-08-10	28443625	Justice AE	2017-04-26	Nat Commun	www.ncbi.nlm.nih.gov/pubmed/28443625	Genome-wide meta-analysis of 241.258 adults accounting for smoking behaviour identifies novel loci for obesity traits.	Waist-to-hip ratio adjusted for BMI (joint analysis main effects and smoking interaction)	95362 European ancestry women 62085 European ancestry men 5829 European ancestry individuals 10500 African American/Afro-Caribbean ancestry women 2706 African American/Afro-Caribbean ancestry men 1030 Indian Asian ancestry women 7648 Indian Asian ancestry men 1793 Filipino ancestry women 2944 Hispanic/Latino ancestry women 1764 Hispanic/Latino ancestry men	21.496 European ancestry women. 24.385 European ancestry men. 118.364 European ancestry individuals. 2.326 African American/Afro-Caribbean ancestry women. 855 African American/Afro-Caribbean ancestry men	1q24.3	DNM3. PIGC	PIGC. DNM3			ENSG00000135845. ENSG00000197959	NA	NA	rs714515-A	rs714515	0	714515	intron_variant	0	0.5576	9e-06	5.04576		NA		Affymetrix. Illumina. Perlegen [up to 2800000] (imputed)	N
5	rs2001129	1	172352990	rs714515	2017-08-10	28443625	Justice AE	2017-04-26	Nat Commun	www.ncbi.nlm.nih.gov/pubmed/28443625	Genome-wide meta-analysis of 241.258 adults accounting for smoking behaviour identifies novel loci for obesity traits.	Waist-to-hip ratio adjusted for BMI (joint analysis main effects and smoking interaction)	95362 European ancestry women 62085 European ancestry men 5829 European ancestry individuals 10500 African American/Afro-Caribbean ancestry women 2706 African American/Afro-Caribbean ancestry men 1030 Indian Asian ancestry women 7648 Indian Asian ancestry men 1793 Filipino ancestry women 2944 Hispanic/Latino ancestry women 1764 Hispanic/Latino ancestry men	21.496 European ancestry women. 24.385 European ancestry men. 118.364 European ancestry individuals. 2.326 African American/Afro-Caribbean ancestry women. 855 African American/Afro-Caribbean ancestry men	1q24.3	DNM3. PIGC	PIGC. DNM3			ENSG00000135845. ENSG00000197959	NA	NA	rs714515-A	rs714515	0	714515	intron_variant	0	0.5576	7e-06	5.1549	(women)	NA		Affymetrix. Illumina. Perlegen [up to 2800000] (imputed)	N
5	rs2001129	1	172352990	rs714515	2017-08-10	28443625	Justice AE	2017-04-26	Nat Commun	www.ncbi.nlm.nih.gov/pubmed/28443625	Genome-wide meta-analysis of 241.258 adults accounting for smoking behaviour identifies novel loci for obesity traits.	Waist-to-hip ratio adjusted for BMI (adjusted for smoking behaviour)	95362 European ancestry women 62085 European ancestry men 5829 European ancestry individuals 10500 African American/Afro-Caribbean ancestry women 2706 African American/Afro-Caribbean ancestry men 1030 Indian Asian ancestry women 7648 Indian Asian ancestry men 1793 Filipino ancestry women 2944 Hispanic/Latino ancestry women 1764 Hispanic/Latino ancestry men	21.496 European ancestry women. 24.385 European ancestry men. 118.364 European ancestry individuals. 2.326 African American/Afro-Caribbean ancestry women. 855 African American/Afro-Caribbean ancestry men	1q24.3	DNM3. PIGC	PIGC. DNM3			ENSG00000135845. ENSG00000197959	NA	NA	rs714515-A	rs714515	0	714515	intron_variant	0	0.5576	1e-11	11	(women)	0.0314	[0.022-0.04] unit decrease	Affymetrix. Illumina. Perlegen [up to 2800000] (imputed)	N
5	rs2001129	1	172352990	rs714515	2017-08-10	28443625	Justice AE	2017-04-26	Nat Commun	www.ncbi.nlm.nih.gov/pubmed/28443625	Genome-wide meta-analysis of 241.258 adults accounting for smoking behaviour identifies novel loci for obesity traits.	Waist-to-hip ratio adjusted for BMI (adjusted for smoking behaviour)	95362 European ancestry women 62085 European ancestry men 5829 European ancestry individuals 10500 African American/Afro-Caribbean ancestry women 2706 African American/Afro-Caribbean ancestry men 1030 Indian Asian ancestry women 7648 Indian Asian ancestry men 1793 Filipino ancestry women 2944 Hispanic/Latino ancestry women 1764 Hispanic/Latino ancestry men	21.496 European ancestry women. 24.385 European ancestry men. 118.364 European ancestry individuals. 2.326 African American/Afro-Caribbean ancestry women. 855 African American/Afro-Caribbean ancestry men	1q24.3	DNM3. PIGC	PIGC. DNM3			ENSG00000135845. ENSG00000197959	NA	NA	rs714515-A	rs714515	0	714515	intron_variant	0	0.5576	9e-15	14.0458		0.0273	[0.02-0.034] unit decrease	Affymetrix. Illumina. Perlegen [up to 2800000] (imputed)	N
5	rs2001129	1	172352990	rs714515	2016-02-04	25673412	Shungin D	2015-02-12	Nature	www.ncbi.nlm.nih.gov/pubmed/25673412	New genetic loci link adipose and insulin biology to body fat distribution.	Waist-to-hip ratio adjusted for body mass index	up to 56910 European ancestry men up to 86570 European ancestry women	up to 36.570 European ancestry men. 30.172 European ancestry women. 915 Filipino ancestry men. 735 Filipino ancestry women. 2.351 African American/Afro-Caribbean ancestry men. 6.258 African American/Afro-Caribbean ancestry women. 2.285 South Asian ancestry men. 506 South Asian ancestry women. 195 Seychellois ancestry men. 266 Seychellois ancestry women	1q24.3	DNM3. PIGC	PIGC. DNM3			ENSG00000135845. ENSG00000197959	NA	NA	rs714515-G	rs714515	0	714515	intron_variant	0	0.4352	9e-11	10.0458	(women)	0.029	[0.02-0.038] unit increase	Affymetrix. Illumina. Perlegen [up to 2542447] (imputed)	N
5	rs2001129	1	172352990	rs714515	2016-02-04	25673412	Shungin D	2015-02-12	Nature	www.ncbi.nlm.nih.gov/pubmed/25673412	New genetic loci link adipose and insulin biology to body fat distribution.	Waist-to-hip ratio adjusted for body mass index	up to 56910 European ancestry men up to 86570 European ancestry women	up to 36.570 European ancestry men. 30.172 European ancestry women. 915 Filipino ancestry men. 735 Filipino ancestry women. 2.351 African American/Afro-Caribbean ancestry men. 6.258 African American/Afro-Caribbean ancestry women. 2.285 South Asian ancestry men. 506 South Asian ancestry women. 195 Seychellois ancestry men. 266 Seychellois ancestry women	1q24.3	DNM3. PIGC	PIGC. DNM3			ENSG00000135845. ENSG00000197959	NA	NA	rs714515-G	rs714515	0	714515	intron_variant	0	0.4369	1e-15	15		0.0272	[0.021-0.034] unit increase	Affymetrix. Illumina. Perlegen [up to 2542447] (imputed)	N
5	rs2001129	1	172352990	rs714515	2016-02-04	25673412	Shungin D	2015-02-12	Nature	www.ncbi.nlm.nih.gov/pubmed/25673412	New genetic loci link adipose and insulin biology to body fat distribution.	Waist-to-hip ratio adjusted for body mass index	up to 56910 European ancestry men up to 86570 European ancestry women	up to 36.570 European ancestry men. 30.172 European ancestry women. 915 Filipino ancestry men. 735 Filipino ancestry women. 2.351 African American/Afro-Caribbean ancestry men. 6.258 African American/Afro-Caribbean ancestry women. 2.285 South Asian ancestry men. 506 South Asian ancestry women. 195 Seychellois ancestry men. 266 Seychellois ancestry women	1q24.3	DNM3. PIGC	PIGC. DNM3			ENSG00000135845. ENSG00000197959	NA	NA	rs714515-G	rs714515	0	714515	intron_variant	0	0.4271	2e-10	9.69897	(EA. women)	0.0289	[0.02-0.038] unit increase	Affymetrix. Illumina. Perlegen [up to 2542447] (imputed)	N
5	rs2001129	1	172352990	rs714515	2016-02-04	25673412	Shungin D	2015-02-12	Nature	www.ncbi.nlm.nih.gov/pubmed/25673412	New genetic loci link adipose and insulin biology to body fat distribution.	Waist-to-hip ratio adjusted for body mass index	up to 56910 European ancestry men up to 86570 European ancestry women	up to 36.570 European ancestry men. 30.172 European ancestry women. 915 Filipino ancestry men. 735 Filipino ancestry women. 2.351 African American/Afro-Caribbean ancestry men. 6.258 African American/Afro-Caribbean ancestry women. 2.285 South Asian ancestry men. 506 South Asian ancestry women. 195 Seychellois ancestry men. 266 Seychellois ancestry women	1q24.3	DNM3. PIGC	PIGC. DNM3			ENSG00000135845. ENSG00000197959	NA	NA	rs714515-G	rs714515	0	714515	intron_variant	0	0.4285	4e-15	14.3979	(EA)	0.027	[0.02-0.034] unit increase	Affymetrix. Illumina. Perlegen [up to 2542447] (imputed)	N
5	rs2001129	1	172352990	rs714515	2016-02-04	25673412	Shungin D	2015-02-12	Nature	www.ncbi.nlm.nih.gov/pubmed/25673412	New genetic loci link adipose and insulin biology to body fat distribution.	Waist-to-hip ratio adjusted for body mass index	up to 56910 European ancestry men up to 86570 European ancestry women	up to 36.570 European ancestry men. 30.172 European ancestry women. 915 Filipino ancestry men. 735 Filipino ancestry women. 2.351 African American/Afro-Caribbean ancestry men. 6.258 African American/Afro-Caribbean ancestry women. 2.285 South Asian ancestry men. 506 South Asian ancestry women. 195 Seychellois ancestry men. 266 Seychellois ancestry women	1q24.3	DNM3. PIGC	PIGC. DNM3			ENSG00000135845. ENSG00000197959	NA	NA	rs714515-G	rs714515	0	714515	intron_variant	0	0.43	9e-07	6.04576	(EA. men)	0.0247	[0.015-0.035] unit increase	Affymetrix. Illumina. Perlegen [up to 2542447] (imputed)	N
5	rs2001129	1	172352990	rs714515	2016-02-04	25673412	Shungin D	2015-02-12	Nature	www.ncbi.nlm.nih.gov/pubmed/25673412	New genetic loci link adipose and insulin biology to body fat distribution.	Waist-to-hip ratio adjusted for body mass index	up to 56910 European ancestry men up to 86570 European ancestry women	up to 36.570 European ancestry men. 30.172 European ancestry women. 915 Filipino ancestry men. 735 Filipino ancestry women. 2.351 African American/Afro-Caribbean ancestry men. 6.258 African American/Afro-Caribbean ancestry women. 2.285 South Asian ancestry men. 506 South Asian ancestry women. 195 Seychellois ancestry men. 266 Seychellois ancestry women	1q24.3	DNM3. PIGC	PIGC. DNM3			ENSG00000135845. ENSG00000197959	NA	NA	rs714515-G	rs714515	0	714515	intron_variant	0	0.4334	3e-07	6.52288	(men)	0.025	[0.015-0.035] unit increase	Affymetrix. Illumina. Perlegen [up to 2542447] (imputed)	N
5	rs2001129	1	172353311	rs10797996	2020-07-21	32203549	Richardson TG	2020-03-23	PLoS Med	www.ncbi.nlm.nih.gov/pubmed/32203549	Evaluating the relationship between circulating lipoprotein lipids and apolipoproteins with risk of coronary heart disease: A multivariable Mendelian randomisation analysis.	Triglyceride levels	441016 European ancestry individuals	NA	1q24.3	DNM3	PIGC. DNM3			ENSG00000135845. ENSG00000197959	NA	NA	rs10797996-C	rs10797996	0	10797996	intron_variant	0	0.433192	5e-12	11.301		0.0138307	[0.0099-0.0178] unit increase	Affymetrix [NR] (imputed)	N
5	rs2001129	1	172353311	rs10797996	2022-08-24	35762941	Plotnikov D	2022-06-01	Invest Ophthalmol Vis Sci	www.ncbi.nlm.nih.gov/pubmed/35762941	High Blood Pressure and Intraocular Pressure: A Mendelian Randomization Study.	Diastolic blood pressure	526001 European ancestry individuals	NA	1q24.3		PIGC. DNM3			ENSG00000135845. ENSG00000197959	NA	NA	rs10797996-T	rs10797996	0	10797996	intron_variant	0	NR	3e-14	13.5229		0.159	[0.12-0.2] unit decrease	NR [NR] (imputed)	N
5	rs2001129	1	172354992	rs10752943	2022-08-04	35710981	Liu H	2022-06-16	Nat Genet	www.ncbi.nlm.nih.gov/pubmed/35710981	Epigenomic and transcriptomic analyses define core cell types. genes and targetable mechanisms for kidney disease.	Estimated glomerular filtration rate (creatinine)	1205871 European ancestry individuals 168300 East Asian ancestry individuals 63553 African ancestry individuals 23509 Hispanic or Latin American individuals 22103 African American individuals 21791 Central Asian or South Asian ancestry individuals 1502 Middle Eastern ancestry individuals 939 other admixed ancestry individuals 602 Native American ancestry individuals 150 Asian ancestry individuals 339 individuals	NA	1q24.3		PIGC. DNM3			ENSG00000135845. ENSG00000197959	NA	NA	rs10752943-T	rs10752943	0	10752943	intron_variant	0	0.576	3e-12	11.5229		6.966	z score decrease	Affymetrix. Illumina [12653804] (imputed)	N
5	rs2001129	1	172355276	rs9425589	2021-12-14	34594039	Sakaue S	2021-09-30	Nat Genet	www.ncbi.nlm.nih.gov/pubmed/34594039	A cross-population atlas of genetic associations for 220 human phenotypes.	Triglycerides	343992 European ancestry individuals 111667 East Asian ancestry individuals	NA	1q24.3		DNM3. PIGC			ENSG00000197959. ENSG00000135845	NA	NA	rs9425589-A	rs9425589	0	9425589	intron_variant	0	NR	4e-08	7.39794		0.0122	[0.0079-0.0165] unit decrease	Affymetrix. Illumina [20531459] (imputed)	N
5	rs2001129	1	172357433	rs12404665	2022-11-17	34887591	Graham SE	2021-12-09	Nature	www.ncbi.nlm.nih.gov/pubmed/34887591	The power of genetic diversity in genome-wide association studies of lipids.	Non-HDL cholesterol levels	40963 South Asian ancestry individuals 48057 Hispanic individuals 99432 Admixed African or African ancestry individuals 146492 East Asian ancestry individuals 1320016 European ancestry individuals	NA	1q24.3		DNM3. PIGC			ENSG00000197959. ENSG00000135845	NA	NA	rs12404665-?	rs12404665	0	12404665	intron_variant	0	NR	8e-11	10.0969		NA		NR [52000000] (imputed)	N
5	rs2001129	1	172357441	rs12405515	2019-02-10	27841878	Hoffmann TJ	2016-11-14	Nat Genet	www.ncbi.nlm.nih.gov/pubmed/27841878	Genome-wide association analyses using electronic health records identify new loci influencing blood pressure variation.	Systolic blood pressure	295529 European ancestry individuals 8231 Latino individuals 3058 African American individuals 2029 African British individuals 7701 East Asian ancestry individuals 2735 South Asian ancestry individuals 1979 mixed and unknown ancestry individuals	NA	1q24.3	DNM3	PIGC. DNM3			ENSG00000135845. ENSG00000197959	NA	NA	rs12405515-G	rs12405515	0	12405515	intron_variant	0	NR	1e-06	6		0.189	unit increase	Affymetrix [at least 2696785] (imputed)	N
5	rs2001129	1	172357441	rs12405515	2017-07-01	28135244	Warren HR	2017-01-30	Nat Genet	www.ncbi.nlm.nih.gov/pubmed/28135244	Genome-wide association analysis identifies novel blood pressure loci and offers biological insights into cardiovascular risk.	Diastolic blood pressure	140886 European ancestry individuals	190.318 European ancestry individuals	1q24.3	DNM3	PIGC. DNM3			ENSG00000135845. ENSG00000197959	NA	NA	rs12405515-T	rs12405515	0	12405515	intron_variant	0	0.56	1e-09	9		0.165	[0.11-0.22] unit decrease	Affymetrix [~ 9800000] (imputed)	N
5	rs2001129	1	172357441	rs12405515	2019-02-10	27841878	Hoffmann TJ	2016-11-14	Nat Genet	www.ncbi.nlm.nih.gov/pubmed/27841878	Genome-wide association analyses using electronic health records identify new loci influencing blood pressure variation.	Diastolic blood pressure	295529 European ancestry individuals 8231 Latino individuals 3058 African American individuals 2029 African British individuals 7701 East Asian ancestry individuals 2735 South Asian ancestry individuals 1979 mixed and unknown ancestry individuals	NA	1q24.3	DNM3	PIGC. DNM3			ENSG00000135845. ENSG00000197959	NA	NA	rs12405515-G	rs12405515	0	12405515	intron_variant	0	NR	1e-12	12		0.17	unit increase	Affymetrix [at least 2696785] (imputed)	N
5	rs2001129	1	172357441	rs12405515	2021-08-24	34021172	Christakoudi S	2021-05-21	Sci Rep	www.ncbi.nlm.nih.gov/pubmed/34021172	GWAS of allometric body-shape indices in UK Biobank identifies loci suggesting associations with morphogenesis. organogenesis. adrenal cell renewal and cancer.	Hip index	219872 British ancestry women	NA	1q24.3	DNM3. PIGC	PIGC. DNM3			ENSG00000135845. ENSG00000197959	NA	NA	rs12405515-G	rs12405515	0	12405515	intron_variant	0	NR	1e-31	31		0.0344925	[0.029-0.04] unit decrease	Affymetrix [321788] (imputed)	N
5	rs2001129	1	172357441	rs12405515	2021-08-24	34021172	Christakoudi S	2021-05-21	Sci Rep	www.ncbi.nlm.nih.gov/pubmed/34021172	GWAS of allometric body-shape indices in UK Biobank identifies loci suggesting associations with morphogenesis. organogenesis. adrenal cell renewal and cancer.	Hip circumference adjusted for BMI	219872 British ancestry women	NA	1q24.3	DNM3. PIGC	PIGC. DNM3			ENSG00000135845. ENSG00000197959	NA	NA	rs12405515-G	rs12405515	0	12405515	intron_variant	0	NR	4e-22	21.3979		0.0273946	[0.022-0.033] unit decrease	Affymetrix [321016] (imputed)	N
5	rs2001129	1	172357441	rs12405515	2022-11-17	34887591	Graham SE	2021-12-09	Nature	www.ncbi.nlm.nih.gov/pubmed/34887591	The power of genetic diversity in genome-wide association studies of lipids.	Non-HDL cholesterol levels	1320016 European ancestry individuals	NA	1q24.3		PIGC. DNM3			ENSG00000135845. ENSG00000197959	NA	NA	rs12405515-G	rs12405515	0	12405515	intron_variant	0	0.429163	4e-10	9.39794		0.0121719	[0.0089-0.0154] unit increase	NR [52000000] (imputed)	N
5	rs2001129	1	172358167	rs2301453	2018-12-05	30289880	Qi G	2018-10-05	PLoS Genet	www.ncbi.nlm.nih.gov/pubmed/30289880	Heritability informed power optimization (HIPO) leads to enhanced detection of genetic associations across multiple traits.	Lipid traits (pleiotropy) (HIPO component 1)	188577 European ancestry individuals	NA	1q24.3	NR	PIGC. DNM3			ENSG00000135845. ENSG00000197959	NA	NA	rs2301453-?	rs2301453	0	2301453	non_coding_transcript_exon_variant	0	NR	2e-06	5.69897		NA		NR [1800000]	N
5	rs2001129	1	172359100	rs9425299	2022-11-17	34887591	Graham SE	2021-12-09	Nature	www.ncbi.nlm.nih.gov/pubmed/34887591	The power of genetic diversity in genome-wide association studies of lipids.	High density lipoprotein cholesterol levels	1320016 European ancestry individuals	NA	1q24.3		PIGC. DNM3			ENSG00000135845. ENSG00000197959	NA	NA	rs9425299-T	rs9425299	0	9425299	intron_variant	0	0.570461	1e-10	10		0.0117647	[0.009-0.0145] unit increase	NR [52000000] (imputed)	N
5	rs2001129	1	172359576	rs7539464	2022-11-17	34887591	Graham SE	2021-12-09	Nature	www.ncbi.nlm.nih.gov/pubmed/34887591	The power of genetic diversity in genome-wide association studies of lipids.	Triglyceride levels	1320016 European ancestry individuals	NA	1q24.3		PIGC. DNM3			ENSG00000135845. ENSG00000197959	NA	NA	rs7539464-A	rs7539464	0	7539464	intron_variant	0	0.570237	3e-14	13.5229		0.0131357	[0.01-0.016] unit decrease	NR [52000000] (imputed)	N
5	rs2001129	1	172360164	rs2227198	2023-01-17	36269708	Selvaraj MS	2022-10-21	PLoS One	www.ncbi.nlm.nih.gov/pubmed/36269708	Genome-wide discovery for diabetes-dependent triglycerides-associated loci.	Triglyceride levels in non-type 2 diabetes	402944 European ancestry individuals	NA	1q24.3		DNM3. PIGC			ENSG00000197959. ENSG00000135845	NA	NA	rs2227198-?	rs2227198	0	2227198	intron_variant	0	NR	1e-11	11		NA		Affymetrix [NR] (imputed)	N
5	rs2001129	1	172361032	rs4916253	2020-09-14	32541925	Vujkovic M	2020-06-15	Nat Genet	www.ncbi.nlm.nih.gov/pubmed/32541925	Discovery of 318 new risk loci for type 2 diabetes and related vascular outcomes among 1.4 million participants in a multi-ancestry meta-analysis.	Type 2 diabetes	148726 European ancestry cases 965732 European ancestry controls	NA	1q24.3	NR	DNM3. PIGC			ENSG00000197959. ENSG00000135845	NA	NA	rs4916253-G	rs4916253	0	4916253	intron_variant	0	0.4311	3e-09	8.52288		0.0274	[0.018-0.036] unit increase	Affymetrix. Illumina [1198787] (imputed)	N
5	rs2001129	1	172361516	rs2001127	2021-08-24	34021172	Christakoudi S	2021-05-21	Sci Rep	www.ncbi.nlm.nih.gov/pubmed/34021172	GWAS of allometric body-shape indices in UK Biobank identifies loci suggesting associations with morphogenesis. organogenesis. adrenal cell renewal and cancer.	Waist-to-hip ratio adjusted for BMI	219872 British ancestry women	NA	1q24.3	DNM3. PIGC	DNM3. PIGC			ENSG00000197959. ENSG00000135845	NA	NA	rs2001127-C	rs2001127	0	2001127	intron_variant	0	NR	3e-38	37.5229		0.0366363	[0.031-0.042] unit increase	Affymetrix [319769] (imputed)	N
5	rs2001129	1	172361516	rs2001127	2021-08-24	34021172	Christakoudi S	2021-05-21	Sci Rep	www.ncbi.nlm.nih.gov/pubmed/34021172	GWAS of allometric body-shape indices in UK Biobank identifies loci suggesting associations with morphogenesis. organogenesis. adrenal cell renewal and cancer.	Waist-hip index	219872 British ancestry women	NA	1q24.3	DNM3. PIGC	DNM3. PIGC			ENSG00000197959. ENSG00000135845	NA	NA	rs2001127-C	rs2001127	0	2001127	intron_variant	0	NR	2e-38	37.699		0.0366897	[0.031-0.042] unit increase	Affymetrix [319769] (imputed)	N
5	rs2001129	1	172361977	rs9425300	2022-11-17	34887591	Graham SE	2021-12-09	Nature	www.ncbi.nlm.nih.gov/pubmed/34887591	The power of genetic diversity in genome-wide association studies of lipids.	Triglyceride levels	40963 South Asian ancestry individuals 48057 Hispanic individuals 99432 Admixed African or African ancestry individuals 146492 East Asian ancestry individuals 1320016 European ancestry individuals	NA	1q24.3		PIGC. DNM3			ENSG00000135845. ENSG00000197959	NA	NA	rs9425300-?	rs9425300	0	9425300	intron_variant	0	NR	3e-21	20.5229		NA		NR [52000000] (imputed)	N
5	rs2001129	1	172361977	rs9425300	2022-11-17	34887591	Graham SE	2021-12-09	Nature	www.ncbi.nlm.nih.gov/pubmed/34887591	The power of genetic diversity in genome-wide association studies of lipids.	High density lipoprotein cholesterol levels	40963 South Asian ancestry individuals 48057 Hispanic individuals 99432 Admixed African or African ancestry individuals 146492 East Asian ancestry individuals 1320016 European ancestry individuals	NA	1q24.3		PIGC. DNM3			ENSG00000135845. ENSG00000197959	NA	NA	rs9425300-?	rs9425300	0	9425300	intron_variant	0	NR	3e-13	12.5229		NA		NR [52000000] (imputed)	N
5	rs2001129	1	172363524	rs10752944	2019-02-08	30595370	Kichaev G	2018-12-27	Am J Hum Genet	www.ncbi.nlm.nih.gov/pubmed/30595370	Leveraging Polygenic Functional Enrichment to Improve GWAS Power.	Waist-hip ratio	approximately 458000 European ancestry individuals	NA	1q24.3		DNM3. PIGC			ENSG00000197959. ENSG00000135845	NA	NA	rs10752944-?	rs10752944	0	10752944	non_coding_transcript_exon_variant	0	NR	6e-46	45.2218		NA		NR [~ 8900000] (imputed)	N
5	rs2001129	1	172366806	rs9286854	2021-08-24	34021172	Christakoudi S	2021-05-21	Sci Rep	www.ncbi.nlm.nih.gov/pubmed/34021172	GWAS of allometric body-shape indices in UK Biobank identifies loci suggesting associations with morphogenesis. organogenesis. adrenal cell renewal and cancer.	Hip circumference adjusted for BMI	186825 British ancestry men	NA	1q24.3	DNM3. PIGC	DNM3. PIGC			ENSG00000197959. ENSG00000135845	NA	NA	rs9286854-A	rs9286854	0	9286854	intron_variant	0	NR	4e-08	7.39794		0.0169059	[0.011-0.023] unit decrease	Affymetrix [323123] (imputed)	N
5	rs2001129	1	172368310	rs7546252	2020-09-14	32541925	Vujkovic M	2020-06-15	Nat Genet	www.ncbi.nlm.nih.gov/pubmed/32541925	Discovery of 318 new risk loci for type 2 diabetes and related vascular outcomes among 1.4 million participants in a multi-ancestry meta-analysis.	Type 2 diabetes	148726 European ancestry cases 24646 African American cases 8616 Hispanic cases 46511 Asian ancestry cases 965732 European ancestry controls 31446 African American controls 11829 Hispanic controls 169776 Asian ancestry controls	NA	1q24.3	NR	PIGC. DNM3			ENSG00000135845. ENSG00000197959	NA	NA	rs7546252-G	rs7546252	0	7546252	intron_variant	0	0.5727	2e-10	9.69897		0.0262	[0.018-0.034] unit decrease	Affymetrix. Illumina [at least 945603] (imputed)	N
5	rs2001129	1	172368310	rs7546252	2021-08-24	34021172	Christakoudi S	2021-05-21	Sci Rep	www.ncbi.nlm.nih.gov/pubmed/34021172	GWAS of allometric body-shape indices in UK Biobank identifies loci suggesting associations with morphogenesis. organogenesis. adrenal cell renewal and cancer.	Hip index	186825 British ancestry men	NA	1q24.3	DNM3. PIGC	PIGC. DNM3			ENSG00000135845. ENSG00000197959	NA	NA	rs7546252-A	rs7546252	0	7546252	intron_variant	0	NR	2e-15	14.699		0.0256197	[0.019-0.032] unit decrease	Affymetrix [323858] (imputed)	N
5	rs2001129	1	172368310	rs7546252	2021-08-24	34021172	Christakoudi S	2021-05-21	Sci Rep	www.ncbi.nlm.nih.gov/pubmed/34021172	GWAS of allometric body-shape indices in UK Biobank identifies loci suggesting associations with morphogenesis. organogenesis. adrenal cell renewal and cancer.	A body shape index	219872 British ancestry women	NA	1q24.3	DNM3. PIGC	PIGC. DNM3			ENSG00000135845. ENSG00000197959	NA	NA	rs7546252-A	rs7546252	0	7546252	intron_variant	0	NR	2e-14	13.699		0.0220312	[0.016-0.028] unit increase	Affymetrix [321169] (imputed)	N
6	rs6699024	1	219622072	rs11118304	2020-09-18	32888494	Vuckovic D	2020-09-01	Cell	www.ncbi.nlm.nih.gov/pubmed/32888494	The Polygenic and Monogenic Basis of Blood Traits and Diseases.	High light scatter reticulocyte percentage of red cells	408112 British individuals	NA	1q41		LYPLAL1-AS1			ENSG00000228536	NA	NA	rs11118304-A	rs11118304	0	11118304	intron_variant	0	0.448581	7e-11	10.1549		0.0145225	[0.01-0.019] unit increase	Affymetrix [93095623] (imputed)	N
6	rs6699024	1	219622072	rs11118304	2021-08-24	34021172	Christakoudi S	2021-05-21	Sci Rep	www.ncbi.nlm.nih.gov/pubmed/34021172	GWAS of allometric body-shape indices in UK Biobank identifies loci suggesting associations with morphogenesis. organogenesis. adrenal cell renewal and cancer.	Hip circumference adjusted for BMI	219872 British ancestry women	NA	1q41	RP11-95P13.1	LYPLAL1-AS1			ENSG00000228536	NA	NA	rs11118304-A	rs11118304	0	11118304	intron_variant	0	NR	4e-42	41.3979		0.038337	[0.033-0.044] unit decrease	Affymetrix [321016] (imputed)	N
6	rs6699024	1	219622596	rs6669442	2022-08-15	34382107	Wei J	2021-08-11	Hernia	www.ncbi.nlm.nih.gov/pubmed/34382107	Identification of fifty-seven novel loci for abdominal wall hernia development and their biological and clinical implications: results from the UK Biobank.	Umbilical hernia	3211 European ancestry cases 272335 European ancestry controls	1.078 European ancestry cases. 90.770 European ancestry controls	1q41		LYPLAL1-AS1			ENSG00000228536	NA	NA	rs6669442-G	rs6669442	0	6669442	intron_variant	0	0.387	3e-14	13.5229		1.184		Affymetrix [8568156] (imputed)	N
6	rs6699024	1	219623451	rs4846561	2020-02-07	31761296	Hernandez Cordero AI	2019-11-21	Am J Hum Genet	www.ncbi.nlm.nih.gov/pubmed/31761296	Genome-wide Associations Reveal Human-Mouse Genetic Convergence and Modifiers of Myogenesis. CPNE1 and STC2.	Appendicular lean mass	181862 European ancestry elderly individuals	NA	1q41	NR	LYPLAL1-AS1			ENSG00000228536	NA	NA	rs4846561-T	rs4846561	0	4846561	intron_variant	0	0.612812	7e-20	19.1549		0.0602543	[0.047-0.074] unit increase	Affymetrix [17914406] (imputed)	N
6	rs6699024	1	219623451	rs4846561	2022-08-15	34382107	Wei J	2021-08-11	Hernia	www.ncbi.nlm.nih.gov/pubmed/34382107	Identification of fifty-seven novel loci for abdominal wall hernia development and their biological and clinical implications: results from the UK Biobank.	Umbilical hernia	3211 European ancestry cases 272335 European ancestry controls	1.078 European ancestry cases. 90.770 European ancestry controls	1q41		LYPLAL1-AS1			ENSG00000228536	NA	NA	rs4846561-C	rs4846561	0	4846561	intron_variant	0	0.3873	2e-14	13.699		1.186		Affymetrix [8568156] (imputed)	N
6	rs6699024	1	219623458	rs1538747	2022-08-15	34382107	Wei J	2021-08-11	Hernia	www.ncbi.nlm.nih.gov/pubmed/34382107	Identification of fifty-seven novel loci for abdominal wall hernia development and their biological and clinical implications: results from the UK Biobank.	Umbilical hernia	3211 European ancestry cases 272335 European ancestry controls	1.078 European ancestry cases. 90.770 European ancestry controls	1q41		LYPLAL1-AS1			ENSG00000228536	NA	NA	rs1538747-G	rs1538747	0	1538747	intron_variant	0	0.3873	2e-14	13.699		1.186		Affymetrix [8568156] (imputed)	N
6	rs6699024	1	219623621	rs1538748	2019-07-17	28552196	Tachmazidou I	2017-06-01	Am J Hum Genet	www.ncbi.nlm.nih.gov/pubmed/28552196	Whole-Genome Sequencing Coupled to Imputation Discovers Genetic Signals for Anthropometric Traits.	Waist-to-hip ratio adjusted for BMI	1247 whole genome sequenced European ancestry individuals 3049 whole genome sequenced individuals 29518 European ancestry individuals 388 Carlantino (founder/genetic isolate) individuals 790 Friuli Venezia Giulia (founder/genetic isolate) individuals 1001 Mylopotamos (founder/genetic isolate) individuals 867 Pomak (founder/genetic isolate) individuals	206.045 European ancestry individuals	1q41	RP11-95P13.1	LYPLAL1-AS1			ENSG00000228536	NA	NA	rs1538748-T	rs1538748	0	1538748	intron_variant	0	0.6302	2e-07	6.69897		0.0439	[0.027-0.06] unit increase	Affymetrix. Illumina. Perlegen [15844966] (imputed)	N
6	rs6699024	1	219623621	rs1538748	2022-08-15	34382107	Wei J	2021-08-11	Hernia	www.ncbi.nlm.nih.gov/pubmed/34382107	Identification of fifty-seven novel loci for abdominal wall hernia development and their biological and clinical implications: results from the UK Biobank.	Umbilical hernia	3211 European ancestry cases 272335 European ancestry controls	1.078 European ancestry cases. 90.770 European ancestry controls	1q41		LYPLAL1-AS1			ENSG00000228536	NA	NA	rs1538748-C	rs1538748	0	1538748	intron_variant	0	0.3872	2e-14	13.699		1.186		Affymetrix [8568156] (imputed)	N
6	rs6699024	1	219624387	rs12034686	2022-08-15	34382107	Wei J	2021-08-11	Hernia	www.ncbi.nlm.nih.gov/pubmed/34382107	Identification of fifty-seven novel loci for abdominal wall hernia development and their biological and clinical implications: results from the UK Biobank.	Umbilical hernia	3211 European ancestry cases 272335 European ancestry controls	1.078 European ancestry cases. 90.770 European ancestry controls	1q41		LYPLAL1-AS1			ENSG00000228536	NA	NA	rs12034686-C	rs12034686	0	12034686	intron_variant	0	0.4101	2e-14	13.699		1.184		Affymetrix [8568156] (imputed)	N
6	rs6699024	1	219624543	rs35552008	2022-08-15	34382107	Wei J	2021-08-11	Hernia	www.ncbi.nlm.nih.gov/pubmed/34382107	Identification of fifty-seven novel loci for abdominal wall hernia development and their biological and clinical implications: results from the UK Biobank.	Umbilical hernia	3211 European ancestry cases 272335 European ancestry controls	1.078 European ancestry cases. 90.770 European ancestry controls	1q41		LYPLAL1-AS1			ENSG00000228536	NA	NA	rs35552008-C	rs35552008	0	35552008	intron_variant	0	0.4101	2e-14	13.699		1.184		Affymetrix [8568156] (imputed)	N
6	rs6699024	1	219624955	rs55927885	2022-08-15	34382107	Wei J	2021-08-11	Hernia	www.ncbi.nlm.nih.gov/pubmed/34382107	Identification of fifty-seven novel loci for abdominal wall hernia development and their biological and clinical implications: results from the UK Biobank.	Umbilical hernia	3211 European ancestry cases 272335 European ancestry controls	1.078 European ancestry cases. 90.770 European ancestry controls	1q41		LYPLAL1-AS1			ENSG00000228536	NA	NA	rs55927885-C	rs55927885	0	55927885	intron_variant	0	0.41	2e-14	13.699		1.184		Affymetrix [8568156] (imputed)	N
6	rs6699024	1	219625339	rs34543525	2022-08-15	34382107	Wei J	2021-08-11	Hernia	www.ncbi.nlm.nih.gov/pubmed/34382107	Identification of fifty-seven novel loci for abdominal wall hernia development and their biological and clinical implications: results from the UK Biobank.	Umbilical hernia	3211 European ancestry cases 272335 European ancestry controls	1.078 European ancestry cases. 90.770 European ancestry controls	1q41		LYPLAL1-AS1			ENSG00000228536	NA	NA	rs34543525-T	rs34543525	0	34543525	intron_variant	0	0.41	2e-14	13.699		1.184		Affymetrix [8568156] (imputed)	N
6	rs6699024	1	219625366	rs36026897	2022-08-15	34382107	Wei J	2021-08-11	Hernia	www.ncbi.nlm.nih.gov/pubmed/34382107	Identification of fifty-seven novel loci for abdominal wall hernia development and their biological and clinical implications: results from the UK Biobank.	Umbilical hernia	3211 European ancestry cases 272335 European ancestry controls	1.078 European ancestry cases. 90.770 European ancestry controls	1q41		LYPLAL1-AS1			ENSG00000228536	NA	NA	rs36026897-C	rs36026897	0	36026897	intron_variant	0	0.5501	4e-08	7.39794		1.13071		Affymetrix [8568156] (imputed)	N
6	rs6699024	1	219625428	rs6689184	2022-08-15	34382107	Wei J	2021-08-11	Hernia	www.ncbi.nlm.nih.gov/pubmed/34382107	Identification of fifty-seven novel loci for abdominal wall hernia development and their biological and clinical implications: results from the UK Biobank.	Umbilical hernia	3211 European ancestry cases 272335 European ancestry controls	1.078 European ancestry cases. 90.770 European ancestry controls	1q41		LYPLAL1-AS1			ENSG00000228536	NA	NA	rs6689184-C	rs6689184	0	6689184	intron_variant	0	0.41	2e-14	13.699		1.184		Affymetrix [8568156] (imputed)	N
6	rs6699024	1	219625465	rs6693970	2022-08-15	34382107	Wei J	2021-08-11	Hernia	www.ncbi.nlm.nih.gov/pubmed/34382107	Identification of fifty-seven novel loci for abdominal wall hernia development and their biological and clinical implications: results from the UK Biobank.	Umbilical hernia	3211 European ancestry cases 272335 European ancestry controls	1.078 European ancestry cases. 90.770 European ancestry controls	1q41		LYPLAL1-AS1			ENSG00000228536	NA	NA	rs6693970-A	rs6693970	0	6693970	intron_variant	0	0.4155	3e-14	13.5229		1.184		Affymetrix [8568156] (imputed)	N
6	rs6699024	1	219625517	rs6679784	2022-08-15	34382107	Wei J	2021-08-11	Hernia	www.ncbi.nlm.nih.gov/pubmed/34382107	Identification of fifty-seven novel loci for abdominal wall hernia development and their biological and clinical implications: results from the UK Biobank.	Umbilical hernia	3211 European ancestry cases 272335 European ancestry controls	1.078 European ancestry cases. 90.770 European ancestry controls	1q41		LYPLAL1-AS1			ENSG00000228536	NA	NA	rs6679784-G	rs6679784	0	6679784	intron_variant	0	0.41	2e-14	13.699		1.184		Affymetrix [8568156] (imputed)	N
6	rs6699024	1	219625612	rs6689370	2022-08-15	34382107	Wei J	2021-08-11	Hernia	www.ncbi.nlm.nih.gov/pubmed/34382107	Identification of fifty-seven novel loci for abdominal wall hernia development and their biological and clinical implications: results from the UK Biobank.	Umbilical hernia	3211 European ancestry cases 272335 European ancestry controls	1.078 European ancestry cases. 90.770 European ancestry controls	1q41		LYPLAL1-AS1			ENSG00000228536	NA	NA	rs6689370-C	rs6689370	0	6689370	intron_variant	0	0.4238	2e-13	12.699		1.18		Affymetrix [8568156] (imputed)	N
6	rs6699024	1	219625629	rs6694150	2022-08-15	34382107	Wei J	2021-08-11	Hernia	www.ncbi.nlm.nih.gov/pubmed/34382107	Identification of fifty-seven novel loci for abdominal wall hernia development and their biological and clinical implications: results from the UK Biobank.	Umbilical hernia	3211 European ancestry cases 272335 European ancestry controls	1.078 European ancestry cases. 90.770 European ancestry controls	1q41		LYPLAL1-AS1			ENSG00000228536	NA	NA	rs6694150-A	rs6694150	0	6694150	intron_variant	0	0.4249	7e-14	13.1549		1.184		Affymetrix [8568156] (imputed)	N
6	rs6699024	1	219625760	rs6541223	2022-08-15	34382107	Wei J	2021-08-11	Hernia	www.ncbi.nlm.nih.gov/pubmed/34382107	Identification of fifty-seven novel loci for abdominal wall hernia development and their biological and clinical implications: results from the UK Biobank.	Umbilical hernia	3211 European ancestry cases 272335 European ancestry controls	1.078 European ancestry cases. 90.770 European ancestry controls	1q41		LYPLAL1-AS1			ENSG00000228536	NA	NA	rs6541223-A	rs6541223	0	6541223	intron_variant	0	0.41	3e-14	13.5229		1.183		Affymetrix [8568156] (imputed)	N
6	rs6699024	1	219625789	rs6541224	2022-08-15	34382107	Wei J	2021-08-11	Hernia	www.ncbi.nlm.nih.gov/pubmed/34382107	Identification of fifty-seven novel loci for abdominal wall hernia development and their biological and clinical implications: results from the UK Biobank.	Umbilical hernia	3211 European ancestry cases 272335 European ancestry controls	1.078 European ancestry cases. 90.770 European ancestry controls	1q41		LYPLAL1-AS1			ENSG00000228536	NA	NA	rs6541224-T	rs6541224	0	6541224	intron_variant	0	0.411	3e-14	13.5229		1.183		Affymetrix [8568156] (imputed)	N
6	rs6699024	1	219625790	rs6541225	2022-08-15	34382107	Wei J	2021-08-11	Hernia	www.ncbi.nlm.nih.gov/pubmed/34382107	Identification of fifty-seven novel loci for abdominal wall hernia development and their biological and clinical implications: results from the UK Biobank.	Umbilical hernia	3211 European ancestry cases 272335 European ancestry controls	1.078 European ancestry cases. 90.770 European ancestry controls	1q41		LYPLAL1-AS1			ENSG00000228536	NA	NA	rs6541225-G	rs6541225	0	6541225	intron_variant	0	0.4105	4e-14	13.3979		1.182		Affymetrix [8568156] (imputed)	N
6	rs6699024	1	219625853	rs6541227	2022-08-15	34382107	Wei J	2021-08-11	Hernia	www.ncbi.nlm.nih.gov/pubmed/34382107	Identification of fifty-seven novel loci for abdominal wall hernia development and their biological and clinical implications: results from the UK Biobank.	Umbilical hernia	3211 European ancestry cases 272335 European ancestry controls	1.078 European ancestry cases. 90.770 European ancestry controls	1q41		LYPLAL1-AS1			ENSG00000228536	NA	NA	rs6541227-C	rs6541227	0	6541227	intron_variant	0	0.4101	2e-14	13.699		1.184		Affymetrix [8568156] (imputed)	N
6	rs6699024	1	219626025	rs6541228	2022-08-15	34382107	Wei J	2021-08-11	Hernia	www.ncbi.nlm.nih.gov/pubmed/34382107	Identification of fifty-seven novel loci for abdominal wall hernia development and their biological and clinical implications: results from the UK Biobank.	Umbilical hernia	3211 European ancestry cases 272335 European ancestry controls	1.078 European ancestry cases. 90.770 European ancestry controls	1q41		LYPLAL1-AS1			ENSG00000228536	NA	NA	rs6541228-T	rs6541228	0	6541228	intron_variant	0	0.41	3e-14	13.5229		1.183		Affymetrix [8568156] (imputed)	N
6	rs6699024	1	219626676	rs12036836	2022-08-15	34382107	Wei J	2021-08-11	Hernia	www.ncbi.nlm.nih.gov/pubmed/34382107	Identification of fifty-seven novel loci for abdominal wall hernia development and their biological and clinical implications: results from the UK Biobank.	Umbilical hernia	3211 European ancestry cases 272335 European ancestry controls	1.078 European ancestry cases. 90.770 European ancestry controls	1q41		LYPLAL1-AS1			ENSG00000228536	NA	NA	rs12036836-C	rs12036836	0	12036836	intron_variant	0	0.3207	7e-15	14.1549		1.196		Affymetrix [8568156] (imputed)	N
6	rs6699024	1	219626676	rs12036836	2022-08-15	34382107	Wei J	2021-08-11	Hernia	www.ncbi.nlm.nih.gov/pubmed/34382107	Identification of fifty-seven novel loci for abdominal wall hernia development and their biological and clinical implications: results from the UK Biobank.	Inguinal hernia	13047 European ancestry cases 262499 European ancestry controls	4.450 European ancestry cases. 87.398 European ancestry controls	1q41		LYPLAL1-AS1			ENSG00000228536	NA	NA	rs12036836-C	rs12036836	0	12036836	intron_variant	0	0.32	2e-09	8.69897		1.07		Affymetrix [8568156] (imputed)	N
6	rs6699024	1	219626928	rs12026434	2022-08-15	34382107	Wei J	2021-08-11	Hernia	www.ncbi.nlm.nih.gov/pubmed/34382107	Identification of fifty-seven novel loci for abdominal wall hernia development and their biological and clinical implications: results from the UK Biobank.	Umbilical hernia	3211 European ancestry cases 272335 European ancestry controls	1.078 European ancestry cases. 90.770 European ancestry controls	1q41		LYPLAL1-AS1			ENSG00000228536	NA	NA	rs12026434-T	rs12026434	0	12026434	intron_variant	0	0.41	3e-14	13.5229		1.183		Affymetrix [8568156] (imputed)	N
6	rs6699024	1	219626948	rs17528752	2022-08-15	34382107	Wei J	2021-08-11	Hernia	www.ncbi.nlm.nih.gov/pubmed/34382107	Identification of fifty-seven novel loci for abdominal wall hernia development and their biological and clinical implications: results from the UK Biobank.	Umbilical hernia	3211 European ancestry cases 272335 European ancestry controls	1.078 European ancestry cases. 90.770 European ancestry controls	1q41		LYPLAL1-AS1			ENSG00000228536	NA	NA	rs17528752-A	rs17528752	0	17528752	intron_variant	0	0.5502	4e-08	7.39794		1.1302		Affymetrix [8568156] (imputed)	N
6	rs6699024	1	219626997	rs12029812	2022-08-15	34382107	Wei J	2021-08-11	Hernia	www.ncbi.nlm.nih.gov/pubmed/34382107	Identification of fifty-seven novel loci for abdominal wall hernia development and their biological and clinical implications: results from the UK Biobank.	Umbilical hernia	3211 European ancestry cases 272335 European ancestry controls	1.078 European ancestry cases. 90.770 European ancestry controls	1q41		LYPLAL1-AS1			ENSG00000228536	NA	NA	rs12029812-A	rs12029812	0	12029812	intron_variant	0	0.41	3e-14	13.5229		1.183		Affymetrix [8568156] (imputed)	N
6	rs6699024	1	219627150	rs12406980	2022-08-15	34382107	Wei J	2021-08-11	Hernia	www.ncbi.nlm.nih.gov/pubmed/34382107	Identification of fifty-seven novel loci for abdominal wall hernia development and their biological and clinical implications: results from the UK Biobank.	Umbilical hernia	3211 European ancestry cases 272335 European ancestry controls	1.078 European ancestry cases. 90.770 European ancestry controls	1q41		LYPLAL1-AS1			ENSG00000228536	NA	NA	rs12406980-C	rs12406980	0	12406980	intron_variant	0	0.41	3e-14	13.5229		1.183		Affymetrix [8568156] (imputed)	N
6	rs6699024	1	219627151	rs11118305	2022-08-15	34382107	Wei J	2021-08-11	Hernia	www.ncbi.nlm.nih.gov/pubmed/34382107	Identification of fifty-seven novel loci for abdominal wall hernia development and their biological and clinical implications: results from the UK Biobank.	Umbilical hernia	3211 European ancestry cases 272335 European ancestry controls	1.078 European ancestry cases. 90.770 European ancestry controls	1q41		LYPLAL1-AS1			ENSG00000228536	NA	NA	rs11118305-A	rs11118305	0	11118305	intron_variant	0	0.41	3e-14	13.5229		1.183		Affymetrix [8568156] (imputed)	N
6	rs6699024	1	219627355	rs12403367	2022-08-15	34382107	Wei J	2021-08-11	Hernia	www.ncbi.nlm.nih.gov/pubmed/34382107	Identification of fifty-seven novel loci for abdominal wall hernia development and their biological and clinical implications: results from the UK Biobank.	Umbilical hernia	3211 European ancestry cases 272335 European ancestry controls	1.078 European ancestry cases. 90.770 European ancestry controls	1q41		LYPLAL1-AS1			ENSG00000228536	NA	NA	rs12403367-T	rs12403367	0	12403367	intron_variant	0	0.41	3e-14	13.5229		1.183		Affymetrix [8568156] (imputed)	N
6	rs6699024	1	219627486	rs11118306	2022-08-15	34382107	Wei J	2021-08-11	Hernia	www.ncbi.nlm.nih.gov/pubmed/34382107	Identification of fifty-seven novel loci for abdominal wall hernia development and their biological and clinical implications: results from the UK Biobank.	Umbilical hernia	3211 European ancestry cases 272335 European ancestry controls	1.078 European ancestry cases. 90.770 European ancestry controls	1q41		LYPLAL1-AS1			ENSG00000228536	NA	NA	rs11118306-A	rs11118306	0	11118306	intron_variant	0	0.41	3e-14	13.5229		1.183		Affymetrix [8568156] (imputed)	N
6	rs6699024	1	219628111	rs12031603	2022-08-15	34382107	Wei J	2021-08-11	Hernia	www.ncbi.nlm.nih.gov/pubmed/34382107	Identification of fifty-seven novel loci for abdominal wall hernia development and their biological and clinical implications: results from the UK Biobank.	Umbilical hernia	3211 European ancestry cases 272335 European ancestry controls	1.078 European ancestry cases. 90.770 European ancestry controls	1q41		LYPLAL1-AS1			ENSG00000228536	NA	NA	rs12031603-A	rs12031603	0	12031603	intron_variant	0	0.4105	5e-14	13.301		1.182		Affymetrix [8568156] (imputed)	N
6	rs6699024	1	219628130	rs12024459	2022-08-15	34382107	Wei J	2021-08-11	Hernia	www.ncbi.nlm.nih.gov/pubmed/34382107	Identification of fifty-seven novel loci for abdominal wall hernia development and their biological and clinical implications: results from the UK Biobank.	Umbilical hernia	3211 European ancestry cases 272335 European ancestry controls	1.078 European ancestry cases. 90.770 European ancestry controls	1q41		LYPLAL1-AS1			ENSG00000228536	NA	NA	rs12024459-G	rs12024459	0	12024459	intron_variant	0	0.4107	6e-14	13.2218		1.181		Affymetrix [8568156] (imputed)	N
6	rs6699024	1	219628141	rs12031608	2022-08-15	34382107	Wei J	2021-08-11	Hernia	www.ncbi.nlm.nih.gov/pubmed/34382107	Identification of fifty-seven novel loci for abdominal wall hernia development and their biological and clinical implications: results from the UK Biobank.	Umbilical hernia	3211 European ancestry cases 272335 European ancestry controls	1.078 European ancestry cases. 90.770 European ancestry controls	1q41		LYPLAL1-AS1			ENSG00000228536	NA	NA	rs12031608-A	rs12031608	0	12031608	intron_variant	0	0.4107	6e-14	13.2218		1.181		Affymetrix [8568156] (imputed)	N
6	rs6699024	1	219628196	rs12024489	2022-08-15	34382107	Wei J	2021-08-11	Hernia	www.ncbi.nlm.nih.gov/pubmed/34382107	Identification of fifty-seven novel loci for abdominal wall hernia development and their biological and clinical implications: results from the UK Biobank.	Umbilical hernia	3211 European ancestry cases 272335 European ancestry controls	1.078 European ancestry cases. 90.770 European ancestry controls	1q41		LYPLAL1-AS1			ENSG00000228536	NA	NA	rs12024489-G	rs12024489	0	12024489	intron_variant	0	0.4101	3e-14	13.5229		1.183		Affymetrix [8568156] (imputed)	N
6	rs6699024	1	219628198	rs12028276	2022-08-15	34382107	Wei J	2021-08-11	Hernia	www.ncbi.nlm.nih.gov/pubmed/34382107	Identification of fifty-seven novel loci for abdominal wall hernia development and their biological and clinical implications: results from the UK Biobank.	Umbilical hernia	3211 European ancestry cases 272335 European ancestry controls	1.078 European ancestry cases. 90.770 European ancestry controls	1q41		LYPLAL1-AS1			ENSG00000228536	NA	NA	rs12028276-T	rs12028276	0	12028276	intron_variant	0	0.41	3e-14	13.5229		1.183		Affymetrix [8568156] (imputed)	N
6	rs6699024	1	219628265	rs72732548	2022-08-15	34382107	Wei J	2021-08-11	Hernia	www.ncbi.nlm.nih.gov/pubmed/34382107	Identification of fifty-seven novel loci for abdominal wall hernia development and their biological and clinical implications: results from the UK Biobank.	Umbilical hernia	3211 European ancestry cases 272335 European ancestry controls	1.078 European ancestry cases. 90.770 European ancestry controls	1q41		LYPLAL1-AS1			ENSG00000228536	NA	NA	rs72732548-G	rs72732548	0	72732548	intron_variant	0	0.41	3e-14	13.5229		1.183		Affymetrix [8568156] (imputed)	N
6	rs6699024	1	219628396	rs6681303	2022-08-15	34382107	Wei J	2021-08-11	Hernia	www.ncbi.nlm.nih.gov/pubmed/34382107	Identification of fifty-seven novel loci for abdominal wall hernia development and their biological and clinical implications: results from the UK Biobank.	Umbilical hernia	3211 European ancestry cases 272335 European ancestry controls	1.078 European ancestry cases. 90.770 European ancestry controls	1q41		LYPLAL1-AS1			ENSG00000228536	NA	NA	rs6681303-C	rs6681303	0	6681303	intron_variant	0	0.4113	4e-14	13.3979		1.183		Affymetrix [8568156] (imputed)	N
6	rs6699024	1	219628406	rs6671638	2022-08-15	34382107	Wei J	2021-08-11	Hernia	www.ncbi.nlm.nih.gov/pubmed/34382107	Identification of fifty-seven novel loci for abdominal wall hernia development and their biological and clinical implications: results from the UK Biobank.	Umbilical hernia	3211 European ancestry cases 272335 European ancestry controls	1.078 European ancestry cases. 90.770 European ancestry controls	1q41		LYPLAL1-AS1			ENSG00000228536	NA	NA	rs6671638-G	rs6671638	0	6671638	intron_variant	0	0.4107	2e-14	13.699		1.184		Affymetrix [8568156] (imputed)	N
6	rs6699024	1	219628508	rs6686253	2022-08-15	34382107	Wei J	2021-08-11	Hernia	www.ncbi.nlm.nih.gov/pubmed/34382107	Identification of fifty-seven novel loci for abdominal wall hernia development and their biological and clinical implications: results from the UK Biobank.	Umbilical hernia	3211 European ancestry cases 272335 European ancestry controls	1.078 European ancestry cases. 90.770 European ancestry controls	1q41		LYPLAL1-AS1			ENSG00000228536	NA	NA	rs6686253-A	rs6686253	0	6686253	intron_variant	0	0.4101	3e-14	13.5229		1.183		Affymetrix [8568156] (imputed)	N
6	rs6699024	1	219628818	rs6684169	2022-08-15	34382107	Wei J	2021-08-11	Hernia	www.ncbi.nlm.nih.gov/pubmed/34382107	Identification of fifty-seven novel loci for abdominal wall hernia development and their biological and clinical implications: results from the UK Biobank.	Umbilical hernia	3211 European ancestry cases 272335 European ancestry controls	1.078 European ancestry cases. 90.770 European ancestry controls	1q41		LYPLAL1-AS1			ENSG00000228536	NA	NA	rs6684169-C	rs6684169	0	6684169	intron_variant	0	0.41	3e-14	13.5229		1.183		Affymetrix [8568156] (imputed)	N
6	rs6699024	1	219628927	rs6689031	2022-08-15	34382107	Wei J	2021-08-11	Hernia	www.ncbi.nlm.nih.gov/pubmed/34382107	Identification of fifty-seven novel loci for abdominal wall hernia development and their biological and clinical implications: results from the UK Biobank.	Umbilical hernia	3211 European ancestry cases 272335 European ancestry controls	1.078 European ancestry cases. 90.770 European ancestry controls	1q41		LYPLAL1-AS1			ENSG00000228536	NA	NA	rs6689031-A	rs6689031	0	6689031	intron_variant	0	0.4101	3e-14	13.5229		1.183		Affymetrix [8568156] (imputed)	N
6	rs6699024	1	219628973	rs6674544	2021-06-10	34059833	Chen J	2021-05-31	Nat Genet	www.ncbi.nlm.nih.gov/pubmed/34059833	The trans-ancestral genomic architecture of glycemic traits.	Fasting insulin	151013 European ancestry individuals	NA	1q41	LYPLAL1	LYPLAL1-AS1			ENSG00000228536	NA	NA	rs6674544-A	rs6674544	0	6674544	intron_variant	0	0.57	7e-21	20.1549		0.0177	[0.014-0.022] unit increase	Affymetrix. Illumina [32635793] (imputed)	N
6	rs6699024	1	219628973	rs6674544	2022-08-15	34382107	Wei J	2021-08-11	Hernia	www.ncbi.nlm.nih.gov/pubmed/34382107	Identification of fifty-seven novel loci for abdominal wall hernia development and their biological and clinical implications: results from the UK Biobank.	Umbilical hernia	3211 European ancestry cases 272335 European ancestry controls	1.078 European ancestry cases. 90.770 European ancestry controls	1q41		LYPLAL1-AS1			ENSG00000228536	NA	NA	rs6674544-G	rs6674544	0	6674544	intron_variant	0	0.3983	2e-15	14.699		1.194		Affymetrix [8568156] (imputed)	N
6	rs6699024	1	219631063	rs377711944	2021-12-14	34594039	Sakaue S	2021-09-30	Nat Genet	www.ncbi.nlm.nih.gov/pubmed/34594039	A cross-population atlas of genetic associations for 220 human phenotypes.	Weight	360116 European ancestry individuals 165419 East Asian ancestry individuals	NA	1q41		LYPLAL1-AS1			ENSG00000228536	NA	NA	rs377711944-T	rs377711944	0	377711944	intron_variant	0	NR	2e-09	8.69897		0.0103	[0.007-0.0136] unit decrease	Affymetrix. Illumina [20539548] (imputed)	N
6	rs6699024	1	219631304	rs12130231	2021-10-18	33980691	Martin S	2021-05-12	Diabetes	www.ncbi.nlm.nih.gov/pubmed/33980691	Genetic evidence for different adiposity phenotypes and their opposing influence on ectopic fat and risk of cardiometabolic disease.	Aspartate aminotransferase levels	424778 European ancestry individuals	NA	1q41		LYPLAL1-AS1			ENSG00000228536	NA	NA	rs12130231-A	rs12130231	0	12130231	intron_variant	0	0.41	8e-10	9.09691		0.012	U/L decrease	NR [NR] (imputed)	N
6	rs6699024	1	219631304	rs12130231	2021-10-18	33980691	Martin S	2021-05-12	Diabetes	www.ncbi.nlm.nih.gov/pubmed/33980691	Genetic evidence for different adiposity phenotypes and their opposing influence on ectopic fat and risk of cardiometabolic disease.	Alanine aminotransferase levels	429203 European ancestry individuals	NA	1q41		LYPLAL1-AS1			ENSG00000228536	NA	NA	rs12130231-A	rs12130231	0	12130231	intron_variant	0	0.41	4e-14	13.3979		0.015	U/L decrease	NR [NR] (imputed)	N
6	rs6699024	1	219631304	rs12130231	2021-10-18	33980691	Martin S	2021-05-12	Diabetes	www.ncbi.nlm.nih.gov/pubmed/33980691	Genetic evidence for different adiposity phenotypes and their opposing influence on ectopic fat and risk of cardiometabolic disease.	Triglycerides	429011 European ancestry individuals	NA	1q41		LYPLAL1-AS1			ENSG00000228536	NA	NA	rs12130231-A	rs12130231	0	12130231	intron_variant	0	0.41	2e-21	20.699		0.019	mmol/L decrease	NR [NR] (imputed)	N
6	rs6699024	1	219631304	rs12130231	2021-10-18	33980691	Martin S	2021-05-12	Diabetes	www.ncbi.nlm.nih.gov/pubmed/33980691	Genetic evidence for different adiposity phenotypes and their opposing influence on ectopic fat and risk of cardiometabolic disease.	High density lipoprotein cholesterol levels	392965 European ancestry individuals	NA	1q41		LYPLAL1-AS1			ENSG00000228536	NA	NA	rs12130231-A	rs12130231	0	12130231	intron_variant	0	0.41	1e-17	17		0.015	mmol/L increase	NR [NR] (imputed)	N
6	rs6699024	1	219631304	rs12130231	2021-10-18	33980691	Martin S	2021-05-12	Diabetes	www.ncbi.nlm.nih.gov/pubmed/33980691	Genetic evidence for different adiposity phenotypes and their opposing influence on ectopic fat and risk of cardiometabolic disease.	Sex hormone-binding globulin levels	389354 European ancestry individuals	NA	1q41		LYPLAL1-AS1			ENSG00000228536	NA	NA	rs12130231-A	rs12130231	0	12130231	intron_variant	0	0.41	3e-14	13.5229		0.014	nmol/L increase	NR [NR] (imputed)	N
6	rs6699024	1	219631304	rs12130231	2021-10-18	33980691	Martin S	2021-05-12	Diabetes	www.ncbi.nlm.nih.gov/pubmed/33980691	Genetic evidence for different adiposity phenotypes and their opposing influence on ectopic fat and risk of cardiometabolic disease.	Metabolic biomarkers (multivariate analysis)	389354 European ancestry individuals	NA	1q41		LYPLAL1-AS1			ENSG00000228536	NA	NA	rs12130231-A	rs12130231	0	12130231	intron_variant	0	0.41	8e-86	85.0969		NA		NR [NR] (imputed)	N
6	rs6699024	1	219631304	rs12130231	2021-10-18	33980691	Martin S	2021-05-12	Diabetes	www.ncbi.nlm.nih.gov/pubmed/33980691	Genetic evidence for different adiposity phenotypes and their opposing influence on ectopic fat and risk of cardiometabolic disease.	Body fat percentage	442278 European ancestry individuals	NA	1q41		LYPLAL1-AS1			ENSG00000228536	NA	NA	rs12130231-A	rs12130231	0	12130231	intron_variant	0	0.41	4e-41	40.3979		0.02	% increase	NR [NR] (imputed)	N
6	rs6699024	1	219631304	rs12130231	2022-08-15	34382107	Wei J	2021-08-11	Hernia	www.ncbi.nlm.nih.gov/pubmed/34382107	Identification of fifty-seven novel loci for abdominal wall hernia development and their biological and clinical implications: results from the UK Biobank.	Umbilical hernia	3211 European ancestry cases 272335 European ancestry controls	1.078 European ancestry cases. 90.770 European ancestry controls	1q41		LYPLAL1-AS1			ENSG00000228536	NA	NA	rs12130231-A	rs12130231	0	12130231	intron_variant	0	0.4101	3e-14	13.5229		1.183		Affymetrix [8568156] (imputed)	N
6	rs6699024	1	219631743	rs6699024	2022-08-15	34382107	Wei J	2021-08-11	Hernia	www.ncbi.nlm.nih.gov/pubmed/34382107	Identification of fifty-seven novel loci for abdominal wall hernia development and their biological and clinical implications: results from the UK Biobank.	Umbilical hernia	3211 European ancestry cases 272335 European ancestry controls	1.078 European ancestry cases. 90.770 European ancestry controls	1q41		LYPLAL1-AS1			ENSG00000228536	NA	NA	rs6699024-A	rs6699024	0	6699024	intron_variant	0	0.4121	2e-14	13.699		1.186		Affymetrix [8568156] (imputed)	N
6	rs6699024	1	219631744	rs6684734	2022-02-22	35132056	Mitchell BL	2022-02-07	Nat Commun	www.ncbi.nlm.nih.gov/pubmed/35132056	Genome-wide association meta-analysis identifies 29 new acne susceptibility loci.	acne vulgaris	20165 European ancestry cases 595231 European ancestry controls	NA	1q41	NR	LYPLAL1-AS1			ENSG00000228536	NA	NA	rs6684734-G	rs6684734	0	6684734	intron_variant	0	0.3993	5e-10	9.30103		1.08	[1.05–1.1]	Affymetrix. Illumina [7072771] (imputed)	N
6	rs6699024	1	219631744	rs6684734	2022-08-15	34382107	Wei J	2021-08-11	Hernia	www.ncbi.nlm.nih.gov/pubmed/34382107	Identification of fifty-seven novel loci for abdominal wall hernia development and their biological and clinical implications: results from the UK Biobank.	Umbilical hernia	3211 European ancestry cases 272335 European ancestry controls	1.078 European ancestry cases. 90.770 European ancestry controls	1q41		LYPLAL1-AS1			ENSG00000228536	NA	NA	rs6684734-G	rs6684734	0	6684734	intron_variant	0	0.41	3e-14	13.5229		1.183		Affymetrix [8568156] (imputed)	N
6	rs6699024	1	219631921	rs11118307	2022-08-15	34382107	Wei J	2021-08-11	Hernia	www.ncbi.nlm.nih.gov/pubmed/34382107	Identification of fifty-seven novel loci for abdominal wall hernia development and their biological and clinical implications: results from the UK Biobank.	Umbilical hernia	3211 European ancestry cases 272335 European ancestry controls	1.078 European ancestry cases. 90.770 European ancestry controls	1q41		LYPLAL1-AS1			ENSG00000228536	NA	NA	rs11118307-C	rs11118307	0	11118307	intron_variant	0	0.41	3e-14	13.5229		1.183		Affymetrix [8568156] (imputed)	N
6	rs6699024	1	219631981	rs6694509	2022-08-15	34382107	Wei J	2021-08-11	Hernia	www.ncbi.nlm.nih.gov/pubmed/34382107	Identification of fifty-seven novel loci for abdominal wall hernia development and their biological and clinical implications: results from the UK Biobank.	Umbilical hernia	3211 European ancestry cases 272335 European ancestry controls	1.078 European ancestry cases. 90.770 European ancestry controls	1q41		LYPLAL1-AS1			ENSG00000228536	NA	NA	rs6694509-C	rs6694509	0	6694509	intron_variant	0	0.4101	3e-14	13.5229		1.183		Affymetrix [8568156] (imputed)	N
6	rs6699024	1	219632717	rs61836180	2022-08-15	34382107	Wei J	2021-08-11	Hernia	www.ncbi.nlm.nih.gov/pubmed/34382107	Identification of fifty-seven novel loci for abdominal wall hernia development and their biological and clinical implications: results from the UK Biobank.	Umbilical hernia	3211 European ancestry cases 272335 European ancestry controls	1.078 European ancestry cases. 90.770 European ancestry controls	1q41		LYPLAL1-AS1 - NA	ENSG00000228536			6	NA	rs61836180-A	rs61836180	0	61836180	regulatory_region_variant	1	0.4101	3e-14	13.5229		1.183		Affymetrix [8568156] (imputed)	N
6	rs6699024	1	219633168	rs7555150	2022-08-15	34382107	Wei J	2021-08-11	Hernia	www.ncbi.nlm.nih.gov/pubmed/34382107	Identification of fifty-seven novel loci for abdominal wall hernia development and their biological and clinical implications: results from the UK Biobank.	Umbilical hernia	3211 European ancestry cases 272335 European ancestry controls	1.078 European ancestry cases. 90.770 European ancestry controls	1q41		LYPLAL1-AS1 - NA	ENSG00000228536			457	NA	rs7555150-A	rs7555150	0	7555150	regulatory_region_variant	1	0.4101	3e-14	13.5229		1.183		Affymetrix [8568156] (imputed)	N
6	rs6699024	1	219633525	rs6698475	2022-08-15	34382107	Wei J	2021-08-11	Hernia	www.ncbi.nlm.nih.gov/pubmed/34382107	Identification of fifty-seven novel loci for abdominal wall hernia development and their biological and clinical implications: results from the UK Biobank.	Umbilical hernia	3211 European ancestry cases 272335 European ancestry controls	1.078 European ancestry cases. 90.770 European ancestry controls	1q41		LYPLAL1-AS1 - NA	ENSG00000228536			814	NA	rs6698475-C	rs6698475	0	6698475	regulatory_region_variant	1	0.4101	3e-14	13.5229		1.183		Affymetrix [8568156] (imputed)	N
6	rs6699024	1	219633582	rs6689021	2022-08-15	34382107	Wei J	2021-08-11	Hernia	www.ncbi.nlm.nih.gov/pubmed/34382107	Identification of fifty-seven novel loci for abdominal wall hernia development and their biological and clinical implications: results from the UK Biobank.	Umbilical hernia	3211 European ancestry cases 272335 European ancestry controls	1.078 European ancestry cases. 90.770 European ancestry controls	1q41		LYPLAL1-AS1 - NA	ENSG00000228536			871	NA	rs6689021-G	rs6689021	0	6689021	regulatory_region_variant	1	0.4101	3e-14	13.5229		1.183		Affymetrix [8568156] (imputed)	N
6	rs6699024	1	219633657	rs6689100	2022-08-15	34382107	Wei J	2021-08-11	Hernia	www.ncbi.nlm.nih.gov/pubmed/34382107	Identification of fifty-seven novel loci for abdominal wall hernia development and their biological and clinical implications: results from the UK Biobank.	Umbilical hernia	3211 European ancestry cases 272335 European ancestry controls	1.078 European ancestry cases. 90.770 European ancestry controls	1q41		LYPLAL1-AS1 - NA	ENSG00000228536			946	NA	rs6689100-G	rs6689100	0	6689100	regulatory_region_variant	1	0.4101	3e-14	13.5229		1.183		Affymetrix [8568156] (imputed)	N
6	rs6699024	1	219633698	rs6698625	2022-08-15	34382107	Wei J	2021-08-11	Hernia	www.ncbi.nlm.nih.gov/pubmed/34382107	Identification of fifty-seven novel loci for abdominal wall hernia development and their biological and clinical implications: results from the UK Biobank.	Umbilical hernia	3211 European ancestry cases 272335 European ancestry controls	1.078 European ancestry cases. 90.770 European ancestry controls	1q41		LYPLAL1-AS1 - NA	ENSG00000228536			987	NA	rs6698625-C	rs6698625	0	6698625	regulatory_region_variant	1	0.4101	3e-14	13.5229		1.183		Affymetrix [8568156] (imputed)	N
6	rs6699024	1	219633869	rs11118308	2022-08-15	34382107	Wei J	2021-08-11	Hernia	www.ncbi.nlm.nih.gov/pubmed/34382107	Identification of fifty-seven novel loci for abdominal wall hernia development and their biological and clinical implications: results from the UK Biobank.	Umbilical hernia	3211 European ancestry cases 272335 European ancestry controls	1.078 European ancestry cases. 90.770 European ancestry controls	1q41		LYPLAL1-AS1 - ZC3H11B	ENSG00000228536	ENSG00000215817		1158	147483	rs11118308-A	rs11118308	0	11118308	upstream_gene_variant	1	0.5503	4e-08	7.39794		1.1302		Affymetrix [8568156] (imputed)	N
6	rs6699024	1	219633869	rs11118308	2022-12-12	36376304	Koskeridis F	2022-11-14	Nat Commun	www.ncbi.nlm.nih.gov/pubmed/36376304	Pleiotropic genetic architecture and novel loci for C-reactive protein levels.	Body mass index (MTAG)	694649 European ancestry individuals	NA	1q41		LYPLAL1-AS1 - ZC3H11B	ENSG00000228536	ENSG00000215817		1158	147483	rs11118308-A	rs11118308	0	11118308	upstream_gene_variant	1	NR	1e-10	10		0.010394	[0.0072-0.0136] unit increase	NR [6206408] (imputed)	N
6	rs6699024	1	219634380	rs12025220	2022-08-15	34382107	Wei J	2021-08-11	Hernia	www.ncbi.nlm.nih.gov/pubmed/34382107	Identification of fifty-seven novel loci for abdominal wall hernia development and their biological and clinical implications: results from the UK Biobank.	Umbilical hernia	3211 European ancestry cases 272335 European ancestry controls	1.078 European ancestry cases. 90.770 European ancestry controls	1q41		LYPLAL1-AS1 - NA	ENSG00000228536			1669	NA	rs12025220-G	rs12025220	0	12025220	regulatory_region_variant	1	0.4092	3e-14	13.5229		1.183		Affymetrix [8568156] (imputed)	N
6	rs6699024	1	219634553	rs12025282	2022-08-15	34382107	Wei J	2021-08-11	Hernia	www.ncbi.nlm.nih.gov/pubmed/34382107	Identification of fifty-seven novel loci for abdominal wall hernia development and their biological and clinical implications: results from the UK Biobank.	Umbilical hernia	3211 European ancestry cases 272335 European ancestry controls	1.078 European ancestry cases. 90.770 European ancestry controls	1q41		LYPLAL1-AS1 - NA	ENSG00000228536			1842	NA	rs12025282-G	rs12025282	0	12025282	TF_binding_site_variant	1	0.4092	3e-14	13.5229		1.183		Affymetrix [8568156] (imputed)	N
6	rs6699024	1	219634787	rs12025363	2022-08-15	34382107	Wei J	2021-08-11	Hernia	www.ncbi.nlm.nih.gov/pubmed/34382107	Identification of fifty-seven novel loci for abdominal wall hernia development and their biological and clinical implications: results from the UK Biobank.	Umbilical hernia	3211 European ancestry cases 272335 European ancestry controls	1.078 European ancestry cases. 90.770 European ancestry controls	1q41		LYPLAL1-AS1 - NA	ENSG00000228536			2076	NA	rs12025363-G	rs12025363	0	12025363	regulatory_region_variant	1	0.4092	3e-14	13.5229		1.183		Affymetrix [8568156] (imputed)	N
6	rs6699024	1	219635267	rs12402986	2022-08-15	34382107	Wei J	2021-08-11	Hernia	www.ncbi.nlm.nih.gov/pubmed/34382107	Identification of fifty-seven novel loci for abdominal wall hernia development and their biological and clinical implications: results from the UK Biobank.	Umbilical hernia	3211 European ancestry cases 272335 European ancestry controls	1.078 European ancestry cases. 90.770 European ancestry controls	1q41		LYPLAL1-AS1 - NA	ENSG00000228536			2556	NA	rs12402986-G	rs12402986	0	12402986	regulatory_region_variant	1	0.4092	4e-14	13.3979		1.182		Affymetrix [8568156] (imputed)	N
6	rs6699024	1	219636283	rs12034272	2022-08-15	34382107	Wei J	2021-08-11	Hernia	www.ncbi.nlm.nih.gov/pubmed/34382107	Identification of fifty-seven novel loci for abdominal wall hernia development and their biological and clinical implications: results from the UK Biobank.	Umbilical hernia	3211 European ancestry cases 272335 European ancestry controls	1.078 European ancestry cases. 90.770 European ancestry controls	1q41		LYPLAL1-AS1 - NA	ENSG00000228536			3572	NA	rs12034272-A	rs12034272	0	12034272	regulatory_region_variant	1	0.4095	1e-14	14		1.186		Affymetrix [8568156] (imputed)	N
6	rs6699024	1	219636284	rs12030989	2022-08-15	34382107	Wei J	2021-08-11	Hernia	www.ncbi.nlm.nih.gov/pubmed/34382107	Identification of fifty-seven novel loci for abdominal wall hernia development and their biological and clinical implications: results from the UK Biobank.	Umbilical hernia	3211 European ancestry cases 272335 European ancestry controls	1.078 European ancestry cases. 90.770 European ancestry controls	1q41		LYPLAL1-AS1 - NA	ENSG00000228536			3573	NA	rs12030989-T	rs12030989	0	12030989	regulatory_region_variant	1	0.4095	2e-14	13.699		1.184		Affymetrix [8568156] (imputed)	N
6	rs6699024	1	219636541	rs12027371	2019-02-06	30595370	Kichaev G	2018-12-27	Am J Hum Genet	www.ncbi.nlm.nih.gov/pubmed/30595370	Leveraging Polygenic Functional Enrichment to Improve GWAS Power.	Body mass index	approximately 458000 European ancestry individuals	NA	1q41		LYPLAL1-AS1 - NA	ENSG00000228536			3830	NA	rs12027371-?	rs12027371	0	12027371	regulatory_region_variant	1	NR	6e-08	7.22185		NA		NR [~ 8900000] (imputed)	N
6	rs6699024	1	219636541	rs12027371	2022-08-15	34382107	Wei J	2021-08-11	Hernia	www.ncbi.nlm.nih.gov/pubmed/34382107	Identification of fifty-seven novel loci for abdominal wall hernia development and their biological and clinical implications: results from the UK Biobank.	Umbilical hernia	3211 European ancestry cases 272335 European ancestry controls	1.078 European ancestry cases. 90.770 European ancestry controls	1q41		LYPLAL1-AS1 - NA	ENSG00000228536			3830	NA	rs12027371-G	rs12027371	0	12027371	regulatory_region_variant	1	0.5493	4e-08	7.39794		1.13007		Affymetrix [8568156] (imputed)	N
6	rs6699024	1	219636793	rs7546202	2022-08-15	34382107	Wei J	2021-08-11	Hernia	www.ncbi.nlm.nih.gov/pubmed/34382107	Identification of fifty-seven novel loci for abdominal wall hernia development and their biological and clinical implications: results from the UK Biobank.	Umbilical hernia	3211 European ancestry cases 272335 European ancestry controls	1.078 European ancestry cases. 90.770 European ancestry controls	1q41		LYPLAL1-AS1 - NA	ENSG00000228536			4082	NA	rs7546202-C	rs7546202	0	7546202	regulatory_region_variant	1	0.4092	3e-14	13.5229		1.184		Affymetrix [8568156] (imputed)	N
6	rs6699024	1	219637554	rs11118309	2022-08-15	34382107	Wei J	2021-08-11	Hernia	www.ncbi.nlm.nih.gov/pubmed/34382107	Identification of fifty-seven novel loci for abdominal wall hernia development and their biological and clinical implications: results from the UK Biobank.	Umbilical hernia	3211 European ancestry cases 272335 European ancestry controls	1.078 European ancestry cases. 90.770 European ancestry controls	1q41		LYPLAL1-AS1 - NA	ENSG00000228536			4843	NA	rs11118309-C	rs11118309	0	11118309	regulatory_region_variant	1	0.4092	2e-14	13.699		1.184		Affymetrix [8568156] (imputed)	N
6	rs6699024	1	219637671	rs11118310	2020-09-18	32888494	Vuckovic D	2020-09-01	Cell	www.ncbi.nlm.nih.gov/pubmed/32888494	The Polygenic and Monogenic Basis of Blood Traits and Diseases.	High light scatter reticulocyte count	408112 British individuals	NA	1q41		LYPLAL1-AS1 - ZC3H11B	ENSG00000228536	ENSG00000215817		4960	143681	rs11118310-T	rs11118310	0	11118310	upstream_gene_variant	1	0.593488	1e-13	13		0.0168197	[0.012-0.021] unit increase	Affymetrix [93095623] (imputed)	N
6	rs6699024	1	219637671	rs11118310	2020-07-21	32203549	Richardson TG	2020-03-23	PLoS Med	www.ncbi.nlm.nih.gov/pubmed/32203549	Evaluating the relationship between circulating lipoprotein lipids and apolipoproteins with risk of coronary heart disease: A multivariable Mendelian randomisation analysis.	Triglyceride levels	441016 European ancestry individuals	NA	1q41	SLC30A10	LYPLAL1-AS1 - ZC3H11B	ENSG00000228536	ENSG00000215817		4960	143681	rs11118310-A	rs11118310	0	11118310	upstream_gene_variant	1	0.406524	2e-21	20.699		0.0192039	[0.015-0.023] unit decrease	Affymetrix [NR] (imputed)	N
6	rs6699024	1	219637671	rs11118310	2020-09-18	32888494	Vuckovic D	2020-09-01	Cell	www.ncbi.nlm.nih.gov/pubmed/32888494	The Polygenic and Monogenic Basis of Blood Traits and Diseases.	Reticulocyte fraction of red cells	408112 British individuals	NA	1q41	NR	LYPLAL1-AS1 - ZC3H11B	ENSG00000228536	ENSG00000215817		4960	143681	rs11118310-T	rs11118310	0	11118310	upstream_gene_variant	1	0.59336	5e-10	9.30103		0.0141238	[0.0097-0.0186] unit increase	Affymetrix [93095623] (imputed)	N
6	rs6699024	1	219637671	rs11118310	2022-08-15	34382107	Wei J	2021-08-11	Hernia	www.ncbi.nlm.nih.gov/pubmed/34382107	Identification of fifty-seven novel loci for abdominal wall hernia development and their biological and clinical implications: results from the UK Biobank.	Umbilical hernia	3211 European ancestry cases 272335 European ancestry controls	1.078 European ancestry cases. 90.770 European ancestry controls	1q41		LYPLAL1-AS1 - ZC3H11B	ENSG00000228536	ENSG00000215817		4960	143681	rs11118310-A	rs11118310	0	11118310	upstream_gene_variant	1	0.406	3e-14	13.5229		1.184		Affymetrix [8568156] (imputed)	N
6	rs6699024	1	219637671	rs11118310	2021-08-24	34021172	Christakoudi S	2021-05-21	Sci Rep	www.ncbi.nlm.nih.gov/pubmed/34021172	GWAS of allometric body-shape indices in UK Biobank identifies loci suggesting associations with morphogenesis. organogenesis. adrenal cell renewal and cancer.	Hip circumference adjusted for BMI	219872 British ancestry women	NA	1q41	RP11-95P13.1	LYPLAL1-AS1 - ZC3H11B	ENSG00000228536	ENSG00000215817		4960	143681	rs11118310-A	rs11118310	0	11118310	upstream_gene_variant	1	NR	2e-75	74.699		0.0524122	[0.047-0.058] unit increase	Affymetrix [321016] (imputed)	N
6	rs6699024	1	219637671	rs11118310	2020-09-18	32888494	Vuckovic D	2020-09-01	Cell	www.ncbi.nlm.nih.gov/pubmed/32888494	The Polygenic and Monogenic Basis of Blood Traits and Diseases.	Reticulocyte count	408112 British individuals	NA	1q41	NR	LYPLAL1-AS1 - ZC3H11B	ENSG00000228536	ENSG00000215817		4960	143681	rs11118310-T	rs11118310	0	11118310	upstream_gene_variant	1	0.593367	4e-13	12.3979		0.0164272	[0.012-0.021] unit increase	Affymetrix [93095623] (imputed)	N
6	rs6699024	1	219637671	rs11118310	2021-12-14	34594039	Sakaue S	2021-09-30	Nat Genet	www.ncbi.nlm.nih.gov/pubmed/34594039	A cross-population atlas of genetic associations for 220 human phenotypes.	Triglycerides	343992 European ancestry individuals 111667 East Asian ancestry individuals	NA	1q41		LYPLAL1-AS1 - ZC3H11B	ENSG00000228536	ENSG00000215817		4960	143681	rs11118310-T	rs11118310	0	11118310	upstream_gene_variant	1	NR	9e-21	20.0458		0.019	[0.015-0.023] unit increase	Affymetrix. Illumina [20531459] (imputed)	N
6	rs6699024	1	219637686	rs10495121	2022-08-15	34382107	Wei J	2021-08-11	Hernia	www.ncbi.nlm.nih.gov/pubmed/34382107	Identification of fifty-seven novel loci for abdominal wall hernia development and their biological and clinical implications: results from the UK Biobank.	Umbilical hernia	3211 European ancestry cases 272335 European ancestry controls	1.078 European ancestry cases. 90.770 European ancestry controls	1q41		LYPLAL1-AS1 - NA	ENSG00000228536			4975	NA	rs10495121-G	rs10495121	0	10495121	regulatory_region_variant	1	0.4092	2e-14	13.699		1.185		Affymetrix [8568156] (imputed)	N
6	rs6699024	1	219639295	rs11118311	2022-08-15	34382107	Wei J	2021-08-11	Hernia	www.ncbi.nlm.nih.gov/pubmed/34382107	Identification of fifty-seven novel loci for abdominal wall hernia development and their biological and clinical implications: results from the UK Biobank.	Umbilical hernia	3211 European ancestry cases 272335 European ancestry controls	1.078 European ancestry cases. 90.770 European ancestry controls	1q41		LYPLAL1-AS1 - NA	ENSG00000228536			6584	NA	rs11118311-T	rs11118311	0	11118311	regulatory_region_variant	1	0.4092	2e-14	13.699		1.184		Affymetrix [8568156] (imputed)	N
6	rs6699024	1	219639651	rs12030393	2022-08-15	34382107	Wei J	2021-08-11	Hernia	www.ncbi.nlm.nih.gov/pubmed/34382107	Identification of fifty-seven novel loci for abdominal wall hernia development and their biological and clinical implications: results from the UK Biobank.	Umbilical hernia	3211 European ancestry cases 272335 European ancestry controls	1.078 European ancestry cases. 90.770 European ancestry controls	1q41		LYPLAL1-AS1 - NA	ENSG00000228536			6940	NA	rs12030393-G	rs12030393	0	12030393	regulatory_region_variant	1	0.5434	1e-08	8		1.13469		Affymetrix [8568156] (imputed)	N
6	rs6699024	1	219640305	rs2605091	2023-03-30	36376028	Henkel C	2022-11-14	Ann Rheum Dis	www.ncbi.nlm.nih.gov/pubmed/36376028	Genome-wide association meta-analysis of knee and hip osteoarthritis uncovers genetic differences between patients treated with joint replacement and patients without joint replacement.	Surgical knee osteoarthritis	22525 European ancestry cases 638618 European ancestry controls	NA	1q41		LYPLAL1-AS1 - ZC3H11B	ENSG00000228536	ENSG00000215817		7594	141047	rs2605091-C	rs2605091	0	2605091	intergenic_variant	1	0.316	5e-11	10.301	(additive)	1.07	[1.05-1.1]	Affymetrix. Illumina [23151841] (imputed)	N
6	rs6699024	1	219640305	rs2605091	2022-08-15	34382107	Wei J	2021-08-11	Hernia	www.ncbi.nlm.nih.gov/pubmed/34382107	Identification of fifty-seven novel loci for abdominal wall hernia development and their biological and clinical implications: results from the UK Biobank.	Umbilical hernia	3211 European ancestry cases 272335 European ancestry controls	1.078 European ancestry cases. 90.770 European ancestry controls	1q41		LYPLAL1-AS1 - ZC3H11B	ENSG00000228536	ENSG00000215817		7594	141047	rs2605091-C	rs2605091	0	2605091	intergenic_variant	1	0.3178	2e-15	14.699		1.201		Affymetrix [8568156] (imputed)	N
6	rs6699024	1	219640305	rs2605091	2022-08-15	34382107	Wei J	2021-08-11	Hernia	www.ncbi.nlm.nih.gov/pubmed/34382107	Identification of fifty-seven novel loci for abdominal wall hernia development and their biological and clinical implications: results from the UK Biobank.	Inguinal hernia	13047 European ancestry cases 262499 European ancestry controls	4.450 European ancestry cases. 87.398 European ancestry controls	1q41		LYPLAL1-AS1 - ZC3H11B	ENSG00000228536	ENSG00000215817		7594	141047	rs2605091-C	rs2605091	0	2605091	intergenic_variant	1	0.32	6e-10	9.22185		1.08		Affymetrix [8568156] (imputed)	N
6	rs6699024	1	219640389	rs2605092	2022-08-15	34382107	Wei J	2021-08-11	Hernia	www.ncbi.nlm.nih.gov/pubmed/34382107	Identification of fifty-seven novel loci for abdominal wall hernia development and their biological and clinical implications: results from the UK Biobank.	Umbilical hernia	3211 European ancestry cases 272335 European ancestry controls	1.078 European ancestry cases. 90.770 European ancestry controls	1q41		LYPLAL1-AS1 - NA	ENSG00000228536			7678	NA	rs2605092-T	rs2605092	0	2605092	intergenic_variant	1	0.3415	4e-15	14.3979		1.195		Affymetrix [8568156] (imputed)	N
6	rs6699024	1	219640389	rs2605092	2022-08-15	34382107	Wei J	2021-08-11	Hernia	www.ncbi.nlm.nih.gov/pubmed/34382107	Identification of fifty-seven novel loci for abdominal wall hernia development and their biological and clinical implications: results from the UK Biobank.	Inguinal hernia	13047 European ancestry cases 262499 European ancestry controls	4.450 European ancestry cases. 87.398 European ancestry controls	1q41		LYPLAL1-AS1 - NA	ENSG00000228536			7678	NA	rs2605092-T	rs2605092	0	2605092	intergenic_variant	1	0.34	4e-09	8.39794		1.07		Affymetrix [8568156] (imputed)	N
6	rs6699024	1	219640521	rs2605093	2022-08-15	34382107	Wei J	2021-08-11	Hernia	www.ncbi.nlm.nih.gov/pubmed/34382107	Identification of fifty-seven novel loci for abdominal wall hernia development and their biological and clinical implications: results from the UK Biobank.	Umbilical hernia	3211 European ancestry cases 272335 European ancestry controls	1.078 European ancestry cases. 90.770 European ancestry controls	1q41		LYPLAL1-AS1 - NA	ENSG00000228536			7810	NA	rs2605093-G	rs2605093	0	2605093	intergenic_variant	1	0.3414	4e-15	14.3979		1.195		Affymetrix [8568156] (imputed)	N
6	rs6699024	1	219640521	rs2605093	2022-08-15	34382107	Wei J	2021-08-11	Hernia	www.ncbi.nlm.nih.gov/pubmed/34382107	Identification of fifty-seven novel loci for abdominal wall hernia development and their biological and clinical implications: results from the UK Biobank.	Inguinal hernia	13047 European ancestry cases 262499 European ancestry controls	4.450 European ancestry cases. 87.398 European ancestry controls	1q41		LYPLAL1-AS1 - NA	ENSG00000228536			7810	NA	rs2605093-G	rs2605093	0	2605093	intergenic_variant	1	0.34	4e-09	8.39794		1.07		Affymetrix [8568156] (imputed)	N
6	rs6699024	1	219640680	rs2820436	2021-07-27	33402679	Lagou V	2021-01-05	Nat Commun	www.ncbi.nlm.nih.gov/pubmed/33402679	Sex-dimorphic genetic effects and novel loci for fasting glucose and insulin variability.	Fasting insulin	105056 European ancestry individuals	NA	1q41	LYPLAL1	LYPLAL1-AS1 - ZC3H11B	ENSG00000228536	ENSG00000215817		7969	140672	rs2820436-C	rs2820436	0	2820436	intergenic_variant	1	0.659159	4e-09	8.39794		0.015629	[0.01-0.021] unit increase	Affymetrix. Illumina [8700000] (imputed)	N
6	rs6699024	1	219640680	rs2820436	2021-07-27	33402679	Lagou V	2021-01-05	Nat Commun	www.ncbi.nlm.nih.gov/pubmed/33402679	Sex-dimorphic genetic effects and novel loci for fasting glucose and insulin variability.	Fasting insulin	50404 European ancestry women	NA	1q41	LYPLAL1	LYPLAL1-AS1 - ZC3H11B	ENSG00000228536	ENSG00000215817		7969	140672	rs2820436-C	rs2820436	0	2820436	intergenic_variant	1	0.659159	1e-06	6		0.018509	[0.011-0.026] unit increase	Affymetrix. Illumina [8700000] (imputed)	N
6	rs6699024	1	219640680	rs2820436	2020-03-11	29381148	Gong J	2017-12-21	Int J Obes (Lond)	www.ncbi.nlm.nih.gov/pubmed/29381148	Trans-ethnic analysis of metabochip data identifies two new loci associated with BMI.	Body mass index	35606 African American individuals 26048 Hispanic/Latino individuals 22466 Asian or Native Hawaiian ancestry individuals 17859 European ancestry individuals 535 Native American individuals	NA	1q41	LYPLAL1. ZC3H11B	LYPLAL1-AS1 - ZC3H11B	ENSG00000228536	ENSG00000215817		7969	140672	rs2820436-A	rs2820436	0	2820436	intergenic_variant	1	0.3876	4e-08	7.39794		0.0049	[0.0031-0.0067] unit increase	Illumina [at least 200000]	N
6	rs6699024	1	219640680	rs2820436	2017-08-18	28448500	Graff M	2017-04-27	PLoS Genet	www.ncbi.nlm.nih.gov/pubmed/28448500	Genome-wide physical activity interactions in adiposity - A meta-analysis of 200.452 adults.	Waist-to-hip ratio adjusted for BMI (joint analysis for main effect and physical activity interaction)	2518 African American women 83707 European ancestry women 1773 Filipino ancestry women 1030 Indian ancestry women 1457 African American men 52993 European ancestry men 7648 Indian ancestry men 5527 European ancestry individuals	6.244 African American women. 17.531 European ancestry women. 329 African American men. 19.956 European ancestry men	1q41	LYPLAL1	LYPLAL1-AS1 - ZC3H11B	ENSG00000228536	ENSG00000215817		7969	140672	rs2820436-?	rs2820436	0	2820436	intergenic_variant	1	0.6804	6e-26	25.2218	(women)	NA		Affymetrix. Illumina. Perlegen [~ 2500000] (imputed)	N
6	rs6699024	1	219640680	rs2820436	2017-08-22	28448500	Graff M	2017-04-27	PLoS Genet	www.ncbi.nlm.nih.gov/pubmed/28448500	Genome-wide physical activity interactions in adiposity - A meta-analysis of 200.452 adults.	Waist-to-hip ratio adjusted for body mass index	2518 African American women 83707 European ancestry women 1773 Filipino ancestry women 1030 Indian ancestry women 1457 African American men 52993 European ancestry men 7648 Indian ancestry men 5527 European ancestry individuals	6.244 African American women. 17.531 European ancestry women. 329 African American men. 19.956 European ancestry men	1q41	LYPLAL1	LYPLAL1-AS1 - ZC3H11B	ENSG00000228536	ENSG00000215817		7969	140672	rs2820436-C	rs2820436	0	2820436	intergenic_variant	1	0.6804	3e-27	26.5229	(EA. women)	0.0587	[0.048-0.069] unit increase	Affymetrix. Illumina. Perlegen [~ 2500000] (imputed)	N
6	rs6699024	1	219640680	rs2820436	2017-08-22	28448500	Graff M	2017-04-27	PLoS Genet	www.ncbi.nlm.nih.gov/pubmed/28448500	Genome-wide physical activity interactions in adiposity - A meta-analysis of 200.452 adults.	Waist-to-hip ratio adjusted for body mass index	2518 African American women 83707 European ancestry women 1773 Filipino ancestry women 1030 Indian ancestry women 1457 African American men 52993 European ancestry men 7648 Indian ancestry men 5527 European ancestry individuals	6.244 African American women. 17.531 European ancestry women. 329 African American men. 19.956 European ancestry men	1q41	LYPLAL1	LYPLAL1-AS1 - ZC3H11B	ENSG00000228536	ENSG00000215817		7969	140672	rs2820436-C	rs2820436	0	2820436	intergenic_variant	1	0.6804	6e-29	28.2218	(women)	0.0568	[0.047-0.067] unit increase	Affymetrix. Illumina. Perlegen [~ 2500000] (imputed)	N
6	rs6699024	1	219640680	rs2820436	2017-08-22	28448500	Graff M	2017-04-27	PLoS Genet	www.ncbi.nlm.nih.gov/pubmed/28448500	Genome-wide physical activity interactions in adiposity - A meta-analysis of 200.452 adults.	Waist-to-hip ratio adjusted for BMI in active individuals	1957 African American women 1421 Filipino ancestry women 305 Indian ancestry women 65539 European ancestry women 1206 African American men 2029 Indian ancestry men 41673 European ancestry men 4819 European ancestry individuals	4.807 African American women. 12.347 European ancestry women. 265 African American men. 14.540 European ancestry men	1q41	LYPLAL1	LYPLAL1-AS1 - ZC3H11B	ENSG00000228536	ENSG00000215817		7969	140672	rs2820436-C	rs2820436	0	2820436	intergenic_variant	1	0.6803	2e-21	20.699	(women)	0.0591	[0.047-0.071] unit increase	Affymetrix. Illumina. Perlegen [~ 2500000] (imputed)	N
6	rs6699024	1	219640680	rs2820436	2017-08-22	28448500	Graff M	2017-04-27	PLoS Genet	www.ncbi.nlm.nih.gov/pubmed/28448500	Genome-wide physical activity interactions in adiposity - A meta-analysis of 200.452 adults.	Waist-to-hip ratio adjusted for BMI in active individuals	1957 African American women 1421 Filipino ancestry women 305 Indian ancestry women 65539 European ancestry women 1206 African American men 2029 Indian ancestry men 41673 European ancestry men 4819 European ancestry individuals	4.807 African American women. 12.347 European ancestry women. 265 African American men. 14.540 European ancestry men	1q41	LYPLAL1	LYPLAL1-AS1 - ZC3H11B	ENSG00000228536	ENSG00000215817		7969	140672	rs2820436-C	rs2820436	0	2820436	intergenic_variant	1	0.6803	2e-21	20.699	(women)	0.0591	[0.047-0.071] unit increase	Affymetrix. Illumina. Perlegen [~ 2500000] (imputed)	N
6	rs6699024	1	219640680	rs2820436	2017-08-22	28448500	Graff M	2017-04-27	PLoS Genet	www.ncbi.nlm.nih.gov/pubmed/28448500	Genome-wide physical activity interactions in adiposity - A meta-analysis of 200.452 adults.	Waist-to-hip ratio adjusted for BMI in inactive individuals	561 African American women 352 Filipino ancestry women 725 Indian ancestry women 18865 European ancestry women 251 African American men 4654 Indian ancestry men 11309 European ancestry men 959 European ancestry individuals	1.437 African American women. 5.184 European ancestry women. 64 African American men. 5.416 European ancestry men	1q41	LYPLAL1	LYPLAL1-AS1 - ZC3H11B	ENSG00000228536	ENSG00000215817		7969	140672	rs2820436-C	rs2820436	0	2820436	intergenic_variant	1	0.6817	5e-07	6.30103	(women)	0.0574	[0.035-0.080] unit increase	Affymetrix. Illumina. Perlegen [~ 2500000] (imputed)	N
6	rs6699024	1	219640680	rs2820436	2019-01-21	30374069	Styrkarsdottir U	2018-10-29	Nat Genet	www.ncbi.nlm.nih.gov/pubmed/30374069	Meta-analysis of Icelandic and UK data sets identifies missense variants in SMO. IL11. COL11A1 and 13 more new loci associated with osteoarthritis.	Osteoarthritis (hip)	17151 European ancestry cases 596639 European ancestry controls	NA	1q41	NR	LYPLAL1-AS1 - ZC3H11B	ENSG00000228536	ENSG00000215817		7969	140672	rs2820436-?	rs2820436	0	2820436	intergenic_variant	1	0.34	9e-09	8.04576		1.07419	[NR]	Affymetrix. Illumina [11554240] (imputed)	N
6	rs6699024	1	219640680	rs2820436	2018-07-06	29559693	Zengini E	2018-03-20	Nat Genet	www.ncbi.nlm.nih.gov/pubmed/29559693	Genome-wide analyses using UK Biobank data provide insights into the genetic architecture of osteoarthritis.	Osteoarthritis of the hip (hospital diagnosed)	2396 European ancestry cases 9593 European ancestry controls	5.714 Icelandic ancestry cases. 199.421 Icelandic ancestry controls	1q41	NR	LYPLAL1-AS1 - ZC3H11B	ENSG00000228536	ENSG00000215817		7969	140672	rs2820436-A	rs2820436	0	2820436	intergenic_variant	1	0.342814	6e-06	5.22185		1.09517	[1.05-1.14]	Affymetrix [16122076] (imputed)	N
6	rs6699024	1	219640680	rs2820436	2018-07-06	29559693	Zengini E	2018-03-20	Nat Genet	www.ncbi.nlm.nih.gov/pubmed/29559693	Genome-wide analyses using UK Biobank data provide insights into the genetic architecture of osteoarthritis.	Osteoarthritis (hospital diagnosed)	10083 European ancestry cases 40425 European ancestry controls	18.069 Icelandic ancestry cases. 246.293 Icelandic ancestry controls	1q41	NR	LYPLAL1-AS1 - ZC3H11B	ENSG00000228536	ENSG00000215817		7969	140672	rs2820436-A	rs2820436	0	2820436	intergenic_variant	1	0.342569	2e-09	8.69897		1.07043	[1.05-1.09]	Affymetrix [16468597] (imputed)	N
6	rs6699024	1	219640680	rs2820436	2018-07-06	29559693	Zengini E	2018-03-20	Nat Genet	www.ncbi.nlm.nih.gov/pubmed/29559693	Genome-wide analyses using UK Biobank data provide insights into the genetic architecture of osteoarthritis.	Osteoarthritis of the hip or knee (hospital diagnosed)	6586 European ancestry cases 26384 European ancestry controls	9.429 Icelandic ancestry cases. 199.421 Icelandic ancestry controls	1q41	NR	LYPLAL1-AS1 - ZC3H11B	ENSG00000228536	ENSG00000215817		7969	140672	rs2820436-A	rs2820436	0	2820436	intergenic_variant	1	0.342645	2e-08	7.69897		1.08425	[1.05-1.12]	Affymetrix [16396089] (imputed)	N
6	rs6699024	1	219640680	rs2820436	2022-08-15	34382107	Wei J	2021-08-11	Hernia	www.ncbi.nlm.nih.gov/pubmed/34382107	Identification of fifty-seven novel loci for abdominal wall hernia development and their biological and clinical implications: results from the UK Biobank.	Umbilical hernia	3211 European ancestry cases 272335 European ancestry controls	1.078 European ancestry cases. 90.770 European ancestry controls	1q41		LYPLAL1-AS1 - ZC3H11B	ENSG00000228536	ENSG00000215817		7969	140672	rs2820436-A	rs2820436	0	2820436	intergenic_variant	1	0.3414	3e-15	14.5229		1.196		Affymetrix [8568156] (imputed)	N
6	rs6699024	1	219640680	rs2820436	2019-02-08	30664745	Tachmazidou I	2019-01-21	Nat Genet	www.ncbi.nlm.nih.gov/pubmed/30664745	Identification of new therapeutic targets for osteoarthritis through genome-wide analyses of UK Biobank data.	Osteoarthritis	77052 European ancestry cases 378169 European ancestry controls	NA	1q41	SLC30A10. LYPLAL1	LYPLAL1-AS1 - ZC3H11B	ENSG00000228536	ENSG00000215817		7969	140672	rs2820436-C	rs2820436	0	2820436	intergenic_variant	1	0.66	1e-06	6		1.03	[1.02-1.04]	Affymetrix. Illumina [up to 17000000] (imputed)	N
6	rs6699024	1	219640680	rs2820436	2023-07-07	36889626	Zhang L	2023-03-06	Osteoarthritis Cartilage	www.ncbi.nlm.nih.gov/pubmed/36889626	A sex- and site-specific relationship between body mass index and osteoarthritis: evidence from observational and genetic analyses.	Body mass index or hip osteoarthritis (pleiotropy)	806834 European ancestry BMI individuals 36445 European ancestry hip osteoarthritis cases 316943 European ancestry controls	NA	1q41		LYPLAL1-AS1 - ZC3H11B	ENSG00000228536	ENSG00000215817		7969	140672	rs2820436-A	rs2820436	0	2820436	intergenic_variant	1	NR	2e-15	14.699		NA		NR [NR]	N
6	rs6699024	1	219640680	rs2820436	2022-08-15	34382107	Wei J	2021-08-11	Hernia	www.ncbi.nlm.nih.gov/pubmed/34382107	Identification of fifty-seven novel loci for abdominal wall hernia development and their biological and clinical implications: results from the UK Biobank.	Inguinal hernia	13047 European ancestry cases 262499 European ancestry controls	4.450 European ancestry cases. 87.398 European ancestry controls	1q41		LYPLAL1-AS1 - ZC3H11B	ENSG00000228536	ENSG00000215817		7969	140672	rs2820436-A	rs2820436	0	2820436	intergenic_variant	1	0.34	5e-09	8.30103		1.07		Affymetrix [8568156] (imputed)	N
6	rs6699024	1	219640763	rs2605094	2022-08-15	34382107	Wei J	2021-08-11	Hernia	www.ncbi.nlm.nih.gov/pubmed/34382107	Identification of fifty-seven novel loci for abdominal wall hernia development and their biological and clinical implications: results from the UK Biobank.	Umbilical hernia	3211 European ancestry cases 272335 European ancestry controls	1.078 European ancestry cases. 90.770 European ancestry controls	1q41		LYPLAL1-AS1 - NA	ENSG00000228536			8052	NA	rs2605094-C	rs2605094	0	2605094	intergenic_variant	1	0.3414	4e-15	14.3979		1.195		Affymetrix [8568156] (imputed)	N
6	rs6699024	1	219640763	rs2605094	2022-08-15	34382107	Wei J	2021-08-11	Hernia	www.ncbi.nlm.nih.gov/pubmed/34382107	Identification of fifty-seven novel loci for abdominal wall hernia development and their biological and clinical implications: results from the UK Biobank.	Inguinal hernia	13047 European ancestry cases 262499 European ancestry controls	4.450 European ancestry cases. 87.398 European ancestry controls	1q41		LYPLAL1-AS1 - NA	ENSG00000228536			8052	NA	rs2605094-C	rs2605094	0	2605094	intergenic_variant	1	0.34	4e-09	8.39794		1.07		Affymetrix [8568156] (imputed)	N
6	rs6699024	1	219640767	rs12126911	2022-08-15	34382107	Wei J	2021-08-11	Hernia	www.ncbi.nlm.nih.gov/pubmed/34382107	Identification of fifty-seven novel loci for abdominal wall hernia development and their biological and clinical implications: results from the UK Biobank.	Umbilical hernia	3211 European ancestry cases 272335 European ancestry controls	1.078 European ancestry cases. 90.770 European ancestry controls	1q41		LYPLAL1-AS1 - NA	ENSG00000228536			8056	NA	rs12126911-G	rs12126911	0	12126911	intergenic_variant	1	0.5434	2e-08	7.69897		1.13443		Affymetrix [8568156] (imputed)	N
6	rs6699024	1	219641450	rs2605095	2022-08-15	34382107	Wei J	2021-08-11	Hernia	www.ncbi.nlm.nih.gov/pubmed/34382107	Identification of fifty-seven novel loci for abdominal wall hernia development and their biological and clinical implications: results from the UK Biobank.	Umbilical hernia	3211 European ancestry cases 272335 European ancestry controls	1.078 European ancestry cases. 90.770 European ancestry controls	1q41		LYPLAL1-AS1 - NA	ENSG00000228536			8739	NA	rs2605095-T	rs2605095	0	2605095	intergenic_variant	1	0.3414	4e-15	14.3979		1.195		Affymetrix [8568156] (imputed)	N
6	rs6699024	1	219641450	rs2605095	2022-08-15	34382107	Wei J	2021-08-11	Hernia	www.ncbi.nlm.nih.gov/pubmed/34382107	Identification of fifty-seven novel loci for abdominal wall hernia development and their biological and clinical implications: results from the UK Biobank.	Inguinal hernia	13047 European ancestry cases 262499 European ancestry controls	4.450 European ancestry cases. 87.398 European ancestry controls	1q41		LYPLAL1-AS1 - NA	ENSG00000228536			8739	NA	rs2605095-T	rs2605095	0	2605095	intergenic_variant	1	0.34	4e-09	8.39794		1.07		Affymetrix [8568156] (imputed)	N
6	rs6699024	1	219641900	rs2605096	2022-08-15	34382107	Wei J	2021-08-11	Hernia	www.ncbi.nlm.nih.gov/pubmed/34382107	Identification of fifty-seven novel loci for abdominal wall hernia development and their biological and clinical implications: results from the UK Biobank.	Umbilical hernia	3211 European ancestry cases 272335 European ancestry controls	1.078 European ancestry cases. 90.770 European ancestry controls	1q41		LYPLAL1-AS1 - NA	ENSG00000228536			9189	NA	rs2605096-G	rs2605096	0	2605096	intergenic_variant	1	0.3414	4e-15	14.3979		1.195		Affymetrix [8568156] (imputed)	N
6	rs6699024	1	219641900	rs2605096	2022-08-15	34382107	Wei J	2021-08-11	Hernia	www.ncbi.nlm.nih.gov/pubmed/34382107	Identification of fifty-seven novel loci for abdominal wall hernia development and their biological and clinical implications: results from the UK Biobank.	Inguinal hernia	13047 European ancestry cases 262499 European ancestry controls	4.450 European ancestry cases. 87.398 European ancestry controls	1q41		LYPLAL1-AS1 - NA	ENSG00000228536			9189	NA	rs2605096-G	rs2605096	0	2605096	intergenic_variant	1	0.34	4e-09	8.39794		1.07		Affymetrix [8568156] (imputed)	N
6	rs6699024	1	219642109	rs2605097	2020-09-21	32888493	Chen MH	2020-09-01	Cell	www.ncbi.nlm.nih.gov/pubmed/32888493	Trans-ethnic and Ancestry-Specific Blood-Cell Genetics in 746.667 Individuals from 5 Global Populations.	Red blood cell count	545203 European ancestry individuals	NA	1q41	NR	LYPLAL1-AS1 - ZC3H11B	ENSG00000228536	ENSG00000215817		9398	139243	rs2605097-A	rs2605097	0	2605097	intergenic_variant	1	0.684366	5e-11	10.301		0.013008	[0.0091-0.0169] SD unit increase	Affymetrix. Illumina [50628390] (imputed)	N
6	rs6699024	1	219642109	rs2605097	2021-05-05	33888516	Zheng T	2021-04-22	Gut	www.ncbi.nlm.nih.gov/pubmed/33888516	Genome-wide analysis of 944 133 individuals provides insights into the etiology of haemorrhoidal disease.	Haemorrhoidal disease	218920 European ancestry cases 725213 European ancestry controls	NA	1q41	intergenic	LYPLAL1-AS1 - ZC3H11B	ENSG00000228536	ENSG00000215817		9398	139243	rs2605097-?	rs2605097	0	2605097	intergenic_variant	1	0.3002	4e-09	8.39794		1.03	[1.02-1.03]	Affymetrix. Illumina [8494288] (imputed)	N
6	rs6699024	1	219642109	rs2605097	2022-08-15	34382107	Wei J	2021-08-11	Hernia	www.ncbi.nlm.nih.gov/pubmed/34382107	Identification of fifty-seven novel loci for abdominal wall hernia development and their biological and clinical implications: results from the UK Biobank.	Umbilical hernia	3211 European ancestry cases 272335 European ancestry controls	1.078 European ancestry cases. 90.770 European ancestry controls	1q41		LYPLAL1-AS1 - ZC3H11B	ENSG00000228536	ENSG00000215817		9398	139243	rs2605097-C	rs2605097	0	2605097	intergenic_variant	1	0.3186	2e-15	14.699		1.2		Affymetrix [8568156] (imputed)	N
6	rs6699024	1	219642109	rs2605097	2020-09-18	32888494	Vuckovic D	2020-09-01	Cell	www.ncbi.nlm.nih.gov/pubmed/32888494	The Polygenic and Monogenic Basis of Blood Traits and Diseases.	Red blood cell count	408112 British individuals	NA	1q41		LYPLAL1-AS1 - ZC3H11B	ENSG00000228536	ENSG00000215817		9398	139243	rs2605097-A	rs2605097	0	2605097	intergenic_variant	1	0.680661	5e-09	8.30103		0.0137959	[0.0092-0.0184] unit increase	Affymetrix [93095623] (imputed)	N
6	rs6699024	1	219642109	rs2605097	2023-07-07	36889626	Zhang L	2023-03-06	Osteoarthritis Cartilage	www.ncbi.nlm.nih.gov/pubmed/36889626	A sex- and site-specific relationship between body mass index and osteoarthritis: evidence from observational and genetic analyses.	Body mass index or osteoarthritis (pleiotropy)	434794 European ancestry BMI females 90838 European ancestry osteoarthritis female cases 192697 European ancestry female controls	NA	1q41		LYPLAL1-AS1 - ZC3H11B	ENSG00000228536	ENSG00000215817		9398	139243	rs2605097-A	rs2605097	0	2605097	intergenic_variant	1	NR	1e-09	9		NA		NR [NR]	N
