## Supplementary Tables 1-49 for "Exploring novel risk loci for heart failure and the shared genetic etiology with blood lipids, blood pressure, and blood glucose: a large-scale multi-trait association analysis" (part 3 of 3)

### Sheet: S19 (continued)
Supplementary Table 19. List of HFBL independent significant SNVs reported in GWAS catalog.
6	rs6699024	1	219642109	rs2605097	2022-08-15	34382107	Wei J	2021-08-11	Hernia	www.ncbi.nlm.nih.gov/pubmed/34382107	Identification of fifty-seven novel loci for abdominal wall hernia development and their biological and clinical implications: results from the UK Biobank.	Inguinal hernia	13047 European ancestry cases 262499 European ancestry controls	4.450 European ancestry cases. 87.398 European ancestry controls	1q41		LYPLAL1-AS1 - ZC3H11B	ENSG00000228536	ENSG00000215817		9398	139243	rs2605097-C	rs2605097	0	2605097	intergenic_variant	1	0.32	7e-10	9.1549		1.08		Affymetrix [8568156] (imputed)	N
6	rs6699024	1	219642518	rs1982499	2022-08-15	34382107	Wei J	2021-08-11	Hernia	www.ncbi.nlm.nih.gov/pubmed/34382107	Identification of fifty-seven novel loci for abdominal wall hernia development and their biological and clinical implications: results from the UK Biobank.	Umbilical hernia	3211 European ancestry cases 272335 European ancestry controls	1.078 European ancestry cases. 90.770 European ancestry controls	1q41		LYPLAL1-AS1 - NA	ENSG00000228536			9807	NA	rs1982499-C	rs1982499	0	1982499	intergenic_variant	1	0.3414	4e-15	14.3979		1.195		Affymetrix [8568156] (imputed)	N
6	rs6699024	1	219642518	rs1982499	2022-08-15	34382107	Wei J	2021-08-11	Hernia	www.ncbi.nlm.nih.gov/pubmed/34382107	Identification of fifty-seven novel loci for abdominal wall hernia development and their biological and clinical implications: results from the UK Biobank.	Inguinal hernia	13047 European ancestry cases 262499 European ancestry controls	4.450 European ancestry cases. 87.398 European ancestry controls	1q41		LYPLAL1-AS1 - NA	ENSG00000228536			9807	NA	rs1982499-C	rs1982499	0	1982499	intergenic_variant	1	0.34	4e-09	8.39794		1.07		Affymetrix [8568156] (imputed)	N
6	rs6699024	1	219643649	rs2605098	2019-11-27	31453325	Wang H	2019-08-14	Sci Adv	www.ncbi.nlm.nih.gov/pubmed/31453325	Genotype-by-environment interactions inferred from genetic effects on phenotypic variability in the UK Biobank.	Hip circumference variance	346781 European ancestry individuals	NA	1q41	LYPLAL1	LYPLAL1-AS1 - ZC3H11B	ENSG00000228536	ENSG00000215817		10938	137703	rs2605098-?	rs2605098	0	2605098	intergenic_variant	1	NR	1e-20	20		NA		NR [5554549] (imputed)	N
6	rs6699024	1	219643649	rs2605098	2019-11-27	31453325	Wang H	2019-08-14	Sci Adv	www.ncbi.nlm.nih.gov/pubmed/31453325	Genotype-by-environment interactions inferred from genetic effects on phenotypic variability in the UK Biobank.	Hip circumference	346781 European ancestry individuals	NA	1q41	LYPLAL1	LYPLAL1-AS1 - ZC3H11B	ENSG00000228536	ENSG00000215817		10938	137703	rs2605098-?	rs2605098	0	2605098	intergenic_variant	1	NR	4e-38	37.3979		NA		NR [5554549] (imputed)	N
6	rs6699024	1	219643649	rs2605098	2023-01-17	36269708	Selvaraj MS	2022-10-21	PLoS One	www.ncbi.nlm.nih.gov/pubmed/36269708	Genome-wide discovery for diabetes-dependent triglycerides-associated loci.	Triglyceride levels in non-type 2 diabetes	402944 European ancestry individuals	NA	1q41		LYPLAL1-AS1 - ZC3H11B	ENSG00000228536	ENSG00000215817		10938	137703	rs2605098-?	rs2605098	0	2605098	intergenic_variant	1	NR	2e-16	15.699		NA		Affymetrix [NR] (imputed)	N
6	rs6699024	1	219643649	rs2605098	2021-08-24	34021172	Christakoudi S	2021-05-21	Sci Rep	www.ncbi.nlm.nih.gov/pubmed/34021172	GWAS of allometric body-shape indices in UK Biobank identifies loci suggesting associations with morphogenesis. organogenesis. adrenal cell renewal and cancer.	Waist-hip index	219872 British ancestry women	NA	1q41	RP11-95P13.1	LYPLAL1-AS1 - ZC3H11B	ENSG00000228536	ENSG00000215817		10938	137703	rs2605098-A	rs2605098	0	2605098	intergenic_variant	1	NR	5e-84	83.301		0.0575554	[0.052-0.063] unit decrease	Affymetrix [319769] (imputed)	N
6	rs6699024	1	219643649	rs2605098	2022-08-15	34382107	Wei J	2021-08-11	Hernia	www.ncbi.nlm.nih.gov/pubmed/34382107	Identification of fifty-seven novel loci for abdominal wall hernia development and their biological and clinical implications: results from the UK Biobank.	Umbilical hernia	3211 European ancestry cases 272335 European ancestry controls	1.078 European ancestry cases. 90.770 European ancestry controls	1q41		LYPLAL1-AS1 - ZC3H11B	ENSG00000228536	ENSG00000215817		10938	137703	rs2605098-A	rs2605098	0	2605098	intergenic_variant	1	0.3379	3e-15	14.5229		1.196		Affymetrix [8568156] (imputed)	N
6	rs6699024	1	219643649	rs2605098	2021-08-24	34021172	Christakoudi S	2021-05-21	Sci Rep	www.ncbi.nlm.nih.gov/pubmed/34021172	GWAS of allometric body-shape indices in UK Biobank identifies loci suggesting associations with morphogenesis. organogenesis. adrenal cell renewal and cancer.	Waist-to-hip ratio adjusted for BMI	219872 British ancestry women	NA	1q41	RP11-95P13.1	LYPLAL1-AS1 - ZC3H11B	ENSG00000228536	ENSG00000215817		10938	137703	rs2605098-A	rs2605098	0	2605098	intergenic_variant	1	NR	2e-85	84.699		0.0580463	[0.052-0.064] unit decrease	Affymetrix [319769] (imputed)	N
6	rs6699024	1	219643649	rs2605098	2021-08-24	34021172	Christakoudi S	2021-05-21	Sci Rep	www.ncbi.nlm.nih.gov/pubmed/34021172	GWAS of allometric body-shape indices in UK Biobank identifies loci suggesting associations with morphogenesis. organogenesis. adrenal cell renewal and cancer.	Hip index	219872 British ancestry women	NA	1q41	RP11-95P13.1	LYPLAL1-AS1 - ZC3H11B	ENSG00000228536	ENSG00000215817		10938	137703	rs2605098-A	rs2605098	0	2605098	intergenic_variant	1	NR	4e-85	84.3979		0.0601883	[0.054-0.066] unit increase	Affymetrix [321788] (imputed)	N
6	rs6699024	1	219643649	rs2605098	2022-08-15	34382107	Wei J	2021-08-11	Hernia	www.ncbi.nlm.nih.gov/pubmed/34382107	Identification of fifty-seven novel loci for abdominal wall hernia development and their biological and clinical implications: results from the UK Biobank.	Inguinal hernia	13047 European ancestry cases 262499 European ancestry controls	4.450 European ancestry cases. 87.398 European ancestry controls	1q41		LYPLAL1-AS1 - ZC3H11B	ENSG00000228536	ENSG00000215817		10938	137703	rs2605098-A	rs2605098	0	2605098	intergenic_variant	1	0.34	5e-09	8.30103		1.07		Affymetrix [8568156] (imputed)	N
6	rs6699024	1	219644224	rs2605100	2009-07-01	19557161	Lindgren CM	2009-06-26	PLoS Genet	www.ncbi.nlm.nih.gov/pubmed/19557161	Genome-wide association scan meta-analysis identifies three Loci influencing adiposity and fat distribution.	Adiposity	38580 European ancestry individuals	Up to 102.064 European ancestry individuals	1q41	LYPLAL1	LYPLAL1-AS1 - ZC3H11B	ENSG00000228536	ENSG00000215817		11513	137128	rs2605100-G	rs2605100	0	2605100	intergenic_variant	1	0.692	3e-08	7.52288	(WHR in women)	0.04	[0.03-0.05] z-score unit increase	Affymetrix. Illumina [2573738] (imputed)	N
6	rs6699024	1	219644224	rs2605100	2021-11-01	34450027	Boer CG	2021-08-24	Cell	www.ncbi.nlm.nih.gov/pubmed/34450027	Deciphering osteoarthritis genetics across 826.690 individuals from 9 populations.	Osteoarthritis of the hip or knee (with total joint replacement)	40887 European ancestry cases 327689 European ancestry controls	NA	1q41		LYPLAL1-AS1 - ZC3H11B	ENSG00000228536	ENSG00000215817		11513	137128	rs2605100-A	rs2605100	0	2605100	intergenic_variant	1	0.3197	4e-15	14.3979		1.0738	[1.054813873-1.09311965]	Affymetrix. Illumina [NR] (imputed)	N
6	rs6699024	1	219644224	rs2605100	2022-08-15	34382107	Wei J	2021-08-11	Hernia	www.ncbi.nlm.nih.gov/pubmed/34382107	Identification of fifty-seven novel loci for abdominal wall hernia development and their biological and clinical implications: results from the UK Biobank.	Umbilical hernia	3211 European ancestry cases 272335 European ancestry controls	1.078 European ancestry cases. 90.770 European ancestry controls	1q41		LYPLAL1-AS1 - ZC3H11B	ENSG00000228536	ENSG00000215817		11513	137128	rs2605100-A	rs2605100	0	2605100	intergenic_variant	1	0.3144	1e-15	15		1.201		Affymetrix [8568156] (imputed)	N
6	rs6699024	1	219644224	rs2605100	2021-09-21	33230300	Surendran P	2020-11-23	Nat Genet	www.ncbi.nlm.nih.gov/pubmed/33230300	Discovery of rare variants associated with blood pressure regulation through meta-analysis of 1.3 million individuals.	Pulse pressure	810865 European ancestry individuals	354.096 European ancestry individuals	1q41		LYPLAL1-AS1 - ZC3H11B	ENSG00000228536	ENSG00000215817		11513	137128	rs2605100-A	rs2605100	0	2605100	intergenic_variant	1	0.3084	1e-12	12		0.122445	[0.089-0.156] mmHg decrease	Affymetrix. Illumina [242866] (imputed)	N
6	rs6699024	1	219644224	rs2605100	2023-07-07	36889626	Zhang L	2023-03-06	Osteoarthritis Cartilage	www.ncbi.nlm.nih.gov/pubmed/36889626	A sex- and site-specific relationship between body mass index and osteoarthritis: evidence from observational and genetic analyses.	Body mass index or knee osteoarthritis (pleiotropy)	806834 European ancestry BMI individuals 62497 European ancestry knee osteoarthritis cases 333557 European ancestry controls	NA	1q41		LYPLAL1-AS1 - ZC3H11B	ENSG00000228536	ENSG00000215817		11513	137128	rs2605100-A	rs2605100	0	2605100	intergenic_variant	1	NR	1e-12	12		NA		NR [NR]	N
6	rs6699024	1	219644224	rs2605100	2022-08-15	34382107	Wei J	2021-08-11	Hernia	www.ncbi.nlm.nih.gov/pubmed/34382107	Identification of fifty-seven novel loci for abdominal wall hernia development and their biological and clinical implications: results from the UK Biobank.	Inguinal hernia	13047 European ancestry cases 262499 European ancestry controls	4.450 European ancestry cases. 87.398 European ancestry controls	1q41		LYPLAL1-AS1 - ZC3H11B	ENSG00000228536	ENSG00000215817		11513	137128	rs2605100-A	rs2605100	0	2605100	intergenic_variant	1	0.31	7e-10	9.1549		1.08		Affymetrix [8568156] (imputed)	N
6	rs6699024	1	219644496	rs2605101	2018-07-24	26426971	Winkler TW	2015-10-01	PLoS Genet	www.ncbi.nlm.nih.gov/pubmed/26426971	The Influence of Age and Sex on Genetic Associations with Adult Body Size and Shape: A Large-Scale Genome-Wide Interaction Study.	Waist-to-hip ratio adjusted for BMI x sex x age interaction (4df test)	up to 43776 European ancestry men aged <50 up to 50526 European ancestry women aged <50 up to 69944 European ancestry men aged >50 up to 88129 European ancestry women aged >50	NA	1q41	NR	LYPLAL1-AS1 - ZC3H11B	ENSG00000228536	ENSG00000215817		11785	136856	rs2605101-A	rs2605101	0	2605101	intergenic_variant	1	0.67633	8e-27	26.0969		NA		Affymetrix. Illumina. Perlegen [up to 2800000] (imputed)	N
6	rs6699024	1	219644496	rs2605101	2018-07-24	26426971	Winkler TW	2015-10-01	PLoS Genet	www.ncbi.nlm.nih.gov/pubmed/26426971	The Influence of Age and Sex on Genetic Associations with Adult Body Size and Shape: A Large-Scale Genome-Wide Interaction Study.	Waist-to-hip ratio adjusted for BMI x sex interaction	up to 113720 European ancestry men up to 138655 European ancestry women	NA	1q41	NR	LYPLAL1-AS1 - ZC3H11B	ENSG00000228536	ENSG00000215817		11785	136856	rs2605101-A	rs2605101	0	2605101	intergenic_variant	1	0.67633	6e-10	9.22185		NA		Affymetrix. Illumina. Perlegen [up to 2800000] (imputed)	N
6	rs6699024	1	219644496	rs2605101	2018-07-24	26426971	Winkler TW	2015-10-01	PLoS Genet	www.ncbi.nlm.nih.gov/pubmed/26426971	The Influence of Age and Sex on Genetic Associations with Adult Body Size and Shape: A Large-Scale Genome-Wide Interaction Study.	Waist-to-hip ratio adjusted for BMI	up to 113720 European ancestry men up to 138655 European ancestry women	NA	1q41	NR	LYPLAL1-AS1 - ZC3H11B	ENSG00000228536	ENSG00000215817		11785	136856	rs2605101-A	rs2605101	0	2605101	intergenic_variant	1	0.67633	1e-21	21		0.0377836	unit increase	Affymetrix. Illumina. Perlegen [up to 2800000] (imputed)	N
6	rs6699024	1	219644496	rs2605101	2022-08-15	34382107	Wei J	2021-08-11	Hernia	www.ncbi.nlm.nih.gov/pubmed/34382107	Identification of fifty-seven novel loci for abdominal wall hernia development and their biological and clinical implications: results from the UK Biobank.	Umbilical hernia	3211 European ancestry cases 272335 European ancestry controls	1.078 European ancestry cases. 90.770 European ancestry controls	1q41		LYPLAL1-AS1 - ZC3H11B	ENSG00000228536	ENSG00000215817		11785	136856	rs2605101-T	rs2605101	0	2605101	intergenic_variant	1	0.3415	3e-15	14.5229		1.195		Affymetrix [8568156] (imputed)	N
6	rs6699024	1	219644496	rs2605101	2022-08-15	34382107	Wei J	2021-08-11	Hernia	www.ncbi.nlm.nih.gov/pubmed/34382107	Identification of fifty-seven novel loci for abdominal wall hernia development and their biological and clinical implications: results from the UK Biobank.	Inguinal hernia	13047 European ancestry cases 262499 European ancestry controls	4.450 European ancestry cases. 87.398 European ancestry controls	1q41		LYPLAL1-AS1 - ZC3H11B	ENSG00000228536	ENSG00000215817		11785	136856	rs2605101-T	rs2605101	0	2605101	intergenic_variant	1	0.34	4e-09	8.39794		1.07		Affymetrix [8568156] (imputed)	N
6	rs6699024	1	219644993	rs2605102	2022-08-15	34382107	Wei J	2021-08-11	Hernia	www.ncbi.nlm.nih.gov/pubmed/34382107	Identification of fifty-seven novel loci for abdominal wall hernia development and their biological and clinical implications: results from the UK Biobank.	Umbilical hernia	3211 European ancestry cases 272335 European ancestry controls	1.078 European ancestry cases. 90.770 European ancestry controls	1q41		LYPLAL1-AS1 - NA	ENSG00000228536			12282	NA	rs2605102-C	rs2605102	0	2605102	intergenic_variant	1	0.3414	4e-15	14.3979		1.195		Affymetrix [8568156] (imputed)	N
6	rs6699024	1	219644993	rs2605102	2022-08-15	34382107	Wei J	2021-08-11	Hernia	www.ncbi.nlm.nih.gov/pubmed/34382107	Identification of fifty-seven novel loci for abdominal wall hernia development and their biological and clinical implications: results from the UK Biobank.	Inguinal hernia	13047 European ancestry cases 262499 European ancestry controls	4.450 European ancestry cases. 87.398 European ancestry controls	1q41		LYPLAL1-AS1 - NA	ENSG00000228536			12282	NA	rs2605102-C	rs2605102	0	2605102	intergenic_variant	1	0.34	4e-09	8.39794		1.07		Affymetrix [8568156] (imputed)	N
6	rs6699024	1	219645192	rs2605103	2022-08-15	34382107	Wei J	2021-08-11	Hernia	www.ncbi.nlm.nih.gov/pubmed/34382107	Identification of fifty-seven novel loci for abdominal wall hernia development and their biological and clinical implications: results from the UK Biobank.	Umbilical hernia	3211 European ancestry cases 272335 European ancestry controls	1.078 European ancestry cases. 90.770 European ancestry controls	1q41		LYPLAL1-AS1 - NA	ENSG00000228536			12481	NA	rs2605103-A	rs2605103	0	2605103	intergenic_variant	1	0.3418	4e-15	14.3979		1.195		Affymetrix [8568156] (imputed)	N
6	rs6699024	1	219645192	rs2605103	2022-08-15	34382107	Wei J	2021-08-11	Hernia	www.ncbi.nlm.nih.gov/pubmed/34382107	Identification of fifty-seven novel loci for abdominal wall hernia development and their biological and clinical implications: results from the UK Biobank.	Inguinal hernia	13047 European ancestry cases 262499 European ancestry controls	4.450 European ancestry cases. 87.398 European ancestry controls	1q41		LYPLAL1-AS1 - NA	ENSG00000228536			12481	NA	rs2605103-A	rs2605103	0	2605103	intergenic_variant	1	0.34	2e-09	8.69897		1.07		Affymetrix [8568156] (imputed)	N
6	rs6699024	1	219645197	rs2605104	2022-08-15	34382107	Wei J	2021-08-11	Hernia	www.ncbi.nlm.nih.gov/pubmed/34382107	Identification of fifty-seven novel loci for abdominal wall hernia development and their biological and clinical implications: results from the UK Biobank.	Umbilical hernia	3211 European ancestry cases 272335 European ancestry controls	1.078 European ancestry cases. 90.770 European ancestry controls	1q41		LYPLAL1-AS1 - NA	ENSG00000228536			12486	NA	rs2605104-C	rs2605104	0	2605104	intergenic_variant	1	0.3418	4e-15	14.3979		1.195		Affymetrix [8568156] (imputed)	N
6	rs6699024	1	219645197	rs2605104	2022-08-15	34382107	Wei J	2021-08-11	Hernia	www.ncbi.nlm.nih.gov/pubmed/34382107	Identification of fifty-seven novel loci for abdominal wall hernia development and their biological and clinical implications: results from the UK Biobank.	Inguinal hernia	13047 European ancestry cases 262499 European ancestry controls	4.450 European ancestry cases. 87.398 European ancestry controls	1q41		LYPLAL1-AS1 - NA	ENSG00000228536			12486	NA	rs2605104-C	rs2605104	0	2605104	intergenic_variant	1	0.34	2e-09	8.69897		1.07		Affymetrix [8568156] (imputed)	N
6	rs6699024	1	219646223	rs2605105	2022-08-15	34382107	Wei J	2021-08-11	Hernia	www.ncbi.nlm.nih.gov/pubmed/34382107	Identification of fifty-seven novel loci for abdominal wall hernia development and their biological and clinical implications: results from the UK Biobank.	Umbilical hernia	3211 European ancestry cases 272335 European ancestry controls	1.078 European ancestry cases. 90.770 European ancestry controls	1q41		LYPLAL1-AS1 - NA	ENSG00000228536			13512	NA	rs2605105-C	rs2605105	0	2605105	regulatory_region_variant	1	0.3415	3e-15	14.5229		1.195		Affymetrix [8568156] (imputed)	N
6	rs6699024	1	219646223	rs2605105	2022-08-15	34382107	Wei J	2021-08-11	Hernia	www.ncbi.nlm.nih.gov/pubmed/34382107	Identification of fifty-seven novel loci for abdominal wall hernia development and their biological and clinical implications: results from the UK Biobank.	Inguinal hernia	13047 European ancestry cases 262499 European ancestry controls	4.450 European ancestry cases. 87.398 European ancestry controls	1q41		LYPLAL1-AS1 - NA	ENSG00000228536			13512	NA	rs2605105-C	rs2605105	0	2605105	regulatory_region_variant	1	0.34	4e-09	8.39794		1.07		Affymetrix [8568156] (imputed)	N
6	rs6699024	1	219646455	rs12039006	2022-08-15	34382107	Wei J	2021-08-11	Hernia	www.ncbi.nlm.nih.gov/pubmed/34382107	Identification of fifty-seven novel loci for abdominal wall hernia development and their biological and clinical implications: results from the UK Biobank.	Umbilical hernia	3211 European ancestry cases 272335 European ancestry controls	1.078 European ancestry cases. 90.770 European ancestry controls	1q41		LYPLAL1-AS1 - NA	ENSG00000228536			13744	NA	rs12039006-A	rs12039006	0	12039006	intergenic_variant	1	0.5434	2e-08	7.69897		1.13404		Affymetrix [8568156] (imputed)	N
6	rs6699024	1	219646807	rs6541229	2021-08-24	34021172	Christakoudi S	2021-05-21	Sci Rep	www.ncbi.nlm.nih.gov/pubmed/34021172	GWAS of allometric body-shape indices in UK Biobank identifies loci suggesting associations with morphogenesis. organogenesis. adrenal cell renewal and cancer.	Waist circumference adjusted for body mass index	219872 British ancestry women	NA	1q41	RP11-95P13.1	LYPLAL1-AS1 - ZC3H11B	ENSG00000228536	ENSG00000215817		14096	134545	rs6541229-C	rs6541229	0	6541229	intergenic_variant	1	NR	8e-26	25.0969		0.0298188	[0.024-0.035] unit increase	Affymetrix [321114] (imputed)	N
6	rs6699024	1	219646807	rs6541229	2021-08-24	34021172	Christakoudi S	2021-05-21	Sci Rep	www.ncbi.nlm.nih.gov/pubmed/34021172	GWAS of allometric body-shape indices in UK Biobank identifies loci suggesting associations with morphogenesis. organogenesis. adrenal cell renewal and cancer.	A body shape index	219872 British ancestry women	NA	1q41	RP11-95P13.1	LYPLAL1-AS1 - ZC3H11B	ENSG00000228536	ENSG00000215817		14096	134545	rs6541229-C	rs6541229	0	6541229	intergenic_variant	1	NR	2e-26	25.699		0.0303178	[0.025-0.036] unit increase	Affymetrix [321169] (imputed)	N
6	rs6699024	1	219646807	rs6541229	2021-08-24	34021172	Christakoudi S	2021-05-21	Sci Rep	www.ncbi.nlm.nih.gov/pubmed/34021172	GWAS of allometric body-shape indices in UK Biobank identifies loci suggesting associations with morphogenesis. organogenesis. adrenal cell renewal and cancer.	Waist-hip index	219872 British ancestry women	NA	1q41	RP11-95P13.1	LYPLAL1-AS1 - ZC3H11B	ENSG00000228536	ENSG00000215817		14096	134545	rs6541229-C	rs6541229	0	6541229	intergenic_variant	1	NR	3e-70	69.5229		0.0498459	[0.044-0.055] unit increase	Affymetrix [319769] (imputed)	N
6	rs6699024	1	219646807	rs6541229	2021-08-24	34021172	Christakoudi S	2021-05-21	Sci Rep	www.ncbi.nlm.nih.gov/pubmed/34021172	GWAS of allometric body-shape indices in UK Biobank identifies loci suggesting associations with morphogenesis. organogenesis. adrenal cell renewal and cancer.	Waist-to-hip ratio adjusted for BMI	219872 British ancestry women	NA	1q41	RP11-95P13.1	LYPLAL1-AS1 - ZC3H11B	ENSG00000228536	ENSG00000215817		14096	134545	rs6541229-C	rs6541229	0	6541229	intergenic_variant	1	NR	3e-71	70.5229		0.050177	[0.045-0.056] unit increase	Affymetrix [319769] (imputed)	N
6	rs6699024	1	219646807	rs6541229	2022-08-15	34382107	Wei J	2021-08-11	Hernia	www.ncbi.nlm.nih.gov/pubmed/34382107	Identification of fifty-seven novel loci for abdominal wall hernia development and their biological and clinical implications: results from the UK Biobank.	Umbilical hernia	3211 European ancestry cases 272335 European ancestry controls	1.078 European ancestry cases. 90.770 European ancestry controls	1q41		LYPLAL1-AS1 - ZC3H11B	ENSG00000228536	ENSG00000215817		14096	134545	rs6541229-G	rs6541229	0	6541229	intergenic_variant	1	0.5209	2e-09	8.69897		1.14299		Affymetrix [8568156] (imputed)	N
6	rs6699024	1	219646807	rs6541229	2018-12-05	30289880	Qi G	2018-10-05	PLoS Genet	www.ncbi.nlm.nih.gov/pubmed/30289880	Heritability informed power optimization (HIPO) leads to enhanced detection of genetic associations across multiple traits.	Lipid traits (pleiotropy) (HIPO component 2)	188577 European ancestry individuals	NA	1q41	NR	LYPLAL1-AS1 - ZC3H11B	ENSG00000228536	ENSG00000215817		14096	134545	rs6541229-?	rs6541229	0	6541229	intergenic_variant	1	NR	4e-06	5.39794		NA		NR [1800000]	N
6	rs6699024	1	219646807	rs6541229	2023-03-29	36922633	Teder-Laving M	2023-03-16	Eur J Hum Genet	www.ncbi.nlm.nih.gov/pubmed/36922633	Genome-wide meta-analysis identifies novel loci conferring risk of acne vulgaris.	acne vulgaris	34422 European ancestry cases 364991 European ancestry controls	NA	1q41		LYPLAL1-AS1 - ZC3H11B	ENSG00000228536	ENSG00000215817		14096	134545	rs6541229-G	rs6541229	0	6541229	intergenic_variant	1	0.507	4e-08	7.39794		1.05	[1.03-1.07]	Affymetrix. Illumina [6438339] (imputed)	N
6	rs6699024	1	219647939	rs6669360	2021-08-24	34021172	Christakoudi S	2021-05-21	Sci Rep	www.ncbi.nlm.nih.gov/pubmed/34021172	GWAS of allometric body-shape indices in UK Biobank identifies loci suggesting associations with morphogenesis. organogenesis. adrenal cell renewal and cancer.	Hip index	186825 British ancestry men	NA	1q41	RP11-95P13.1	LYPLAL1-AS1 - NA	ENSG00000228536			15228	NA	rs6669360-T	rs6669360	0	6669360	intergenic_variant	1	NR	7e-10	9.1549		0.0197372	[0.013-0.026] unit decrease	Affymetrix [323858] (imputed)	N
6	rs6699024	1	219647939	rs6669360	2022-08-15	34382107	Wei J	2021-08-11	Hernia	www.ncbi.nlm.nih.gov/pubmed/34382107	Identification of fifty-seven novel loci for abdominal wall hernia development and their biological and clinical implications: results from the UK Biobank.	Umbilical hernia	3211 European ancestry cases 272335 European ancestry controls	1.078 European ancestry cases. 90.770 European ancestry controls	1q41		LYPLAL1-AS1 - NA	ENSG00000228536			15228	NA	rs6669360-A	rs6669360	0	6669360	intergenic_variant	1	0.5175	1e-09	9		1.14338		Affymetrix [8568156] (imputed)	N
6	rs6699024	1	219647939	rs6669360	2021-08-24	34021172	Christakoudi S	2021-05-21	Sci Rep	www.ncbi.nlm.nih.gov/pubmed/34021172	GWAS of allometric body-shape indices in UK Biobank identifies loci suggesting associations with morphogenesis. organogenesis. adrenal cell renewal and cancer.	Hip index	219872 British ancestry women	NA	1q41	RP11-95P13.1	LYPLAL1-AS1 - NA	ENSG00000228536			15228	NA	rs6669360-T	rs6669360	0	6669360	intergenic_variant	1	NR	5e-53	52.301		0.0447664	[0.039-0.05] unit decrease	Affymetrix [321788] (imputed)	N
6	rs6699024	1	219648800	rs2605106	2022-08-15	34382107	Wei J	2021-08-11	Hernia	www.ncbi.nlm.nih.gov/pubmed/34382107	Identification of fifty-seven novel loci for abdominal wall hernia development and their biological and clinical implications: results from the UK Biobank.	Umbilical hernia	3211 European ancestry cases 272335 European ancestry controls	1.078 European ancestry cases. 90.770 European ancestry controls	1q41		LYPLAL1-AS1 - NA	ENSG00000228536			16089	NA	rs2605106-C	rs2605106	0	2605106	intergenic_variant	1	0.3414	3e-15	14.5229		1.196		Affymetrix [8568156] (imputed)	N
6	rs6699024	1	219648800	rs2605106	2022-08-15	34382107	Wei J	2021-08-11	Hernia	www.ncbi.nlm.nih.gov/pubmed/34382107	Identification of fifty-seven novel loci for abdominal wall hernia development and their biological and clinical implications: results from the UK Biobank.	Inguinal hernia	13047 European ancestry cases 262499 European ancestry controls	4.450 European ancestry cases. 87.398 European ancestry controls	1q41		LYPLAL1-AS1 - NA	ENSG00000228536			16089	NA	rs2605106-C	rs2605106	0	2605106	intergenic_variant	1	0.34	4e-09	8.39794		1.07		Affymetrix [8568156] (imputed)	N
6	rs6699024	1	219648808	rs2791546	2022-08-15	34382107	Wei J	2021-08-11	Hernia	www.ncbi.nlm.nih.gov/pubmed/34382107	Identification of fifty-seven novel loci for abdominal wall hernia development and their biological and clinical implications: results from the UK Biobank.	Umbilical hernia	3211 European ancestry cases 272335 European ancestry controls	1.078 European ancestry cases. 90.770 European ancestry controls	1q41		LYPLAL1-AS1 - ZC3H11B	ENSG00000228536	ENSG00000215817		16097	132544	rs2791546-T	rs2791546	0	2791546	intergenic_variant	1	0.3414	3e-15	14.5229		1.196		Affymetrix [8568156] (imputed)	N
6	rs6699024	1	219648808	rs2791546	2022-08-15	34382107	Wei J	2021-08-11	Hernia	www.ncbi.nlm.nih.gov/pubmed/34382107	Identification of fifty-seven novel loci for abdominal wall hernia development and their biological and clinical implications: results from the UK Biobank.	Inguinal hernia	13047 European ancestry cases 262499 European ancestry controls	4.450 European ancestry cases. 87.398 European ancestry controls	1q41		LYPLAL1-AS1 - ZC3H11B	ENSG00000228536	ENSG00000215817		16097	132544	rs2791546-T	rs2791546	0	2791546	intergenic_variant	1	0.34	4e-09	8.39794		1.07		Affymetrix [8568156] (imputed)	N
6	rs6699024	1	219648808	rs2791546	2022-07-25	34077760	Alipanahi B	2021-06-01	Am J Hum Genet	www.ncbi.nlm.nih.gov/pubmed/34077760	Large-scale machine-learning-based phenotyping significantly improves genomic discovery for optic nerve head morphology.	Vertical cup-disc ratio	89579 European ancestry individuals	NA	1q41		LYPLAL1-AS1 - ZC3H11B	ENSG00000228536	ENSG00000215817		16097	132544	rs2791546-T	rs2791546	0	2791546	intergenic_variant	1	NR	4e-09	8.39794		0.0229	[0.012-0.033] unit increase	Affymetrix [8600000] (imputed)	N
6	rs6699024	1	219649333	rs6658668	2022-08-15	34382107	Wei J	2021-08-11	Hernia	www.ncbi.nlm.nih.gov/pubmed/34382107	Identification of fifty-seven novel loci for abdominal wall hernia development and their biological and clinical implications: results from the UK Biobank.	Umbilical hernia	3211 European ancestry cases 272335 European ancestry controls	1.078 European ancestry cases. 90.770 European ancestry controls	1q41		LYPLAL1-AS1 - NA	ENSG00000228536			16622	NA	rs6658668-G	rs6658668	0	6658668	intergenic_variant	1	0.5436	2e-08	7.69897		1.13327		Affymetrix [8568156] (imputed)	N
6	rs6699024	1	219649771	rs1340098	2022-08-15	34382107	Wei J	2021-08-11	Hernia	www.ncbi.nlm.nih.gov/pubmed/34382107	Identification of fifty-seven novel loci for abdominal wall hernia development and their biological and clinical implications: results from the UK Biobank.	Umbilical hernia	3211 European ancestry cases 272335 European ancestry controls	1.078 European ancestry cases. 90.770 European ancestry controls	1q41		LYPLAL1-AS1 - NA	ENSG00000228536			17060	NA	rs1340098-T	rs1340098	0	1340098	regulatory_region_variant	1	0.3186	2e-15	14.699		1.2		Affymetrix [8568156] (imputed)	N
6	rs6699024	1	219649771	rs1340098	2022-08-15	34382107	Wei J	2021-08-11	Hernia	www.ncbi.nlm.nih.gov/pubmed/34382107	Identification of fifty-seven novel loci for abdominal wall hernia development and their biological and clinical implications: results from the UK Biobank.	Inguinal hernia	13047 European ancestry cases 262499 European ancestry controls	4.450 European ancestry cases. 87.398 European ancestry controls	1q41		LYPLAL1-AS1 - NA	ENSG00000228536			17060	NA	rs1340098-T	rs1340098	0	1340098	regulatory_region_variant	1	0.32	7e-10	9.1549		1.08		Affymetrix [8568156] (imputed)	N
6	rs6699024	1	219649865	rs1538749	2022-08-15	34382107	Wei J	2021-08-11	Hernia	www.ncbi.nlm.nih.gov/pubmed/34382107	Identification of fifty-seven novel loci for abdominal wall hernia development and their biological and clinical implications: results from the UK Biobank.	Umbilical hernia	3211 European ancestry cases 272335 European ancestry controls	1.078 European ancestry cases. 90.770 European ancestry controls	1q41		LYPLAL1-AS1 - NA	ENSG00000228536			17154	NA	rs1538749-C	rs1538749	0	1538749	intergenic_variant	1	0.5441	8e-09	8.09691		1.13714		Affymetrix [8568156] (imputed)	N
6	rs6699024	1	219650561	rs1340097	2022-08-15	34382107	Wei J	2021-08-11	Hernia	www.ncbi.nlm.nih.gov/pubmed/34382107	Identification of fifty-seven novel loci for abdominal wall hernia development and their biological and clinical implications: results from the UK Biobank.	Umbilical hernia	3211 European ancestry cases 272335 European ancestry controls	1.078 European ancestry cases. 90.770 European ancestry controls	1q41		LYPLAL1-AS1 - NA	ENSG00000228536			17850	NA	rs1340097-C	rs1340097	0	1340097	intergenic_variant	1	0.5437	7e-09	8.1549		1.13779		Affymetrix [8568156] (imputed)	N
6	rs6699024	1	219650741	rs2605107	2022-08-15	34382107	Wei J	2021-08-11	Hernia	www.ncbi.nlm.nih.gov/pubmed/34382107	Identification of fifty-seven novel loci for abdominal wall hernia development and their biological and clinical implications: results from the UK Biobank.	Umbilical hernia	3211 European ancestry cases 272335 European ancestry controls	1.078 European ancestry cases. 90.770 European ancestry controls	1q41		LYPLAL1-AS1 - NA	ENSG00000228536			18030	NA	rs2605107-C	rs2605107	0	2605107	intergenic_variant	1	0.3036	5e-16	15.301		1.207		Affymetrix [8568156] (imputed)	N
6	rs6699024	1	219650741	rs2605107	2022-08-15	34382107	Wei J	2021-08-11	Hernia	www.ncbi.nlm.nih.gov/pubmed/34382107	Identification of fifty-seven novel loci for abdominal wall hernia development and their biological and clinical implications: results from the UK Biobank.	Inguinal hernia	13047 European ancestry cases 262499 European ancestry controls	4.450 European ancestry cases. 87.398 European ancestry controls	1q41		LYPLAL1-AS1 - NA	ENSG00000228536			18030	NA	rs2605107-C	rs2605107	0	2605107	intergenic_variant	1	0.3	2e-09	8.69897		1.07		Affymetrix [8568156] (imputed)	N
6	rs6699024	1	219650950	rs748273	2019-07-17	28552196	Tachmazidou I	2017-06-01	Am J Hum Genet	www.ncbi.nlm.nih.gov/pubmed/28552196	Whole-Genome Sequencing Coupled to Imputation Discovers Genetic Signals for Anthropometric Traits.	Hip circumference adjusted for BMI	1247 whole genome sequenced European ancestry individuals 3052 whole genome sequenced individuals 29518 European ancestry individuals 400 Carlantino (founder/genetic isolate) individuals 831 Friuli Venezia Giulia (founder/genetic isolate) individuals 998 Mylopotamos (founder/genetic isolate) individuals 871 Pomak (founder/genetic isolate) individuals	205.905 European ancestry individuals	1q41	RP11-95P13.1	LYPLAL1-AS1 - NA	ENSG00000228536			18239	NA	rs748273-A	rs748273	0	748273	intergenic_variant	1	0.2864	3e-08	7.52288		0.0545	[0.035-0.074] unit increase	Affymetrix. Illumina. Perlegen [15844966] (imputed)	N
6	rs6699024	1	219650950	rs748273	2022-08-15	34382107	Wei J	2021-08-11	Hernia	www.ncbi.nlm.nih.gov/pubmed/34382107	Identification of fifty-seven novel loci for abdominal wall hernia development and their biological and clinical implications: results from the UK Biobank.	Umbilical hernia	3211 European ancestry cases 272335 European ancestry controls	1.078 European ancestry cases. 90.770 European ancestry controls	1q41		LYPLAL1-AS1 - NA	ENSG00000228536			18239	NA	rs748273-A	rs748273	0	748273	intergenic_variant	1	0.3079	9e-16	15.0458		1.204		Affymetrix [8568156] (imputed)	N
6	rs6699024	1	219650950	rs748273	2022-08-15	34382107	Wei J	2021-08-11	Hernia	www.ncbi.nlm.nih.gov/pubmed/34382107	Identification of fifty-seven novel loci for abdominal wall hernia development and their biological and clinical implications: results from the UK Biobank.	Inguinal hernia	13047 European ancestry cases 262499 European ancestry controls	4.450 European ancestry cases. 87.398 European ancestry controls	1q41		LYPLAL1-AS1 - NA	ENSG00000228536			18239	NA	rs748273-A	rs748273	0	748273	intergenic_variant	1	0.31	2e-09	8.69897		1.07		Affymetrix [8568156] (imputed)	N
6	rs6699024	1	219651133	rs12022722	2012-08-17	22589738	Fox CS	2012-05-10	PLoS Genet	www.ncbi.nlm.nih.gov/pubmed/22589738	Genome-wide association for abdominal subcutaneous and visceral adipose reveals a novel locus for visceral fat in women.	Visceral adipose tissue/subcutaneous adipose tissue ratio	5560 European ancestry female individuals 4997 European ancestry male individuals	NA	1q41	LYPLAL1	LYPLAL1-AS1 - ZC3H11B	ENSG00000228536	ENSG00000215817		18422	130219	rs12022722-T	rs12022722	0	12022722	intergenic_variant	1	0.47	2e-06	5.69897	(women)	NA		Affymetrix. Illumina [2500000] (imputed)	N
6	rs6699024	1	219651133	rs12022722	2022-08-15	34382107	Wei J	2021-08-11	Hernia	www.ncbi.nlm.nih.gov/pubmed/34382107	Identification of fifty-seven novel loci for abdominal wall hernia development and their biological and clinical implications: results from the UK Biobank.	Umbilical hernia	3211 European ancestry cases 272335 European ancestry controls	1.078 European ancestry cases. 90.770 European ancestry controls	1q41		LYPLAL1-AS1 - ZC3H11B	ENSG00000228536	ENSG00000215817		18422	130219	rs12022722-C	rs12022722	0	12022722	intergenic_variant	1	0.5437	7e-09	8.1549		1.13766		Affymetrix [8568156] (imputed)	N
6	rs6699024	1	219651133	rs12022722	2023-02-09	36224396	Yengo L	2022-10-12	Nature	www.ncbi.nlm.nih.gov/pubmed/36224396	A saturated map of common genetic variants associated with human height.	Height	5314291 European ancestry Hispanic or Latin American East Asian ancestry African ancestry South Asian ancestry individuals	NA	1q41		LYPLAL1-AS1 - ZC3H11B	ENSG00000228536	ENSG00000215817		18422	130219	rs12022722-T	rs12022722	0	12022722	intergenic_variant	1	0.4365	8e-19	18.0969	(conditional)	0.0072	[0.0056-0.0088] unit increase	Affymetrix. Illumina [1385132] (imputed)	N
6	rs6699024	1	219651779	rs2820430	2022-08-15	34382107	Wei J	2021-08-11	Hernia	www.ncbi.nlm.nih.gov/pubmed/34382107	Identification of fifty-seven novel loci for abdominal wall hernia development and their biological and clinical implications: results from the UK Biobank.	Umbilical hernia	3211 European ancestry cases 272335 European ancestry controls	1.078 European ancestry cases. 90.770 European ancestry controls	1q41		LYPLAL1-AS1 - NA	ENSG00000228536			19068	NA	rs2820430-T	rs2820430	0	2820430	intergenic_variant	1	0.3044	6e-16	15.2218		1.206		Affymetrix [8568156] (imputed)	N
6	rs6699024	1	219651779	rs2820430	2022-08-15	34382107	Wei J	2021-08-11	Hernia	www.ncbi.nlm.nih.gov/pubmed/34382107	Identification of fifty-seven novel loci for abdominal wall hernia development and their biological and clinical implications: results from the UK Biobank.	Inguinal hernia	13047 European ancestry cases 262499 European ancestry controls	4.450 European ancestry cases. 87.398 European ancestry controls	1q41		LYPLAL1-AS1 - NA	ENSG00000228536			19068	NA	rs2820430-T	rs2820430	0	2820430	intergenic_variant	1	0.3	2e-09	8.69897		1.07		Affymetrix [8568156] (imputed)	N
6	rs6699024	1	219652009	rs2605108	2022-08-15	34382107	Wei J	2021-08-11	Hernia	www.ncbi.nlm.nih.gov/pubmed/34382107	Identification of fifty-seven novel loci for abdominal wall hernia development and their biological and clinical implications: results from the UK Biobank.	Umbilical hernia	3211 European ancestry cases 272335 European ancestry controls	1.078 European ancestry cases. 90.770 European ancestry controls	1q41		LYPLAL1-AS1 - NA	ENSG00000228536			19298	NA	rs2605108-A	rs2605108	0	2605108	intergenic_variant	1	0.3274	1e-15	15		1.201		Affymetrix [8568156] (imputed)	N
6	rs6699024	1	219652009	rs2605108	2022-08-15	34382107	Wei J	2021-08-11	Hernia	www.ncbi.nlm.nih.gov/pubmed/34382107	Identification of fifty-seven novel loci for abdominal wall hernia development and their biological and clinical implications: results from the UK Biobank.	Inguinal hernia	13047 European ancestry cases 262499 European ancestry controls	4.450 European ancestry cases. 87.398 European ancestry controls	1q41		LYPLAL1-AS1 - NA	ENSG00000228536			19298	NA	rs2605108-A	rs2605108	0	2605108	intergenic_variant	1	0.33	1e-08	8		1.07		Affymetrix [8568156] (imputed)	N
6	rs6699024	1	219652033	rs2791552	2022-08-15	34382107	Wei J	2021-08-11	Hernia	www.ncbi.nlm.nih.gov/pubmed/34382107	Identification of fifty-seven novel loci for abdominal wall hernia development and their biological and clinical implications: results from the UK Biobank.	Umbilical hernia	3211 European ancestry cases 272335 European ancestry controls	1.078 European ancestry cases. 90.770 European ancestry controls	1q41		LYPLAL1-AS1 - NA	ENSG00000228536			19322	NA	rs2791552-A	rs2791552	0	2791552	intergenic_variant	1	0.3274	1e-15	15		1.201		Affymetrix [8568156] (imputed)	N
6	rs6699024	1	219652033	rs2791552	2022-08-15	34382107	Wei J	2021-08-11	Hernia	www.ncbi.nlm.nih.gov/pubmed/34382107	Identification of fifty-seven novel loci for abdominal wall hernia development and their biological and clinical implications: results from the UK Biobank.	Inguinal hernia	13047 European ancestry cases 262499 European ancestry controls	4.450 European ancestry cases. 87.398 European ancestry controls	1q41		LYPLAL1-AS1 - NA	ENSG00000228536			19322	NA	rs2791552-A	rs2791552	0	2791552	intergenic_variant	1	0.33	9e-09	8.04576		1.07		Affymetrix [8568156] (imputed)	N
6	rs6699024	1	219652689	rs1563350	2022-12-12	36376304	Koskeridis F	2022-11-14	Nat Commun	www.ncbi.nlm.nih.gov/pubmed/36376304	Pleiotropic genetic architecture and novel loci for C-reactive protein levels.	Triglyceride levels (MTAG)	361194 European ancestry individuals	NA	1q41		LYPLAL1-AS1 - ZC3H11B	ENSG00000228536	ENSG00000215817		19978	128663	rs1563350-A	rs1563350	0	1563350	intergenic_variant	1	NR	5e-17	16.301		0.022104	[0.017-0.027] unit increase	NR [6206408] (imputed)	N
6	rs6699024	1	219652689	rs1563350	2022-08-15	34382107	Wei J	2021-08-11	Hernia	www.ncbi.nlm.nih.gov/pubmed/34382107	Identification of fifty-seven novel loci for abdominal wall hernia development and their biological and clinical implications: results from the UK Biobank.	Umbilical hernia	3211 European ancestry cases 272335 European ancestry controls	1.078 European ancestry cases. 90.770 European ancestry controls	1q41		LYPLAL1-AS1 - ZC3H11B	ENSG00000228536	ENSG00000215817		19978	128663	rs1563350-G	rs1563350	0	1563350	intergenic_variant	1	0.3274	1e-15	15		1.201		Affymetrix [8568156] (imputed)	N
6	rs6699024	1	219652689	rs1563350	2022-08-15	34382107	Wei J	2021-08-11	Hernia	www.ncbi.nlm.nih.gov/pubmed/34382107	Identification of fifty-seven novel loci for abdominal wall hernia development and their biological and clinical implications: results from the UK Biobank.	Inguinal hernia	13047 European ancestry cases 262499 European ancestry controls	4.450 European ancestry cases. 87.398 European ancestry controls	1q41		LYPLAL1-AS1 - ZC3H11B	ENSG00000228536	ENSG00000215817		19978	128663	rs1563350-G	rs1563350	0	1563350	intergenic_variant	1	0.33	9e-09	8.04576		1.07		Affymetrix [8568156] (imputed)	N
6	rs6699024	1	219652694	rs1563351	2022-08-15	34382107	Wei J	2021-08-11	Hernia	www.ncbi.nlm.nih.gov/pubmed/34382107	Identification of fifty-seven novel loci for abdominal wall hernia development and their biological and clinical implications: results from the UK Biobank.	Umbilical hernia	3211 European ancestry cases 272335 European ancestry controls	1.078 European ancestry cases. 90.770 European ancestry controls	1q41		LYPLAL1-AS1 - NA	ENSG00000228536			19983	NA	rs1563351-A	rs1563351	0	1563351	intergenic_variant	1	0.3274	1e-15	15		1.201		Affymetrix [8568156] (imputed)	N
6	rs6699024	1	219652694	rs1563351	2022-08-15	34382107	Wei J	2021-08-11	Hernia	www.ncbi.nlm.nih.gov/pubmed/34382107	Identification of fifty-seven novel loci for abdominal wall hernia development and their biological and clinical implications: results from the UK Biobank.	Inguinal hernia	13047 European ancestry cases 262499 European ancestry controls	4.450 European ancestry cases. 87.398 European ancestry controls	1q41		LYPLAL1-AS1 - NA	ENSG00000228536			19983	NA	rs1563351-A	rs1563351	0	1563351	intergenic_variant	1	0.33	9e-09	8.04576		1.07		Affymetrix [8568156] (imputed)	N
6	rs6699024	1	219652795	rs1563352	2017-08-18	28448500	Graff M	2017-04-27	PLoS Genet	www.ncbi.nlm.nih.gov/pubmed/28448500	Genome-wide physical activity interactions in adiposity - A meta-analysis of 200.452 adults.	Waist-to-hip ratio adjusted for BMI (joint analysis for main effect and physical activity interaction)	2518 African American women 83707 European ancestry women 1773 Filipino ancestry women 1030 Indian ancestry women 1457 African American men 52993 European ancestry men 7648 Indian ancestry men 5527 European ancestry individuals	6.244 African American women. 17.531 European ancestry women. 329 African American men. 19.956 European ancestry men	1q41	LYPLAL1	LYPLAL1-AS1 - ZC3H11B	ENSG00000228536	ENSG00000215817		20084	128557	rs1563352-?	rs1563352	0	1563352	intergenic_variant	1	0.6972	2e-18	17.699	(EA)	NA		Affymetrix. Illumina. Perlegen [~ 2500000] (imputed)	N
6	rs6699024	1	219652795	rs1563352	2017-08-18	28448500	Graff M	2017-04-27	PLoS Genet	www.ncbi.nlm.nih.gov/pubmed/28448500	Genome-wide physical activity interactions in adiposity - A meta-analysis of 200.452 adults.	Waist-to-hip ratio adjusted for BMI (joint analysis for main effect and physical activity interaction)	2518 African American women 83707 European ancestry women 1773 Filipino ancestry women 1030 Indian ancestry women 1457 African American men 52993 European ancestry men 7648 Indian ancestry men 5527 European ancestry individuals	6.244 African American women. 17.531 European ancestry women. 329 African American men. 19.956 European ancestry men	1q41	LYPLAL1	LYPLAL1-AS1 - ZC3H11B	ENSG00000228536	ENSG00000215817		20084	128557	rs1563352-?	rs1563352	0	1563352	intergenic_variant	1	0.6972	2e-18	17.699		NA		Affymetrix. Illumina. Perlegen [~ 2500000] (imputed)	N
6	rs6699024	1	219652795	rs1563352	2017-08-22	28448500	Graff M	2017-04-27	PLoS Genet	www.ncbi.nlm.nih.gov/pubmed/28448500	Genome-wide physical activity interactions in adiposity - A meta-analysis of 200.452 adults.	Waist-to-hip ratio adjusted for body mass index	2518 African American women 83707 European ancestry women 1773 Filipino ancestry women 1030 Indian ancestry women 1457 African American men 52993 European ancestry men 7648 Indian ancestry men 5527 European ancestry individuals	6.244 African American women. 17.531 European ancestry women. 329 African American men. 19.956 European ancestry men	1q41	LYPLAL1	LYPLAL1-AS1 - ZC3H11B	ENSG00000228536	ENSG00000215817		20084	128557	rs1563352-T	rs1563352	0	1563352	intergenic_variant	1	0.6972	6e-19	18.2218	(EA)	0.0437	[0.034-0.053] unit increase	Affymetrix. Illumina. Perlegen [~ 2500000] (imputed)	N
6	rs6699024	1	219652795	rs1563352	2017-08-22	28448500	Graff M	2017-04-27	PLoS Genet	www.ncbi.nlm.nih.gov/pubmed/28448500	Genome-wide physical activity interactions in adiposity - A meta-analysis of 200.452 adults.	Waist-to-hip ratio adjusted for body mass index	2518 African American women 83707 European ancestry women 1773 Filipino ancestry women 1030 Indian ancestry women 1457 African American men 52993 European ancestry men 7648 Indian ancestry men 5527 European ancestry individuals	6.244 African American women. 17.531 European ancestry women. 329 African American men. 19.956 European ancestry men	1q41	LYPLAL1	LYPLAL1-AS1 - ZC3H11B	ENSG00000228536	ENSG00000215817		20084	128557	rs1563352-T	rs1563352	0	1563352	intergenic_variant	1	0.6972	4e-18	17.3979		0.0404	[0.031-0.05] unit increase	Affymetrix. Illumina. Perlegen [~ 2500000] (imputed)	N
6	rs6699024	1	219652795	rs1563352	2017-08-22	28448500	Graff M	2017-04-27	PLoS Genet	www.ncbi.nlm.nih.gov/pubmed/28448500	Genome-wide physical activity interactions in adiposity - A meta-analysis of 200.452 adults.	Waist-to-hip ratio adjusted for BMI in active individuals	1957 African American women 1421 Filipino ancestry women 305 Indian ancestry women 65539 European ancestry women 1206 African American men 2029 Indian ancestry men 41673 European ancestry men 4819 European ancestry individuals	4.807 African American women. 12.347 European ancestry women. 265 African American men. 14.540 European ancestry men	1q41	LYPLAL1	LYPLAL1-AS1 - ZC3H11B	ENSG00000228536	ENSG00000215817		20084	128557	rs1563352-T	rs1563352	0	1563352	intergenic_variant	1	0.6972	1e-16	16		0.046	[0.035-0.057] unit increase	Affymetrix. Illumina. Perlegen [~ 2500000] (imputed)	N
6	rs6699024	1	219652795	rs1563352	2017-08-22	28448500	Graff M	2017-04-27	PLoS Genet	www.ncbi.nlm.nih.gov/pubmed/28448500	Genome-wide physical activity interactions in adiposity - A meta-analysis of 200.452 adults.	Waist-to-hip ratio adjusted for BMI in active individuals	1957 African American women 1421 Filipino ancestry women 305 Indian ancestry women 65539 European ancestry women 1206 African American men 2029 Indian ancestry men 41673 European ancestry men 4819 European ancestry individuals	4.807 African American women. 12.347 European ancestry women. 265 African American men. 14.540 European ancestry men	1q41	LYPLAL1	LYPLAL1-AS1 - ZC3H11B	ENSG00000228536	ENSG00000215817		20084	128557	rs1563352-T	rs1563352	0	1563352	intergenic_variant	1	0.6972	1e-16	16	(EA)	0.046	[0.035-0.057] unit increase	Affymetrix. Illumina. Perlegen [~ 2500000] (imputed)	N
6	rs6699024	1	219652795	rs1563352	2022-08-15	34382107	Wei J	2021-08-11	Hernia	www.ncbi.nlm.nih.gov/pubmed/34382107	Identification of fifty-seven novel loci for abdominal wall hernia development and their biological and clinical implications: results from the UK Biobank.	Umbilical hernia	3211 European ancestry cases 272335 European ancestry controls	1.078 European ancestry cases. 90.770 European ancestry controls	1q41		LYPLAL1-AS1 - ZC3H11B	ENSG00000228536	ENSG00000215817		20084	128557	rs1563352-A	rs1563352	0	1563352	intergenic_variant	1	0.3309	1e-15	15		1.199		Affymetrix [8568156] (imputed)	N
6	rs6699024	1	219652795	rs1563352	2022-08-15	34382107	Wei J	2021-08-11	Hernia	www.ncbi.nlm.nih.gov/pubmed/34382107	Identification of fifty-seven novel loci for abdominal wall hernia development and their biological and clinical implications: results from the UK Biobank.	Inguinal hernia	13047 European ancestry cases 262499 European ancestry controls	4.450 European ancestry cases. 87.398 European ancestry controls	1q41		LYPLAL1-AS1 - ZC3H11B	ENSG00000228536	ENSG00000215817		20084	128557	rs1563352-A	rs1563352	0	1563352	intergenic_variant	1	0.33	6e-09	8.22185		1.07		Affymetrix [8568156] (imputed)	N
6	rs6699024	1	219652795	rs1563352	2022-11-17	34887591	Graham SE	2021-12-09	Nature	www.ncbi.nlm.nih.gov/pubmed/34887591	The power of genetic diversity in genome-wide association studies of lipids.	Non-HDL cholesterol levels	1320016 European ancestry individuals	NA	1q41		LYPLAL1-AS1 - ZC3H11B	ENSG00000228536	ENSG00000215817		20084	128557	rs1563352-A	rs1563352	0	1563352	intergenic_variant	1	0.328121	9e-09	8.04576		0.0117183	[0.0083-0.0151] unit decrease	NR [52000000] (imputed)	N
6	rs6699024	1	219652870	rs12045024	2022-08-15	34382107	Wei J	2021-08-11	Hernia	www.ncbi.nlm.nih.gov/pubmed/34382107	Identification of fifty-seven novel loci for abdominal wall hernia development and their biological and clinical implications: results from the UK Biobank.	Umbilical hernia	3211 European ancestry cases 272335 European ancestry controls	1.078 European ancestry cases. 90.770 European ancestry controls	1q41		LYPLAL1-AS1 - NA	ENSG00000228536			20159	NA	rs12045024-A	rs12045024	0	12045024	intergenic_variant	1	0.5401	6e-09	8.22185		1.13843		Affymetrix [8568156] (imputed)	N
6	rs6699024	1	219653026	rs1563353	2021-08-24	34021172	Christakoudi S	2021-05-21	Sci Rep	www.ncbi.nlm.nih.gov/pubmed/34021172	GWAS of allometric body-shape indices in UK Biobank identifies loci suggesting associations with morphogenesis. organogenesis. adrenal cell renewal and cancer.	Hip index	186825 British ancestry men	NA	1q41	RP11-95P13.1	LYPLAL1-AS1 - NA	ENSG00000228536			20315	NA	rs1563353-A	rs1563353	0	1563353	intergenic_variant	1	NR	1e-19	19		0.0314382	[0.025-0.038] unit increase	Affymetrix [323858] (imputed)	N
6	rs6699024	1	219653026	rs1563353	2022-08-15	34382107	Wei J	2021-08-11	Hernia	www.ncbi.nlm.nih.gov/pubmed/34382107	Identification of fifty-seven novel loci for abdominal wall hernia development and their biological and clinical implications: results from the UK Biobank.	Umbilical hernia	3211 European ancestry cases 272335 European ancestry controls	1.078 European ancestry cases. 90.770 European ancestry controls	1q41		LYPLAL1-AS1 - NA	ENSG00000228536			20315	NA	rs1563353-A	rs1563353	0	1563353	intergenic_variant	1	0.3052	1e-15	15		1.204		Affymetrix [8568156] (imputed)	N
6	rs6699024	1	219653026	rs1563353	2022-08-15	34382107	Wei J	2021-08-11	Hernia	www.ncbi.nlm.nih.gov/pubmed/34382107	Identification of fifty-seven novel loci for abdominal wall hernia development and their biological and clinical implications: results from the UK Biobank.	Inguinal hernia	13047 European ancestry cases 262499 European ancestry controls	4.450 European ancestry cases. 87.398 European ancestry controls	1q41		LYPLAL1-AS1 - NA	ENSG00000228536			20315	NA	rs1563353-A	rs1563353	0	1563353	intergenic_variant	1	0.3	1e-09	9		1.08		Affymetrix [8568156] (imputed)	N
6	rs6699024	1	219653101	rs1563355	2019-11-04	30239722	Pulit SL	2018-09-14	Hum Mol Genet	www.ncbi.nlm.nih.gov/pubmed/30239722	Meta-analysis of genome-wide association studies for body fat distribution in 694.649 individuals of European ancestry.	Waist-hip ratio	697734 European ancestry individuals	NA	1q41	NA	LYPLAL1-AS1 - NA	ENSG00000228536			20390	NA	rs1563355-T	rs1563355	0	1563355	intergenic_variant	1	0.328	2e-49	48.699		0.0277	[0.024-0.031] unit decrease	NR [~ 27400000] (imputed)	N
6	rs6699024	1	219653101	rs1563355	2022-08-15	34382107	Wei J	2021-08-11	Hernia	www.ncbi.nlm.nih.gov/pubmed/34382107	Identification of fifty-seven novel loci for abdominal wall hernia development and their biological and clinical implications: results from the UK Biobank.	Umbilical hernia	3211 European ancestry cases 272335 European ancestry controls	1.078 European ancestry cases. 90.770 European ancestry controls	1q41		LYPLAL1-AS1 - NA	ENSG00000228536			20390	NA	rs1563355-T	rs1563355	0	1563355	intergenic_variant	1	0.3274	1e-15	15		1.201		Affymetrix [8568156] (imputed)	N
6	rs6699024	1	219653101	rs1563355	2022-08-15	34382107	Wei J	2021-08-11	Hernia	www.ncbi.nlm.nih.gov/pubmed/34382107	Identification of fifty-seven novel loci for abdominal wall hernia development and their biological and clinical implications: results from the UK Biobank.	Inguinal hernia	13047 European ancestry cases 262499 European ancestry controls	4.450 European ancestry cases. 87.398 European ancestry controls	1q41		LYPLAL1-AS1 - NA	ENSG00000228536			20390	NA	rs1563355-T	rs1563355	0	1563355	intergenic_variant	1	0.33	9e-09	8.04576		1.07		Affymetrix [8568156] (imputed)	N
6	rs6699024	1	219653354	rs2605109	2022-08-15	34382107	Wei J	2021-08-11	Hernia	www.ncbi.nlm.nih.gov/pubmed/34382107	Identification of fifty-seven novel loci for abdominal wall hernia development and their biological and clinical implications: results from the UK Biobank.	Umbilical hernia	3211 European ancestry cases 272335 European ancestry controls	1.078 European ancestry cases. 90.770 European ancestry controls	1q41		LYPLAL1-AS1 - NA	ENSG00000228536			20643	NA	rs2605109-C	rs2605109	0	2605109	intergenic_variant	1	0.3274	1e-15	15		1.2		Affymetrix [8568156] (imputed)	N
6	rs6699024	1	219653354	rs2605109	2022-08-15	34382107	Wei J	2021-08-11	Hernia	www.ncbi.nlm.nih.gov/pubmed/34382107	Identification of fifty-seven novel loci for abdominal wall hernia development and their biological and clinical implications: results from the UK Biobank.	Inguinal hernia	13047 European ancestry cases 262499 European ancestry controls	4.450 European ancestry cases. 87.398 European ancestry controls	1q41		LYPLAL1-AS1 - NA	ENSG00000228536			20643	NA	rs2605109-C	rs2605109	0	2605109	intergenic_variant	1	0.33	9e-09	8.04576		1.07		Affymetrix [8568156] (imputed)	N
6	rs6699024	1	219653657	rs12119979	2022-08-15	34382107	Wei J	2021-08-11	Hernia	www.ncbi.nlm.nih.gov/pubmed/34382107	Identification of fifty-seven novel loci for abdominal wall hernia development and their biological and clinical implications: results from the UK Biobank.	Umbilical hernia	3211 European ancestry cases 272335 European ancestry controls	1.078 European ancestry cases. 90.770 European ancestry controls	1q41		LYPLAL1-AS1 - NA	ENSG00000228536			20946	NA	rs12119979-C	rs12119979	0	12119979	regulatory_region_variant	1	0.5401	3e-09	8.52288		1.1409		Affymetrix [8568156] (imputed)	N
6	rs6699024	1	219653685	rs2445127	2022-08-15	34382107	Wei J	2021-08-11	Hernia	www.ncbi.nlm.nih.gov/pubmed/34382107	Identification of fifty-seven novel loci for abdominal wall hernia development and their biological and clinical implications: results from the UK Biobank.	Umbilical hernia	3211 European ancestry cases 272335 European ancestry controls	1.078 European ancestry cases. 90.770 European ancestry controls	1q41		LYPLAL1-AS1 - NA	ENSG00000228536			20974	NA	rs2445127-T	rs2445127	0	2445127	regulatory_region_variant	1	0.3275	7e-16	15.1549		1.202		Affymetrix [8568156] (imputed)	N
6	rs6699024	1	219653685	rs2445127	2022-08-15	34382107	Wei J	2021-08-11	Hernia	www.ncbi.nlm.nih.gov/pubmed/34382107	Identification of fifty-seven novel loci for abdominal wall hernia development and their biological and clinical implications: results from the UK Biobank.	Inguinal hernia	13047 European ancestry cases 262499 European ancestry controls	4.450 European ancestry cases. 87.398 European ancestry controls	1q41		LYPLAL1-AS1 - NA	ENSG00000228536			20974	NA	rs2445127-T	rs2445127	0	2445127	regulatory_region_variant	1	0.33	8e-09	8.09691		1.07		Affymetrix [8568156] (imputed)	N
6	rs6699024	1	219653704	rs2486895	2022-08-15	34382107	Wei J	2021-08-11	Hernia	www.ncbi.nlm.nih.gov/pubmed/34382107	Identification of fifty-seven novel loci for abdominal wall hernia development and their biological and clinical implications: results from the UK Biobank.	Umbilical hernia	3211 European ancestry cases 272335 European ancestry controls	1.078 European ancestry cases. 90.770 European ancestry controls	1q41		LYPLAL1-AS1 - NA	ENSG00000228536			20993	NA	rs2486895-T	rs2486895	0	2486895	regulatory_region_variant	1	0.3274	1e-15	15		1.201		Affymetrix [8568156] (imputed)	N
6	rs6699024	1	219653704	rs2486895	2022-08-15	34382107	Wei J	2021-08-11	Hernia	www.ncbi.nlm.nih.gov/pubmed/34382107	Identification of fifty-seven novel loci for abdominal wall hernia development and their biological and clinical implications: results from the UK Biobank.	Inguinal hernia	13047 European ancestry cases 262499 European ancestry controls	4.450 European ancestry cases. 87.398 European ancestry controls	1q41		LYPLAL1-AS1 - NA	ENSG00000228536			20993	NA	rs2486895-T	rs2486895	0	2486895	regulatory_region_variant	1	0.33	9e-09	8.04576		1.07		Affymetrix [8568156] (imputed)	N
6	rs6699024	1	219654392	rs2605110	2020-04-17	31669095	Zhu Z	2019-10-24	J Allergy Clin Immunol	www.ncbi.nlm.nih.gov/pubmed/31669095	Shared Genetic and Experimental Links between Obesity-Related Traits and Asthma Subtypes in UK Biobank.	Waist-to-hip ratio adjusted for BMI	457690 European ancestry individuals	NA	1q41	NR	LYPLAL1-AS1 - NA	ENSG00000228536			21681	NA	rs2605110-?	rs2605110	0	2605110	intergenic_variant	1	NR	3e-81	80.5229		NA		Affymetrix [~ 8270000] (imputed)	N
6	rs6699024	1	219654392	rs2605110	2019-02-08	30595370	Kichaev G	2018-12-27	Am J Hum Genet	www.ncbi.nlm.nih.gov/pubmed/30595370	Leveraging Polygenic Functional Enrichment to Improve GWAS Power.	Waist-hip ratio	approximately 458000 European ancestry individuals	NA	1q41		LYPLAL1-AS1 - NA	ENSG00000228536			21681	NA	rs2605110-?	rs2605110	0	2605110	intergenic_variant	1	NR	1e-67	67		NA		NR [~ 8900000] (imputed)	N
6	rs6699024	1	219654392	rs2605110	2022-08-15	34382107	Wei J	2021-08-11	Hernia	www.ncbi.nlm.nih.gov/pubmed/34382107	Identification of fifty-seven novel loci for abdominal wall hernia development and their biological and clinical implications: results from the UK Biobank.	Umbilical hernia	3211 European ancestry cases 272335 European ancestry controls	1.078 European ancestry cases. 90.770 European ancestry controls	1q41		LYPLAL1-AS1 - NA	ENSG00000228536			21681	NA	rs2605110-C	rs2605110	0	2605110	intergenic_variant	1	0.3275	1e-15	15		1.2		Affymetrix [8568156] (imputed)	N
6	rs6699024	1	219654392	rs2605110	2022-08-15	34382107	Wei J	2021-08-11	Hernia	www.ncbi.nlm.nih.gov/pubmed/34382107	Identification of fifty-seven novel loci for abdominal wall hernia development and their biological and clinical implications: results from the UK Biobank.	Inguinal hernia	13047 European ancestry cases 262499 European ancestry controls	4.450 European ancestry cases. 87.398 European ancestry controls	1q41		LYPLAL1-AS1 - NA	ENSG00000228536			21681	NA	rs2605110-C	rs2605110	0	2605110	intergenic_variant	1	0.33	9e-09	8.04576		1.07		Affymetrix [8568156] (imputed)	N
6	rs6699024	1	219654722	rs4623705	2022-07-04	33462482	Ruhlemann MC	2021-01-18	Nat Genet	www.ncbi.nlm.nih.gov/pubmed/33462482	Genome-wide association study in 8.956 German individuals identifies influence of ABO histo-blood groups on gut microbiome.	OTU97_150 (Bacteroides) prevalence	8956 German ancestry individuals	NA	1q41		LYPLAL1-AS1 - ZC3H11B	ENSG00000228536	ENSG00000215817		22011	126630	rs4623705-?	rs4623705	0	4623705	intergenic_variant	1	NR	9e-06	5.04576		0.326933	[0.18-0.47] unit increase	NR [6900000] (imputed)	N
6	rs6699024	1	219654722	rs4623705	2022-08-15	34382107	Wei J	2021-08-11	Hernia	www.ncbi.nlm.nih.gov/pubmed/34382107	Identification of fifty-seven novel loci for abdominal wall hernia development and their biological and clinical implications: results from the UK Biobank.	Umbilical hernia	3211 European ancestry cases 272335 European ancestry controls	1.078 European ancestry cases. 90.770 European ancestry controls	1q41		LYPLAL1-AS1 - ZC3H11B	ENSG00000228536	ENSG00000215817		22011	126630	rs4623705-G	rs4623705	0	4623705	intergenic_variant	1	0.5435	6e-09	8.22185		1.13843		Affymetrix [8568156] (imputed)	N
6	rs6699024	1	219655031	rs2791551	2022-08-15	34382107	Wei J	2021-08-11	Hernia	www.ncbi.nlm.nih.gov/pubmed/34382107	Identification of fifty-seven novel loci for abdominal wall hernia development and their biological and clinical implications: results from the UK Biobank.	Umbilical hernia	3211 European ancestry cases 272335 European ancestry controls	1.078 European ancestry cases. 90.770 European ancestry controls	1q41		LYPLAL1-AS1 - NA	ENSG00000228536			22320	NA	rs2791551-A	rs2791551	0	2791551	intergenic_variant	1	0.3274	1e-15	15		1.201		Affymetrix [8568156] (imputed)	N
6	rs6699024	1	219655031	rs2791551	2022-08-15	34382107	Wei J	2021-08-11	Hernia	www.ncbi.nlm.nih.gov/pubmed/34382107	Identification of fifty-seven novel loci for abdominal wall hernia development and their biological and clinical implications: results from the UK Biobank.	Inguinal hernia	13047 European ancestry cases 262499 European ancestry controls	4.450 European ancestry cases. 87.398 European ancestry controls	1q41		LYPLAL1-AS1 - NA	ENSG00000228536			22320	NA	rs2791551-A	rs2791551	0	2791551	intergenic_variant	1	0.33	9e-09	8.04576		1.07		Affymetrix [8568156] (imputed)	N
6	rs6699024	1	219655369	rs2791550	2019-09-22	30575882	Lotta LA	2018-12-01	JAMA	www.ncbi.nlm.nih.gov/pubmed/30575882	Association of Genetic Variants Related to Gluteofemoral vs Abdominal Fat Distribution With Type 2 Diabetes. Coronary Disease. and Cardiovascular Risk Factors.	Waist-to-hip ratio adjusted for BMI	660648 European ancestry individuals	NA	1q41	NR	LYPLAL1-AS1 - ZC3H11B	ENSG00000228536	ENSG00000215817		22658	125983	rs2791550-G	rs2791550	0	2791550	intergenic_variant	1	0.67	4e-88	87.3979		0.037	[0.033-0.041] unit increase	Affymetrix [2446094] (imputed)	N
6	rs6699024	1	219655369	rs2791550	2019-09-22	30575882	Lotta LA	2018-12-01	JAMA	www.ncbi.nlm.nih.gov/pubmed/30575882	Association of Genetic Variants Related to Gluteofemoral vs Abdominal Fat Distribution With Type 2 Diabetes. Coronary Disease. and Cardiovascular Risk Factors.	Waist-hip ratio	663598 European ancestry individuals	NA	1q41	NR	LYPLAL1-AS1 - ZC3H11B	ENSG00000228536	ENSG00000215817		22658	125983	rs2791550-G	rs2791550	0	2791550	intergenic_variant	1	0.67	5e-08	7.30103		NA		Affymetrix [2446094] (imputed)	N
6	rs6699024	1	219655369	rs2791550	2019-11-04	30239722	Pulit SL	2018-09-14	Hum Mol Genet	www.ncbi.nlm.nih.gov/pubmed/30239722	Meta-analysis of genome-wide association studies for body fat distribution in 694.649 individuals of European ancestry.	Waist-hip ratio	381152 European female individuals	NA	1q41	NR	LYPLAL1-AS1 - ZC3H11B	ENSG00000228536	ENSG00000215817		22658	125983	rs2791550-T	rs2791550	0	2791550	intergenic_variant	1	0.2488	2e-49	48.699		0.0265	[0.023-0.03] unit decrease	NR [~ 27400000] (imputed)	N
6	rs6699024	1	219655369	rs2791550	2019-11-04	30239722	Pulit SL	2018-09-14	Hum Mol Genet	www.ncbi.nlm.nih.gov/pubmed/30239722	Meta-analysis of genome-wide association studies for body fat distribution in 694.649 individuals of European ancestry.	Waist-to-hip ratio adjusted for BMI	379501 European ancestry female individuals	NA	1q41	NR	LYPLAL1-AS1 - ZC3H11B	ENSG00000228536	ENSG00000215817		22658	125983	rs2791550-T	rs2791550	0	2791550	intergenic_variant	1	0.2478	3e-93	92.5229		0.037	[0.033-0.041] unit decrease	NR [~ 27400000] (imputed)	N
6	rs6699024	1	219655369	rs2791550	2022-04-26	35399580	Fernandez-Rhodes L	2022-03-11	HGG Adv	www.ncbi.nlm.nih.gov/pubmed/35399580	Ancestral diversity improves discovery and fine-mapping of genetic loci for anthropometric traits-The Hispanic/Latino Anthropometry Consortium.	Waist-to-hip ratio adjusted for BMI	42455 Hispanic or Latin American individuals	4.393 Hispanic or Latin American individuals	1q41		LYPLAL1-AS1 - ZC3H11B	ENSG00000228536	ENSG00000215817		22658	125983	rs2791550-T	rs2791550	0	2791550	intergenic_variant	1	0.4406	9e-07	6.04576		0.0507	[0.031-0.071] unit decrease	Affymetrix. Illumina [8415721] (imputed)	N
6	rs6699024	1	219655369	rs2791550	2022-04-26	35399580	Fernandez-Rhodes L	2022-03-11	HGG Adv	www.ncbi.nlm.nih.gov/pubmed/35399580	Ancestral diversity improves discovery and fine-mapping of genetic loci for anthropometric traits-The Hispanic/Latino Anthropometry Consortium.	Waist-to-hip ratio adjusted for BMI	28955 Hispanic or Latin American women	2.747 Hispanic or Latin American women	1q41		LYPLAL1-AS1 - ZC3H11B	ENSG00000228536	ENSG00000215817		22658	125983	rs2791550-T	rs2791550	0	2791550	intergenic_variant	1	0.4406	9e-07	6.04576		0.0507	[0.031-0.071] unit decrease	Affymetrix. Illumina [8227392] (imputed)	N
6	rs6699024	1	219655369	rs2791550	2022-08-15	34382107	Wei J	2021-08-11	Hernia	www.ncbi.nlm.nih.gov/pubmed/34382107	Identification of fifty-seven novel loci for abdominal wall hernia development and their biological and clinical implications: results from the UK Biobank.	Umbilical hernia	3211 European ancestry cases 272335 European ancestry controls	1.078 European ancestry cases. 90.770 European ancestry controls	1q41		LYPLAL1-AS1 - ZC3H11B	ENSG00000228536	ENSG00000215817		22658	125983	rs2791550-T	rs2791550	0	2791550	intergenic_variant	1	0.3274	1e-15	15		1.201		Affymetrix [8568156] (imputed)	N
6	rs6699024	1	219655369	rs2791550	2022-08-15	34382107	Wei J	2021-08-11	Hernia	www.ncbi.nlm.nih.gov/pubmed/34382107	Identification of fifty-seven novel loci for abdominal wall hernia development and their biological and clinical implications: results from the UK Biobank.	Inguinal hernia	13047 European ancestry cases 262499 European ancestry controls	4.450 European ancestry cases. 87.398 European ancestry controls	1q41		LYPLAL1-AS1 - ZC3H11B	ENSG00000228536	ENSG00000215817		22658	125983	rs2791550-T	rs2791550	0	2791550	intergenic_variant	1	0.33	9e-09	8.04576		1.07		Affymetrix [8568156] (imputed)	N
6	rs6699024	1	219655838	rs1531093	2021-03-31	33627673	Gharahkhani P	2021-02-24	Nat Commun	www.ncbi.nlm.nih.gov/pubmed/33627673	Genome-wide meta-analysis identifies 127 open-angle glaucoma loci with consistent effect across ancestries.	Glaucoma (primary open-angle)	9179 European ancestry cases 134471 European ancestry controls 1983 East Asian ancestry cases 13719 East Asian ancestry controls 127 Sub-Saharan African ancestry cases 100 Sub-Saharan African ancestry controls	NA	1q41	LOC102723886	LYPLAL1-AS1 - NA	ENSG00000228536			23127	NA	rs1531093-C	rs1531093	0	1531093	intergenic_variant	1	NR	8e-08	7.09691		0.912926	[0.88-0.95]	Illumina [NR] (imputed)	N
6	rs6699024	1	219655838	rs1531093	2021-03-31	33627673	Gharahkhani P	2021-02-24	Nat Commun	www.ncbi.nlm.nih.gov/pubmed/33627673	Genome-wide meta-analysis identifies 127 open-angle glaucoma loci with consistent effect across ancestries.	Glaucoma (primary open-angle)	8758 European ancestry cases 108815 European ancestry controls 1996 East Asian ancestry cases 16559 East Asian ancestry controls 171 Sub-Saharan African ancestry cases 94 Sub-Saharan African ancestry controls	NA	1q41	LOC102723886	LYPLAL1-AS1 - NA	ENSG00000228536			23127	NA	rs1531093-C	rs1531093	0	1531093	intergenic_variant	1	NR	1e-08	8		0.910192	[0.88-0.94]	Illumina [NR] (imputed)	N
6	rs6699024	1	219655838	rs1531093	2022-08-15	34382107	Wei J	2021-08-11	Hernia	www.ncbi.nlm.nih.gov/pubmed/34382107	Identification of fifty-seven novel loci for abdominal wall hernia development and their biological and clinical implications: results from the UK Biobank.	Umbilical hernia	3211 European ancestry cases 272335 European ancestry controls	1.078 European ancestry cases. 90.770 European ancestry controls	1q41		LYPLAL1-AS1 - NA	ENSG00000228536			23127	NA	rs1531093-G	rs1531093	0	1531093	intergenic_variant	1	0.3275	1e-15	15		1.201		Affymetrix [8568156] (imputed)	N
6	rs6699024	1	219655838	rs1531093	2022-08-15	34382107	Wei J	2021-08-11	Hernia	www.ncbi.nlm.nih.gov/pubmed/34382107	Identification of fifty-seven novel loci for abdominal wall hernia development and their biological and clinical implications: results from the UK Biobank.	Inguinal hernia	13047 European ancestry cases 262499 European ancestry controls	4.450 European ancestry cases. 87.398 European ancestry controls	1q41		LYPLAL1-AS1 - NA	ENSG00000228536			23127	NA	rs1531093-G	rs1531093	0	1531093	intergenic_variant	1	0.33	5e-09	8.30103		1.07		Affymetrix [8568156] (imputed)	N
6	rs6699024	1	219655876	rs1531094	2020-04-17	31669095	Zhu Z	2019-10-24	J Allergy Clin Immunol	www.ncbi.nlm.nih.gov/pubmed/31669095	Shared Genetic and Experimental Links between Obesity-Related Traits and Asthma Subtypes in UK Biobank.	Waist circumference adjusted for body mass index	457690 European ancestry individuals	NA	1q41	NR	LYPLAL1-AS1 - NA	ENSG00000228536			23165	NA	rs1531094-?	rs1531094	0	1531094	intergenic_variant	1	NR	8e-11	10.0969		NA		Affymetrix [~ 8270000] (imputed)	N
6	rs6699024	1	219655876	rs1531094	2022-08-15	34382107	Wei J	2021-08-11	Hernia	www.ncbi.nlm.nih.gov/pubmed/34382107	Identification of fifty-seven novel loci for abdominal wall hernia development and their biological and clinical implications: results from the UK Biobank.	Umbilical hernia	3211 European ancestry cases 272335 European ancestry controls	1.078 European ancestry cases. 90.770 European ancestry controls	1q41		LYPLAL1-AS1 - NA	ENSG00000228536			23165	NA	rs1531094-A	rs1531094	0	1531094	intergenic_variant	1	0.324	8e-16	15.0969		1.203		Affymetrix [8568156] (imputed)	N
6	rs6699024	1	219655876	rs1531094	2022-08-15	34382107	Wei J	2021-08-11	Hernia	www.ncbi.nlm.nih.gov/pubmed/34382107	Identification of fifty-seven novel loci for abdominal wall hernia development and their biological and clinical implications: results from the UK Biobank.	Inguinal hernia	13047 European ancestry cases 262499 European ancestry controls	4.450 European ancestry cases. 87.398 European ancestry controls	1q41		LYPLAL1-AS1 - NA	ENSG00000228536			23165	NA	rs1531094-A	rs1531094	0	1531094	intergenic_variant	1	0.32	8e-09	8.09691		1.07		Affymetrix [8568156] (imputed)	N
6	rs6699024	1	219656094	rs1531095	2022-08-15	34382107	Wei J	2021-08-11	Hernia	www.ncbi.nlm.nih.gov/pubmed/34382107	Identification of fifty-seven novel loci for abdominal wall hernia development and their biological and clinical implications: results from the UK Biobank.	Umbilical hernia	3211 European ancestry cases 272335 European ancestry controls	1.078 European ancestry cases. 90.770 European ancestry controls	1q41		LYPLAL1-AS1 - NA	ENSG00000228536			23383	NA	rs1531095-G	rs1531095	0	1531095	intergenic_variant	1	0.3274	1e-15	15		1.201		Affymetrix [8568156] (imputed)	N
6	rs6699024	1	219656094	rs1531095	2022-08-15	34382107	Wei J	2021-08-11	Hernia	www.ncbi.nlm.nih.gov/pubmed/34382107	Identification of fifty-seven novel loci for abdominal wall hernia development and their biological and clinical implications: results from the UK Biobank.	Inguinal hernia	13047 European ancestry cases 262499 European ancestry controls	4.450 European ancestry cases. 87.398 European ancestry controls	1q41		LYPLAL1-AS1 - NA	ENSG00000228536			23383	NA	rs1531095-G	rs1531095	0	1531095	intergenic_variant	1	0.33	9e-09	8.04576		1.07		Affymetrix [8568156] (imputed)	N
6	rs6699024	1	219656701	rs1531096	2022-08-15	34382107	Wei J	2021-08-11	Hernia	www.ncbi.nlm.nih.gov/pubmed/34382107	Identification of fifty-seven novel loci for abdominal wall hernia development and their biological and clinical implications: results from the UK Biobank.	Umbilical hernia	3211 European ancestry cases 272335 European ancestry controls	1.078 European ancestry cases. 90.770 European ancestry controls	1q41		LYPLAL1-AS1 - NA	ENSG00000228536			23990	NA	rs1531096-G	rs1531096	0	1531096	intergenic_variant	1	0.3086	2e-15	14.699		1.203		Affymetrix [8568156] (imputed)	N
6	rs6699024	1	219656701	rs1531096	2022-08-15	34382107	Wei J	2021-08-11	Hernia	www.ncbi.nlm.nih.gov/pubmed/34382107	Identification of fifty-seven novel loci for abdominal wall hernia development and their biological and clinical implications: results from the UK Biobank.	Inguinal hernia	13047 European ancestry cases 262499 European ancestry controls	4.450 European ancestry cases. 87.398 European ancestry controls	1q41		LYPLAL1-AS1 - NA	ENSG00000228536			23990	NA	rs1531096-G	rs1531096	0	1531096	intergenic_variant	1	0.31	7e-10	9.1549		1.08		Affymetrix [8568156] (imputed)	N
6	rs6699024	1	219656760	rs1531097	2022-08-15	34382107	Wei J	2021-08-11	Hernia	www.ncbi.nlm.nih.gov/pubmed/34382107	Identification of fifty-seven novel loci for abdominal wall hernia development and their biological and clinical implications: results from the UK Biobank.	Umbilical hernia	3211 European ancestry cases 272335 European ancestry controls	1.078 European ancestry cases. 90.770 European ancestry controls	1q41		LYPLAL1-AS1 - NA	ENSG00000228536			24049	NA	rs1531097-A	rs1531097	0	1531097	intergenic_variant	1	0.3273	1e-15	15		1.201		Affymetrix [8568156] (imputed)	N
6	rs6699024	1	219656760	rs1531097	2022-08-15	34382107	Wei J	2021-08-11	Hernia	www.ncbi.nlm.nih.gov/pubmed/34382107	Identification of fifty-seven novel loci for abdominal wall hernia development and their biological and clinical implications: results from the UK Biobank.	Inguinal hernia	13047 European ancestry cases 262499 European ancestry controls	4.450 European ancestry cases. 87.398 European ancestry controls	1q41		LYPLAL1-AS1 - NA	ENSG00000228536			24049	NA	rs1531097-A	rs1531097	0	1531097	intergenic_variant	1	0.33	9e-09	8.04576		1.07		Affymetrix [8568156] (imputed)	N
6	rs6699024	1	219657124	rs2820427	2022-08-15	34382107	Wei J	2021-08-11	Hernia	www.ncbi.nlm.nih.gov/pubmed/34382107	Identification of fifty-seven novel loci for abdominal wall hernia development and their biological and clinical implications: results from the UK Biobank.	Umbilical hernia	3211 European ancestry cases 272335 European ancestry controls	1.078 European ancestry cases. 90.770 European ancestry controls	1q41		LYPLAL1-AS1 - NA	ENSG00000228536			24413	NA	rs2820427-T	rs2820427	0	2820427	intergenic_variant	1	0.3273	1e-15	15		1.2		Affymetrix [8568156] (imputed)	N
6	rs6699024	1	219657124	rs2820427	2022-08-15	34382107	Wei J	2021-08-11	Hernia	www.ncbi.nlm.nih.gov/pubmed/34382107	Identification of fifty-seven novel loci for abdominal wall hernia development and their biological and clinical implications: results from the UK Biobank.	Inguinal hernia	13047 European ancestry cases 262499 European ancestry controls	4.450 European ancestry cases. 87.398 European ancestry controls	1q41		LYPLAL1-AS1 - NA	ENSG00000228536			24413	NA	rs2820427-T	rs2820427	0	2820427	intergenic_variant	1	0.33	1e-08	8		1.07		Affymetrix [8568156] (imputed)	N
6	rs6699024	1	219657163	rs11118316	2012-08-17	22589738	Fox CS	2012-05-10	PLoS Genet	www.ncbi.nlm.nih.gov/pubmed/22589738	Genome-wide association for abdominal subcutaneous and visceral adipose reveals a novel locus for visceral fat in women.	Visceral adipose tissue/subcutaneous adipose tissue ratio	5560 European ancestry female individuals 4997 European ancestry male individuals	NA	1q41	LYPLAL1	LYPLAL1-AS1 - NA	ENSG00000228536			24452	NA	rs11118316-A	rs11118316	0	11118316	intergenic_variant	1	0.44	3e-09	8.52288	(overall)	NA		Affymetrix. Illumina [2500000] (imputed)	N
6	rs6699024	1	219657163	rs11118316	2022-08-15	34382107	Wei J	2021-08-11	Hernia	www.ncbi.nlm.nih.gov/pubmed/34382107	Identification of fifty-seven novel loci for abdominal wall hernia development and their biological and clinical implications: results from the UK Biobank.	Umbilical hernia	3211 European ancestry cases 272335 European ancestry controls	1.078 European ancestry cases. 90.770 European ancestry controls	1q41		LYPLAL1-AS1 - NA	ENSG00000228536			24452	NA	rs11118316-G	rs11118316	0	11118316	intergenic_variant	1	0.54	5e-09	8.30103		1.13895		Affymetrix [8568156] (imputed)	N
6	rs6699024	1	219658003	rs2791549	2022-08-15	34382107	Wei J	2021-08-11	Hernia	www.ncbi.nlm.nih.gov/pubmed/34382107	Identification of fifty-seven novel loci for abdominal wall hernia development and their biological and clinical implications: results from the UK Biobank.	Umbilical hernia	3211 European ancestry cases 272335 European ancestry controls	1.078 European ancestry cases. 90.770 European ancestry controls	1q41		LYPLAL1-AS1 - ZC3H11B	ENSG00000228536	ENSG00000215817		25292	123349	rs2791549-A	rs2791549	0	2791549	intergenic_variant	1	0.305	1e-15	15		1.204		Affymetrix [8568156] (imputed)	N
6	rs6699024	1	219658003	rs2791549	2022-08-15	34382107	Wei J	2021-08-11	Hernia	www.ncbi.nlm.nih.gov/pubmed/34382107	Identification of fifty-seven novel loci for abdominal wall hernia development and their biological and clinical implications: results from the UK Biobank.	Inguinal hernia	13047 European ancestry cases 262499 European ancestry controls	4.450 European ancestry cases. 87.398 European ancestry controls	1q41		LYPLAL1-AS1 - ZC3H11B	ENSG00000228536	ENSG00000215817		25292	123349	rs2791549-A	rs2791549	0	2791549	intergenic_variant	1	0.3	9e-10	9.04576		1.08		Affymetrix [8568156] (imputed)	N
6	rs6699024	1	219658075	rs2061154	2022-08-15	34382107	Wei J	2021-08-11	Hernia	www.ncbi.nlm.nih.gov/pubmed/34382107	Identification of fifty-seven novel loci for abdominal wall hernia development and their biological and clinical implications: results from the UK Biobank.	Umbilical hernia	3211 European ancestry cases 272335 European ancestry controls	1.078 European ancestry cases. 90.770 European ancestry controls	1q41		LYPLAL1-AS1 - NA	ENSG00000228536			25364	NA	rs2061154-A	rs2061154	0	2061154	intergenic_variant	1	0.5398	6e-09	8.22185		1.1383		Affymetrix [8568156] (imputed)	N
6	rs6699024	1	219659668	rs2791547	2019-02-14	29507422	Hoffmann TJ	2018-03-05	Nat Genet	www.ncbi.nlm.nih.gov/pubmed/29507422	A large electronic-health-record-based genome-wide study of serum lipids.	High density lipoprotein cholesterol levels	76627 European ancestry individuals 7795 Hispanic individuals 6855 East Asian ancestry individuals 2958 African American individuals 439 South Asian ancestry individuals	NA	1q41	NR	LYPLAL1-AS1 - NA	ENSG00000228536			26957	NA	rs2791547-A	rs2791547	0	2791547	intergenic_variant	1	0.387	3e-06	5.52288	(EA)	0.018	unit increase	Affymetrix [at least 7091467] (imputed)	N
6	rs6699024	1	219659668	rs2791547	2019-02-14	29507422	Hoffmann TJ	2018-03-05	Nat Genet	www.ncbi.nlm.nih.gov/pubmed/29507422	A large electronic-health-record-based genome-wide study of serum lipids.	High density lipoprotein cholesterol levels	76627 European ancestry individuals 7795 Hispanic individuals 6855 East Asian ancestry individuals 2958 African American individuals 439 South Asian ancestry individuals	NA	1q41	NR	LYPLAL1-AS1 - NA	ENSG00000228536			26957	NA	rs2791547-A	rs2791547	0	2791547	intergenic_variant	1	NR	7e-07	6.1549		0.018	unit increase	Affymetrix [at least 7091467] (imputed)	N
6	rs6699024	1	219659668	rs2791547	2019-02-14	29507422	Hoffmann TJ	2018-03-05	Nat Genet	www.ncbi.nlm.nih.gov/pubmed/29507422	A large electronic-health-record-based genome-wide study of serum lipids.	Triglycerides	76627 European ancestry individuals 7795 Hispanic individuals 6855 East Asian ancestry individuals 2958 African American individuals 439 South Asian ancestry individuals	NA	1q41	NR	LYPLAL1-AS1 - NA	ENSG00000228536			26957	NA	rs2791547-A	rs2791547	0	2791547	intergenic_variant	1	0.387	3e-10	9.52288	(EA)	0.027	unit decrease	Affymetrix [at least 7091467] (imputed)	N
6	rs6699024	1	219659668	rs2791547	2019-02-14	29507422	Hoffmann TJ	2018-03-05	Nat Genet	www.ncbi.nlm.nih.gov/pubmed/29507422	A large electronic-health-record-based genome-wide study of serum lipids.	Triglycerides	76627 European ancestry individuals 7795 Hispanic individuals 6855 East Asian ancestry individuals 2958 African American individuals 439 South Asian ancestry individuals	NA	1q41	NR	LYPLAL1-AS1 - NA	ENSG00000228536			26957	NA	rs2791547-A	rs2791547	0	2791547	intergenic_variant	1	NR	3e-10	9.52288		0.025	unit decrease	Affymetrix [at least 7091467] (imputed)	N
6	rs6699024	1	219659668	rs2791547	2022-08-15	34382107	Wei J	2021-08-11	Hernia	www.ncbi.nlm.nih.gov/pubmed/34382107	Identification of fifty-seven novel loci for abdominal wall hernia development and their biological and clinical implications: results from the UK Biobank.	Umbilical hernia	3211 European ancestry cases 272335 European ancestry controls	1.078 European ancestry cases. 90.770 European ancestry controls	1q41		LYPLAL1-AS1 - NA	ENSG00000228536			26957	NA	rs2791547-A	rs2791547	0	2791547	intergenic_variant	1	0.3977	2e-15	14.699		1.194		Affymetrix [8568156] (imputed)	N
6	rs6699024	1	219660535	rs2820426	2019-01-11	30054458	Xue A	2018-07-27	Nat Commun	www.ncbi.nlm.nih.gov/pubmed/30054458	Genome-wide association analyses identify 143 risk variants and putative regulatory mechanisms for type 2 diabetes.	Type 2 diabetes	61714 European ancestry cases 1178 Pakistani ancestry cases 593952 European ancestry controls 2472 Pakistani ancestry controls	NA	1q41	LOC102723886. LYPLAL1	LYPLAL1-AS1 - NA	ENSG00000228536			27824	NA	rs2820426-A	rs2820426	0	2820426	intergenic_variant	1	0.389942	1e-12	12		0.0521	[0.038-0.066] unit decrease	NR [5035015] (imputed)	N
6	rs6699024	1	219660535	rs2820426	2022-08-15	34382107	Wei J	2021-08-11	Hernia	www.ncbi.nlm.nih.gov/pubmed/34382107	Identification of fifty-seven novel loci for abdominal wall hernia development and their biological and clinical implications: results from the UK Biobank.	Umbilical hernia	3211 European ancestry cases 272335 European ancestry controls	1.078 European ancestry cases. 90.770 European ancestry controls	1q41		LYPLAL1-AS1 - NA	ENSG00000228536			27824	NA	rs2820426-A	rs2820426	0	2820426	intergenic_variant	1	0.3934	8e-16	15.0969		1.198		Affymetrix [8568156] (imputed)	N
6	rs6699024	1	219663516	rs2066153	2022-08-15	34382107	Wei J	2021-08-11	Hernia	www.ncbi.nlm.nih.gov/pubmed/34382107	Identification of fifty-seven novel loci for abdominal wall hernia development and their biological and clinical implications: results from the UK Biobank.	Umbilical hernia	3211 European ancestry cases 272335 European ancestry controls	1.078 European ancestry cases. 90.770 European ancestry controls	1q41		LYPLAL1-AS1 - NA	ENSG00000228536			30805	NA	rs2066153-C	rs2066153	0	2066153	regulatory_region_variant	1	0.397	2e-15	14.699		1.195		Affymetrix [8568156] (imputed)	N
6	rs6699024	1	219664030	rs2066152	2018-11-26	30275531	Klarin D	2018-10-01	Nat Genet	www.ncbi.nlm.nih.gov/pubmed/30275531	Genetics of blood lipids among ~300.000 multi-ethnic participants of the Million Veteran Program.	HDL cholesterol	215551 European ancestry individuals 57332 African American individuals 24743 Hispanic individuals	Up to 319.677 individuals	1q41	intergenic	LYPLAL1-AS1 - NA	ENSG00000228536			31319	NA	rs2066152-A	rs2066152	0	2066152	regulatory_region_variant	1	0.4025	9e-14	13.0458		0.0205	[0.015-0.026] mg dl-1 increase	Affymetrix [up to 31400000] (imputed)	N
6	rs6699024	1	219664030	rs2066152	2022-08-15	34382107	Wei J	2021-08-11	Hernia	www.ncbi.nlm.nih.gov/pubmed/34382107	Identification of fifty-seven novel loci for abdominal wall hernia development and their biological and clinical implications: results from the UK Biobank.	Umbilical hernia	3211 European ancestry cases 272335 European ancestry controls	1.078 European ancestry cases. 90.770 European ancestry controls	1q41		LYPLAL1-AS1 - NA	ENSG00000228536			31319	NA	rs2066152-A	rs2066152	0	2066152	regulatory_region_variant	1	0.3932	7e-16	15.1549		1.198		Affymetrix [8568156] (imputed)	N
6	rs6699024	1	219664400	rs2791544	2022-08-15	34382107	Wei J	2021-08-11	Hernia	www.ncbi.nlm.nih.gov/pubmed/34382107	Identification of fifty-seven novel loci for abdominal wall hernia development and their biological and clinical implications: results from the UK Biobank.	Umbilical hernia	3211 European ancestry cases 272335 European ancestry controls	1.078 European ancestry cases. 90.770 European ancestry controls	1q41		LYPLAL1-AS1 - NA	ENSG00000228536			31689	NA	rs2791544-A	rs2791544	0	2791544	regulatory_region_variant	1	0.3936	9e-16	15.0458		1.197		Affymetrix [8568156] (imputed)	N
6	rs6699024	1	219664627	rs59770119	2022-08-15	34382107	Wei J	2021-08-11	Hernia	www.ncbi.nlm.nih.gov/pubmed/34382107	Identification of fifty-seven novel loci for abdominal wall hernia development and their biological and clinical implications: results from the UK Biobank.	Umbilical hernia	3211 European ancestry cases 272335 European ancestry controls	1.078 European ancestry cases. 90.770 European ancestry controls	1q41		LYPLAL1-AS1 - ZC3H11B	ENSG00000228536	ENSG00000215817		31916	116725	rs59770119-G	rs59770119	0	59770119	intergenic_variant	1	0.431	9e-14	13.0458		1.181		Affymetrix [8568156] (imputed)	N
6	rs6699024	1	219664627	rs59770119	2022-11-17	34887591	Graham SE	2021-12-09	Nature	www.ncbi.nlm.nih.gov/pubmed/34887591	The power of genetic diversity in genome-wide association studies of lipids.	High density lipoprotein cholesterol levels	40963 South Asian ancestry individuals 48057 Hispanic individuals 99432 Admixed African or African ancestry individuals 146492 East Asian ancestry individuals 1320016 European ancestry individuals	NA	1q41		LYPLAL1-AS1 - ZC3H11B	ENSG00000228536	ENSG00000215817		31916	116725	rs59770119-?	rs59770119	0	59770119	intergenic_variant	1	NR	2e-29	28.699		NA		NR [52000000] (imputed)	N
6	rs6699024	1	219664627	rs59770119	2022-11-17	34887591	Graham SE	2021-12-09	Nature	www.ncbi.nlm.nih.gov/pubmed/34887591	The power of genetic diversity in genome-wide association studies of lipids.	High density lipoprotein cholesterol levels	1320016 European ancestry individuals	NA	1q41		LYPLAL1-AS1 - ZC3H11B	ENSG00000228536	ENSG00000215817		31916	116725	rs59770119-A	rs59770119	0	59770119	intergenic_variant	1	0.576996	7e-20	19.1549		0.0168521	[0.014-0.02] unit decrease	NR [52000000] (imputed)	N
6	rs6699024	1	219664628	rs59584436	2022-08-15	34382107	Wei J	2021-08-11	Hernia	www.ncbi.nlm.nih.gov/pubmed/34382107	Identification of fifty-seven novel loci for abdominal wall hernia development and their biological and clinical implications: results from the UK Biobank.	Umbilical hernia	3211 European ancestry cases 272335 European ancestry controls	1.078 European ancestry cases. 90.770 European ancestry controls	1q41		LYPLAL1-AS1 - NA	ENSG00000228536			31917	NA	rs59584436-C	rs59584436	0	59584436	intergenic_variant	1	0.431	9e-14	13.0458		1.181		Affymetrix [8568156] (imputed)	N
6	rs6699024	1	219665008	rs2061155	2022-08-15	34382107	Wei J	2021-08-11	Hernia	www.ncbi.nlm.nih.gov/pubmed/34382107	Identification of fifty-seven novel loci for abdominal wall hernia development and their biological and clinical implications: results from the UK Biobank.	Umbilical hernia	3211 European ancestry cases 272335 European ancestry controls	1.078 European ancestry cases. 90.770 European ancestry controls	1q41		LYPLAL1-AS1 - NA	ENSG00000228536			32297	NA	rs2061155-C	rs2061155	0	2061155	intergenic_variant	1	0.3991	3e-15	14.5229		1.193		Affymetrix [8568156] (imputed)	N
6	rs6699024	1	219668252	rs1538742	2021-02-19	33547301	Chen VL	2021-02-05	Nat Commun	www.ncbi.nlm.nih.gov/pubmed/33547301	Genome-wide association study of serum liver enzymes implicates diverse metabolic and liver pathology.	Alanine aminotransferase levels	390812 European ancestry individuals	134.154 East Asian ancestry individuals	1q41	LYPLAL1. SLC30A10	LYPLAL1-AS1 - NA	ENSG00000228536			35541	NA	rs1538742-A	rs1538742	0	1538742	intergenic_variant	1	0.57	1e-11	11		6.8	z-score increase	Affymetrix [4312306] (imputed)	N
6	rs6699024	1	219668252	rs1538742	2022-08-15	34382107	Wei J	2021-08-11	Hernia	www.ncbi.nlm.nih.gov/pubmed/34382107	Identification of fifty-seven novel loci for abdominal wall hernia development and their biological and clinical implications: results from the UK Biobank.	Umbilical hernia	3211 European ancestry cases 272335 European ancestry controls	1.078 European ancestry cases. 90.770 European ancestry controls	1q41		LYPLAL1-AS1 - NA	ENSG00000228536			35541	NA	rs1538742-C	rs1538742	0	1538742	intergenic_variant	1	0.4289	3e-14	13.5229		1.186		Affymetrix [8568156] (imputed)	N
6	rs6699024	1	219669226	rs765751	2017-08-10	28443625	Justice AE	2017-04-26	Nat Commun	www.ncbi.nlm.nih.gov/pubmed/28443625	Genome-wide meta-analysis of 241.258 adults accounting for smoking behaviour identifies novel loci for obesity traits.	Waist-to-hip ratio adjusted for BMI (joint analysis main effects and smoking interaction)	95362 European ancestry women 62085 European ancestry men 5829 European ancestry individuals 10500 African American/Afro-Caribbean ancestry women 2706 African American/Afro-Caribbean ancestry men 1030 Indian Asian ancestry women 7648 Indian Asian ancestry men 1793 Filipino ancestry women 2944 Hispanic/Latino ancestry women 1764 Hispanic/Latino ancestry men	21.496 European ancestry women. 24.385 European ancestry men. 118.364 European ancestry individuals. 2.326 African American/Afro-Caribbean ancestry women. 855 African American/Afro-Caribbean ancestry men	1q41	LYPLA1	LYPLAL1-AS1 - NA	ENSG00000228536			36515	NA	rs765751-C	rs765751	0	765751	intergenic_variant	1	0.611	8e-22	21.0969		NA		Affymetrix. Illumina. Perlegen [up to 2800000] (imputed)	N
6	rs6699024	1	219669226	rs765751	2017-08-10	28443625	Justice AE	2017-04-26	Nat Commun	www.ncbi.nlm.nih.gov/pubmed/28443625	Genome-wide meta-analysis of 241.258 adults accounting for smoking behaviour identifies novel loci for obesity traits.	Waist-to-hip ratio adjusted for BMI (adjusted for smoking behaviour)	95362 European ancestry women 62085 European ancestry men 5829 European ancestry individuals 10500 African American/Afro-Caribbean ancestry women 2706 African American/Afro-Caribbean ancestry men 1030 Indian Asian ancestry women 7648 Indian Asian ancestry men 1793 Filipino ancestry women 2944 Hispanic/Latino ancestry women 1764 Hispanic/Latino ancestry men	21.496 European ancestry women. 24.385 European ancestry men. 118.364 European ancestry individuals. 2.326 African American/Afro-Caribbean ancestry women. 855 African American/Afro-Caribbean ancestry men	1q41	LYPLA1	LYPLAL1-AS1 - NA	ENSG00000228536			36515	NA	rs765751-C	rs765751	0	765751	intergenic_variant	1	0.611	9e-31	30.0458		0.031	[0.025-0.037] unit increase	Affymetrix. Illumina. Perlegen [up to 2800000] (imputed)	N
6	rs6699024	1	219669226	rs765751	2017-08-10	28443625	Justice AE	2017-04-26	Nat Commun	www.ncbi.nlm.nih.gov/pubmed/28443625	Genome-wide meta-analysis of 241.258 adults accounting for smoking behaviour identifies novel loci for obesity traits.	Waist-to-hip ratio adjusted for BMI in non-smokers	75379 European ancestry women 45811 European ancestry men 4856 European ancestry individuals 8799 African American/Afro-Caribbean ancestry women 1803 African American/Afro-Caribbean ancestry men 1020 Indian Asian ancestry women 6691 Indian Asian ancestry men 1526 Filipino ancestry women 2469 Hispanic/Latino ancestry women 1318 Hispanic/Latino ancestry men	16.011 European ancestry women. 17.912 European ancestry men. 105.218 European ancestry individuals. 2.073 African American/Afro-Caribbean ancestry women. 647 African American/Afro-Caribbean ancestry men	1q41	LYPLA1	LYPLAL1-AS1 - NA	ENSG00000228536			36515	NA	rs765751-C	rs765751	0	765751	intergenic_variant	1	0.62	3e-22	21.5229		0.024	[0.02-0.028] unit increase	Affymetrix. Illumina. Perlegen [up to 2800000] (imputed)	N
6	rs6699024	1	219669226	rs765751	2022-08-15	34382107	Wei J	2021-08-11	Hernia	www.ncbi.nlm.nih.gov/pubmed/34382107	Identification of fifty-seven novel loci for abdominal wall hernia development and their biological and clinical implications: results from the UK Biobank.	Umbilical hernia	3211 European ancestry cases 272335 European ancestry controls	1.078 European ancestry cases. 90.770 European ancestry controls	1q41		LYPLAL1-AS1 - NA	ENSG00000228536			36515	NA	rs765751-T	rs765751	0	765751	intergenic_variant	1	0.3967	9e-16	15.0458		1.198		Affymetrix [8568156] (imputed)	N
6	rs6699024	1	219670148	rs718700	2021-08-24	34021172	Christakoudi S	2021-05-21	Sci Rep	www.ncbi.nlm.nih.gov/pubmed/34021172	GWAS of allometric body-shape indices in UK Biobank identifies loci suggesting associations with morphogenesis. organogenesis. adrenal cell renewal and cancer.	Waist-hip index	219872 British ancestry women	NA	1q41	RP11-95P13.1	LYPLAL1-AS1 - NA	ENSG00000228536			37437	NA	rs718700-C	rs718700	0	718700	intergenic_variant	1	NR	1e-70	70		0.05109	[0.045-0.057] unit decrease	Affymetrix [319769] (imputed)	N
6	rs6699024	1	219670148	rs718700	2021-08-24	34021172	Christakoudi S	2021-05-21	Sci Rep	www.ncbi.nlm.nih.gov/pubmed/34021172	GWAS of allometric body-shape indices in UK Biobank identifies loci suggesting associations with morphogenesis. organogenesis. adrenal cell renewal and cancer.	Waist-to-hip ratio adjusted for BMI	219872 British ancestry women	NA	1q41	RP11-95P13.1	LYPLAL1-AS1 - NA	ENSG00000228536			37437	NA	rs718700-C	rs718700	0	718700	intergenic_variant	1	NR	5e-72	71.301		0.0515386	[0.046-0.057] unit decrease	Affymetrix [319769] (imputed)	N
6	rs6699024	1	219670148	rs718700	2022-08-15	34382107	Wei J	2021-08-11	Hernia	www.ncbi.nlm.nih.gov/pubmed/34382107	Identification of fifty-seven novel loci for abdominal wall hernia development and their biological and clinical implications: results from the UK Biobank.	Umbilical hernia	3211 European ancestry cases 272335 European ancestry controls	1.078 European ancestry cases. 90.770 European ancestry controls	1q41		LYPLAL1-AS1 - NA	ENSG00000228536			37437	NA	rs718700-C	rs718700	0	718700	intergenic_variant	1	0.3997	3e-16	15.5229		1.2		Affymetrix [8568156] (imputed)	N
6	rs6699024	1	219670148	rs718700	2021-08-24	34021172	Christakoudi S	2021-05-21	Sci Rep	www.ncbi.nlm.nih.gov/pubmed/34021172	GWAS of allometric body-shape indices in UK Biobank identifies loci suggesting associations with morphogenesis. organogenesis. adrenal cell renewal and cancer.	Hip index	219872 British ancestry women	NA	1q41	RP11-95P13.1	LYPLAL1-AS1 - NA	ENSG00000228536			37437	NA	rs718700-C	rs718700	0	718700	intergenic_variant	1	NR	1e-68	68		0.0522753	[0.046-0.058] unit increase	Affymetrix [321788] (imputed)	N
6	rs78190323	1	219670998	rs12143910	2022-08-15	34382107	Wei J	2021-08-11	Hernia	www.ncbi.nlm.nih.gov/pubmed/34382107	Identification of fifty-seven novel loci for abdominal wall hernia development and their biological and clinical implications: results from the UK Biobank.	Umbilical hernia	3211 European ancestry cases 272335 European ancestry controls	1.078 European ancestry cases. 90.770 European ancestry controls	1q41		LYPLAL1-AS1 - NA	ENSG00000228536			38287	NA	rs12143910-A	rs12143910	0	12143910	intergenic_variant	1	0.4357	2e-15	14.699		1.192		Affymetrix [8568156] (imputed)	N
6	rs78190323	1	219671205	rs11118319	2022-08-15	34382107	Wei J	2021-08-11	Hernia	www.ncbi.nlm.nih.gov/pubmed/34382107	Identification of fifty-seven novel loci for abdominal wall hernia development and their biological and clinical implications: results from the UK Biobank.	Umbilical hernia	3211 European ancestry cases 272335 European ancestry controls	1.078 European ancestry cases. 90.770 European ancestry controls	1q41		LYPLAL1-AS1 - NA	ENSG00000228536			38494	NA	rs11118319-C	rs11118319	0	11118319	intergenic_variant	1	0.4371	2e-15	14.699		1.192		Affymetrix [8568156] (imputed)	N
6	rs78190323	1	219672376	rs11118320	2020-07-21	32203549	Richardson TG	2020-03-23	PLoS Med	www.ncbi.nlm.nih.gov/pubmed/32203549	Evaluating the relationship between circulating lipoprotein lipids and apolipoproteins with risk of coronary heart disease: A multivariable Mendelian randomisation analysis.	HDL cholesterol levels	403943 European ancestry individuals	NA	1q41	SLC30A10	LYPLAL1-AS1 - ZC3H11B	ENSG00000228536	ENSG00000215817		39665	108976	rs11118320-C	rs11118320	0	11118320	regulatory_region_variant	1	0.436231	1e-14	14		0.0147871	[0.011-0.019] unit increase	Affymetrix [NR] (imputed)	N
6	rs78190323	1	219672376	rs11118320	2022-08-15	34382107	Wei J	2021-08-11	Hernia	www.ncbi.nlm.nih.gov/pubmed/34382107	Identification of fifty-seven novel loci for abdominal wall hernia development and their biological and clinical implications: results from the UK Biobank.	Umbilical hernia	3211 European ancestry cases 272335 European ancestry controls	1.078 European ancestry cases. 90.770 European ancestry controls	1q41		LYPLAL1-AS1 - ZC3H11B	ENSG00000228536	ENSG00000215817		39665	108976	rs11118320-C	rs11118320	0	11118320	regulatory_region_variant	1	0.4356	9e-16	15.0458		1.194		Affymetrix [8568156] (imputed)	N
6	rs78190323	1	219672376	rs11118320	2021-12-14	34594039	Sakaue S	2021-09-30	Nat Genet	www.ncbi.nlm.nih.gov/pubmed/34594039	A cross-population atlas of genetic associations for 220 human phenotypes.	Serum total protein level	314921 European ancestry individuals 133321 East Asian ancestry individuals	NA	1q41		LYPLAL1-AS1 - ZC3H11B	ENSG00000228536	ENSG00000215817		39665	108976	rs11118320-G	rs11118320	0	11118320	regulatory_region_variant	1	NR	6e-13	12.2218		0.0155	[0.011-0.02] unit increase	Affymetrix. Illumina [20536782] (imputed)	N
6	rs78190323	1	219673143	rs12046972	2022-08-15	34382107	Wei J	2021-08-11	Hernia	www.ncbi.nlm.nih.gov/pubmed/34382107	Identification of fifty-seven novel loci for abdominal wall hernia development and their biological and clinical implications: results from the UK Biobank.	Umbilical hernia	3211 European ancestry cases 272335 European ancestry controls	1.078 European ancestry cases. 90.770 European ancestry controls	1q41		LYPLAL1-AS1 - NA	ENSG00000228536			40432	NA	rs12046972-T	rs12046972	0	12046972	intergenic_variant	1	0.4353	7e-16	15.1549		1.195		Affymetrix [8568156] (imputed)	N
6	rs78190323	1	219673705	rs2820468	2019-11-27	31453325	Wang H	2019-08-14	Sci Adv	www.ncbi.nlm.nih.gov/pubmed/31453325	Genotype-by-environment interactions inferred from genetic effects on phenotypic variability in the UK Biobank.	Body fat percentage variance	341632 European ancestry individuals	NA	1q41	LYPLAL1	LYPLAL1-AS1 - ZC3H11B	ENSG00000228536	ENSG00000215817		40994	107647	rs2820468-?	rs2820468	0	2820468	intergenic_variant	1	NR	4e-11	10.3979		NA		NR [5554549] (imputed)	N
6	rs78190323	1	219673705	rs2820468	2019-11-27	31453325	Wang H	2019-08-14	Sci Adv	www.ncbi.nlm.nih.gov/pubmed/31453325	Genotype-by-environment interactions inferred from genetic effects on phenotypic variability in the UK Biobank.	Body fat percentage	341632 European ancestry individuals	NA	1q41	LYPLAL1	LYPLAL1-AS1 - ZC3H11B	ENSG00000228536	ENSG00000215817		40994	107647	rs2820468-?	rs2820468	0	2820468	intergenic_variant	1	NR	3e-21	20.5229		NA		NR [5554549] (imputed)	N
6	rs78190323	1	219673705	rs2820468	2023-01-04	35773277	Agrawal S	2022-06-30	Nat Commun	www.ncbi.nlm.nih.gov/pubmed/35773277	Inherited basis of visceral. abdominal subcutaneous and gluteofemoral fat depots.	Gluteofemoral adipose tissue volumes	38965 European ancestry East Asian ancestry South Asian ancestry African ancestry NR ancestry individuals	NA	1q41		LYPLAL1-AS1 - ZC3H11B	ENSG00000228536	ENSG00000215817		40994	107647	rs2820468-A	rs2820468	0	2820468	intergenic_variant	1	0.341	1e-10	10		0.048	[0.034-0.062] unit increase	Affymetrix [11485690] (imputed)	N
6	rs78190323	1	219673705	rs2820468	2022-08-15	34382107	Wei J	2021-08-11	Hernia	www.ncbi.nlm.nih.gov/pubmed/34382107	Identification of fifty-seven novel loci for abdominal wall hernia development and their biological and clinical implications: results from the UK Biobank.	Umbilical hernia	3211 European ancestry cases 272335 European ancestry controls	1.078 European ancestry cases. 90.770 European ancestry controls	1q41		LYPLAL1-AS1 - ZC3H11B	ENSG00000228536	ENSG00000215817		40994	107647	rs2820468-A	rs2820468	0	2820468	intergenic_variant	1	0.3437	9e-17	16.0458		1.207		Affymetrix [8568156] (imputed)	N
6	rs78190323	1	219673705	rs2820468	2022-08-15	34382107	Wei J	2021-08-11	Hernia	www.ncbi.nlm.nih.gov/pubmed/34382107	Identification of fifty-seven novel loci for abdominal wall hernia development and their biological and clinical implications: results from the UK Biobank.	Inguinal hernia	13047 European ancestry cases 262499 European ancestry controls	4.450 European ancestry cases. 87.398 European ancestry controls	1q41		LYPLAL1-AS1 - ZC3H11B	ENSG00000228536	ENSG00000215817		40994	107647	rs2820468-A	rs2820468	0	2820468	intergenic_variant	1	0.34	2e-09	8.69897		1.07		Affymetrix [8568156] (imputed)	N
6	rs78190323	1	219673705	rs2820468	2022-11-17	34887591	Graham SE	2021-12-09	Nature	www.ncbi.nlm.nih.gov/pubmed/34887591	The power of genetic diversity in genome-wide association studies of lipids.	Non-HDL cholesterol levels	40963 South Asian ancestry individuals 48057 Hispanic individuals 99432 Admixed African or African ancestry individuals 146492 East Asian ancestry individuals 1320016 European ancestry individuals	NA	1q41		LYPLAL1-AS1 - ZC3H11B	ENSG00000228536	ENSG00000215817		40994	107647	rs2820468-?	rs2820468	0	2820468	intergenic_variant	1	NR	1e-09	9		NA		NR [52000000] (imputed)	N
6	rs78190323	1	219673705	rs2820468	2021-08-24	34021172	Christakoudi S	2021-05-21	Sci Rep	www.ncbi.nlm.nih.gov/pubmed/34021172	GWAS of allometric body-shape indices in UK Biobank identifies loci suggesting associations with morphogenesis. organogenesis. adrenal cell renewal and cancer.	Hip circumference adjusted for BMI	186825 British ancestry men	NA	1q41	RP11-95P13.2	LYPLAL1-AS1 - ZC3H11B	ENSG00000228536	ENSG00000215817		40994	107647	rs2820468-A	rs2820468	0	2820468	intergenic_variant	1	NR	1e-12	12		0.0228502	[0.017-0.029] unit increase	Affymetrix [323123] (imputed)	N
6	rs78190323	1	219675209	rs2820465	2023-04-17	36402844	van der Meer D	2022-11-19	Commun Biol	www.ncbi.nlm.nih.gov/pubmed/36402844	The link between liver fat and cardiometabolic diseases is highlighted by genome-wide association study of MRI-derived measures of body composition.	Anterior thigh muscle fat infiltration percentage	32911 European ancestry individuals	NA	1q41		LYPLAL1-AS1 - ZC3H11B	ENSG00000228536	ENSG00000215817		42498	106143	rs2820465-G	rs2820465	0	2820465	intergenic_variant	1	0.39	3e-12	11.5229		6.99	z score increase	Affymetrix [9061466] (imputed)	N
6	rs78190323	1	219675209	rs2820465	2023-04-17	36402844	van der Meer D	2022-11-19	Commun Biol	www.ncbi.nlm.nih.gov/pubmed/36402844	The link between liver fat and cardiometabolic diseases is highlighted by genome-wide association study of MRI-derived measures of body composition.	Posterior thigh muscle fat infiltration percentage	32956 European ancestry individuals	NA	1q41		LYPLAL1-AS1 - ZC3H11B	ENSG00000228536	ENSG00000215817		42498	106143	rs2820465-G	rs2820465	0	2820465	intergenic_variant	1	0.39	5e-18	17.301		8.67	z score increase	Affymetrix [9061466] (imputed)	N
6	rs78190323	1	219675209	rs2820465	2022-08-15	34382107	Wei J	2021-08-11	Hernia	www.ncbi.nlm.nih.gov/pubmed/34382107	Identification of fifty-seven novel loci for abdominal wall hernia development and their biological and clinical implications: results from the UK Biobank.	Umbilical hernia	3211 European ancestry cases 272335 European ancestry controls	1.078 European ancestry cases. 90.770 European ancestry controls	1q41		LYPLAL1-AS1 - ZC3H11B	ENSG00000228536	ENSG00000215817		42498	106143	rs2820465-G	rs2820465	0	2820465	intergenic_variant	1	0.4049	8e-17	16.0969		1.202		Affymetrix [8568156] (imputed)	N
6	rs78190323	1	219676042	rs2791553	2012-05-10	22479202	Dastani Z	2012-03-29	PLoS Genet	www.ncbi.nlm.nih.gov/pubmed/22479202	Novel loci for adiponectin levels and their influence on type 2 diabetes and metabolic traits: a multi-ethnic meta-analysis of 45.891 individuals.	Adiponectin levels	29347 European ancestry individuals 4232 African American individuals 1776 Filipino ancestry individuals	NA	1q41	LYPLAL1	LYPLAL1-AS1 - NA	ENSG00000228536			43331	NA	rs2791553-G	rs2791553	0	2791553	intergenic_variant	1	0.6	5e-07	6.30103		0.02	[0.012-0.028] unit decrease	Affymetrix. Illumina [NR] (imputed)	N
6	rs78190323	1	219676042	rs2791553	2022-08-15	34382107	Wei J	2021-08-11	Hernia	www.ncbi.nlm.nih.gov/pubmed/34382107	Identification of fifty-seven novel loci for abdominal wall hernia development and their biological and clinical implications: results from the UK Biobank.	Umbilical hernia	3211 European ancestry cases 272335 European ancestry controls	1.078 European ancestry cases. 90.770 European ancestry controls	1q41		LYPLAL1-AS1 - NA	ENSG00000228536			43331	NA	rs2791553-A	rs2791553	0	2791553	intergenic_variant	1	0.404	1e-16	16		1.202		Affymetrix [8568156] (imputed)	N
6	rs78190323	1	219677532	rs4323719	2022-08-15	34382107	Wei J	2021-08-11	Hernia	www.ncbi.nlm.nih.gov/pubmed/34382107	Identification of fifty-seven novel loci for abdominal wall hernia development and their biological and clinical implications: results from the UK Biobank.	Umbilical hernia	3211 European ancestry cases 272335 European ancestry controls	1.078 European ancestry cases. 90.770 European ancestry controls	1q41		LYPLAL1-AS1 - NA	ENSG00000228536			44821	NA	rs4323719-C	rs4323719	0	4323719	intergenic_variant	1	0.4356	5e-16	15.301		1.196		Affymetrix [8568156] (imputed)	N
6	rs78190323	1	219678736	rs6672377	2022-08-15	34382107	Wei J	2021-08-11	Hernia	www.ncbi.nlm.nih.gov/pubmed/34382107	Identification of fifty-seven novel loci for abdominal wall hernia development and their biological and clinical implications: results from the UK Biobank.	Umbilical hernia	3211 European ancestry cases 272335 European ancestry controls	1.078 European ancestry cases. 90.770 European ancestry controls	1q41		LYPLAL1-AS1 - NA	ENSG00000228536			46025	NA	rs6672377-A	rs6672377	0	6672377	regulatory_region_variant	1	0.4354	5e-16	15.301		1.196		Affymetrix [8568156] (imputed)	N
6	rs78190323	1	219679967	rs12044156	2020-07-21	32203549	Richardson TG	2020-03-23	PLoS Med	www.ncbi.nlm.nih.gov/pubmed/32203549	Evaluating the relationship between circulating lipoprotein lipids and apolipoproteins with risk of coronary heart disease: A multivariable Mendelian randomisation analysis.	Apolipoprotein A1 levels	393193 European ancestry individuals	NA	1q41	SLC30A10	LYPLAL1-AS1 - NA	ENSG00000228536			47256	NA	rs12044156-G	rs12044156	0	12044156	intergenic_variant	1	0.436165	2e-09	8.69897		0.0118923	[0.008-0.0158] unit increase	Affymetrix [NR] (imputed)	N
6	rs78190323	1	219679967	rs12044156	2022-08-15	34382107	Wei J	2021-08-11	Hernia	www.ncbi.nlm.nih.gov/pubmed/34382107	Identification of fifty-seven novel loci for abdominal wall hernia development and their biological and clinical implications: results from the UK Biobank.	Umbilical hernia	3211 European ancestry cases 272335 European ancestry controls	1.078 European ancestry cases. 90.770 European ancestry controls	1q41		LYPLAL1-AS1 - NA	ENSG00000228536			47256	NA	rs12044156-G	rs12044156	0	12044156	intergenic_variant	1	0.4356	5e-16	15.301		1.196		Affymetrix [8568156] (imputed)	N
6	rs78190323	1	219686440	rs12031785	2022-08-15	34382107	Wei J	2021-08-11	Hernia	www.ncbi.nlm.nih.gov/pubmed/34382107	Identification of fifty-seven novel loci for abdominal wall hernia development and their biological and clinical implications: results from the UK Biobank.	Umbilical hernia	3211 European ancestry cases 272335 European ancestry controls	1.078 European ancestry cases. 90.770 European ancestry controls	1q41		LYPLAL1-AS1 - ZC3H11B	ENSG00000228536	ENSG00000215817		53729	94912	rs12031785-C	rs12031785	0	12031785	intergenic_variant	1	0.4354	3e-16	15.5229		1.198		Affymetrix [8568156] (imputed)	N
6	rs78190323	1	219687432	rs2785990	2019-12-03	29083408	Liu DJ	2017-10-30	Nat Genet	www.ncbi.nlm.nih.gov/pubmed/29083408	Exome-wide association study of plasma lipids in >300.000 individuals.	Triglyceride levels	up to 237050 European ancestry individuals	NA	1q41	NR	LYPLAL1-AS1 - ZC3H11B	ENSG00000228536	ENSG00000215817		54721	93920	rs2785990-T	rs2785990	0	2785990	intergenic_variant	1	0.67	3e-08	7.52288		0.018	unit increase	Illumina [242289]	N
6	rs78190323	1	219687432	rs2785990	2019-12-03	29083408	Liu DJ	2017-10-30	Nat Genet	www.ncbi.nlm.nih.gov/pubmed/29083408	Exome-wide association study of plasma lipids in >300.000 individuals.	Triglyceride levels	up to 237050 European ancestry individuals up to 16935 African ancestry individuals up to 30468 South Asian ancestry individuals up to 8287 East Asian ancestry individuals 5084 Hispanic individuals	up to 286.268 European and unknown ancestry individuals	1q41	LYPLAL1	LYPLAL1-AS1 - ZC3H11B	ENSG00000228536	ENSG00000215817		54721	93920	rs2785990-T	rs2785990	0	2785990	intergenic_variant	1	NR	5e-18	17.301		0.0178066	[0.014-0.022] unit increase	Illumina [242289]	N
6	rs78190323	1	219687432	rs2785990	2019-12-03	29083408	Liu DJ	2017-10-30	Nat Genet	www.ncbi.nlm.nih.gov/pubmed/29083408	Exome-wide association study of plasma lipids in >300.000 individuals.	High density lipoprotein cholesterol levels	up to 237050 European ancestry individuals	NA	1q41	NR	LYPLAL1-AS1 - ZC3H11B	ENSG00000228536	ENSG00000215817		54721	93920	rs2785990-T	rs2785990	0	2785990	intergenic_variant	1	0.67	3e-07	6.52288		0.016	unit decrease	Illumina [242289]	N
6	rs78190323	1	219687432	rs2785990	2023-03-08	36581621	Huang J	2022-12-29	Nat Commun	www.ncbi.nlm.nih.gov/pubmed/36581621	Genomics and phenomics of body mass index reveals a complex disease network.	Body mass index	1122049 European ancestry individuals	NA	1q41		LYPLAL1-AS1 - ZC3H11B	ENSG00000228536	ENSG00000215817		54721	93920	rs2785990-C	rs2785990	0	2785990	intergenic_variant	1	NR	1e-16	16		0.0116	[0.0089-0.0143] unit increase	Affymetrix [NR] (imputed)	N
6	rs78190323	1	219687432	rs2785990	2022-08-15	34382107	Wei J	2021-08-11	Hernia	www.ncbi.nlm.nih.gov/pubmed/34382107	Identification of fifty-seven novel loci for abdominal wall hernia development and their biological and clinical implications: results from the UK Biobank.	Umbilical hernia	3211 European ancestry cases 272335 European ancestry controls	1.078 European ancestry cases. 90.770 European ancestry controls	1q41		LYPLAL1-AS1 - ZC3H11B	ENSG00000228536	ENSG00000215817		54721	93920	rs2785990-C	rs2785990	0	2785990	intergenic_variant	1	0.3441	2e-17	16.699		1.211		Affymetrix [8568156] (imputed)	N
6	rs78190323	1	219687432	rs2785990	2022-08-15	34382107	Wei J	2021-08-11	Hernia	www.ncbi.nlm.nih.gov/pubmed/34382107	Identification of fifty-seven novel loci for abdominal wall hernia development and their biological and clinical implications: results from the UK Biobank.	Inguinal hernia	13047 European ancestry cases 262499 European ancestry controls	4.450 European ancestry cases. 87.398 European ancestry controls	1q41		LYPLAL1-AS1 - ZC3H11B	ENSG00000228536	ENSG00000215817		54721	93920	rs2785990-C	rs2785990	0	2785990	intergenic_variant	1	0.34	1e-09	9		1.07		Affymetrix [8568156] (imputed)	N
6	rs78190323	1	219687432	rs2785990	2022-03-01	34951656	Downie CG	2021-12-24	Diabetologia	www.ncbi.nlm.nih.gov/pubmed/34951656	Multi-ethnic GWAS and fine-mapping of glycaemic traits identify novel loci in the PAGE Study.	Glycated haemoglobin HbA1c levels adjusted for BMI	9228 European ancestry individuals	NA	1q41		LYPLAL1-AS1 - ZC3H11B	ENSG00000228536	ENSG00000215817		54721	93920	rs2785990-T	rs2785990	0	2785990	intergenic_variant	1	0.3293	5e-07	6.30103		0.0547	[0.033-0.076] unit increase	Affymetrix. Illumina [23060038] (imputed)	N
6	rs78190323	1	219687432	rs2785990	2022-03-01	34951656	Downie CG	2021-12-24	Diabetologia	www.ncbi.nlm.nih.gov/pubmed/34951656	Multi-ethnic GWAS and fine-mapping of glycaemic traits identify novel loci in the PAGE Study.	Fasting insulin adjusted for BMI	48395 European ancestry African American or Afro-Caribbean Hispanic or Latin American Asian ancestry Other ancestry Native American ancestry individuals	NA	1q41		LYPLAL1-AS1 - ZC3H11B	ENSG00000228536	ENSG00000215817		54721	93920	rs2785990-T	rs2785990	0	2785990	intergenic_variant	1	0.323	3e-10	9.52288		0.0459	[0.032-0.06] unit increase	Affymetrix. Illumina [28462191] (imputed)	N
6	rs78190323	1	219688634	rs2494195	2021-08-24	34021172	Christakoudi S	2021-05-21	Sci Rep	www.ncbi.nlm.nih.gov/pubmed/34021172	GWAS of allometric body-shape indices in UK Biobank identifies loci suggesting associations with morphogenesis. organogenesis. adrenal cell renewal and cancer.	Waist circumference adjusted for body mass index	219872 British ancestry women	NA	1q41	RP11-95P13.2	LYPLAL1-AS1 - ZC3H11B	ENSG00000228536	ENSG00000215817		55923	92718	rs2494195-T	rs2494195	0	2494195	intergenic_variant	1	NR	1e-19	19		0.0262039	[0.021-0.032] unit decrease	Affymetrix [321114] (imputed)	N
6	rs78190323	1	219688634	rs2494195	2021-08-24	34021172	Christakoudi S	2021-05-21	Sci Rep	www.ncbi.nlm.nih.gov/pubmed/34021172	GWAS of allometric body-shape indices in UK Biobank identifies loci suggesting associations with morphogenesis. organogenesis. adrenal cell renewal and cancer.	Hip index	186825 British ancestry men	NA	1q41	RP11-95P13.2	LYPLAL1-AS1 - ZC3H11B	ENSG00000228536	ENSG00000215817		55923	92718	rs2494195-T	rs2494195	0	2494195	intergenic_variant	1	NR	2e-17	16.699		0.0276303	[0.021-0.034] unit increase	Affymetrix [323858] (imputed)	N
6	rs78190323	1	219688634	rs2494195	2021-08-24	34021172	Christakoudi S	2021-05-21	Sci Rep	www.ncbi.nlm.nih.gov/pubmed/34021172	GWAS of allometric body-shape indices in UK Biobank identifies loci suggesting associations with morphogenesis. organogenesis. adrenal cell renewal and cancer.	A body shape index	219872 British ancestry women	NA	1q41	RP11-95P13.2	LYPLAL1-AS1 - ZC3H11B	ENSG00000228536	ENSG00000215817		55923	92718	rs2494195-T	rs2494195	0	2494195	intergenic_variant	1	NR	5e-22	21.301		0.027922	[0.022-0.034] unit decrease	Affymetrix [321169] (imputed)	N
6	rs78190323	1	219688634	rs2494195	2022-08-15	34382107	Wei J	2021-08-11	Hernia	www.ncbi.nlm.nih.gov/pubmed/34382107	Identification of fifty-seven novel loci for abdominal wall hernia development and their biological and clinical implications: results from the UK Biobank.	Umbilical hernia	3211 European ancestry cases 272335 European ancestry controls	1.078 European ancestry cases. 90.770 European ancestry controls	1q41		LYPLAL1-AS1 - ZC3H11B	ENSG00000228536	ENSG00000215817		55923	92718	rs2494195-T	rs2494195	0	2494195	intergenic_variant	1	0.4039	5e-17	16.301		1.204		Affymetrix [8568156] (imputed)	N
6	rs78190323	1	219688634	rs2494195	2021-12-14	34594039	Sakaue S	2021-09-30	Nat Genet	www.ncbi.nlm.nih.gov/pubmed/34594039	A cross-population atlas of genetic associations for 220 human phenotypes.	Medication use (drugs used in diabetes)	15272 European ancestry cases 290641 European ancestry controls 30515 East Asian ancestry cases 148211 East Asian ancestry controls	NA	1q41		LYPLAL1-AS1 - ZC3H11B	ENSG00000228536	ENSG00000215817		55923	92718	rs2494195-C	rs2494195	0	2494195	intergenic_variant	1	NR	4e-08	7.39794		0.0437	[0.028-0.059] unit increase	Affymetrix. Illumina [15248280] (imputed)	N
6	rs78190323	1	219693220	rs2820464	2013-09-12	23563607	Berndt SI	2013-04-07	Nat Genet	www.ncbi.nlm.nih.gov/pubmed/23563607	Genome-wide meta-analysis identifies 11 new loci for anthropometric traits and provides insights into genetic architecture.	Waist-hip ratio	4774 European ancestry high waist-to-hip ratio individuals 5481 European ancestry low waist-to-hip ratio individuals	3.351 European ancestry high waist-to-hip ratio individuals. 3.352 European ancestry low waist-to-hip ratio individuals	1q41	LYPLAL1	LYPLAL1-AS1 - ZC3H11B	ENSG00000228536	ENSG00000215817		60509	88132	rs2820464-G	rs2820464	0	2820464	intergenic_variant	1	0.66	7e-09	8.1549		1.16	[NR]	Affymetrix. Illumina [~ 2800000] (imputed)	N
6	rs78190323	1	219693220	rs2820464	2022-08-15	34382107	Wei J	2021-08-11	Hernia	www.ncbi.nlm.nih.gov/pubmed/34382107	Identification of fifty-seven novel loci for abdominal wall hernia development and their biological and clinical implications: results from the UK Biobank.	Umbilical hernia	3211 European ancestry cases 272335 European ancestry controls	1.078 European ancestry cases. 90.770 European ancestry controls	1q41		LYPLAL1-AS1 - ZC3H11B	ENSG00000228536	ENSG00000215817		60509	88132	rs2820464-A	rs2820464	0	2820464	intergenic_variant	1	0.3395	7e-18	17.1549		1.216		Affymetrix [8568156] (imputed)	N
6	rs78190323	1	219693220	rs2820464	2022-08-15	34382107	Wei J	2021-08-11	Hernia	www.ncbi.nlm.nih.gov/pubmed/34382107	Identification of fifty-seven novel loci for abdominal wall hernia development and their biological and clinical implications: results from the UK Biobank.	Inguinal hernia	13047 European ancestry cases 262499 European ancestry controls	4.450 European ancestry cases. 87.398 European ancestry controls	1q41		LYPLAL1-AS1 - ZC3H11B	ENSG00000228536	ENSG00000215817		60509	88132	rs2820464-A	rs2820464	0	2820464	intergenic_variant	1	0.34	7e-10	9.1549		1.07		Affymetrix [8568156] (imputed)	N
6	rs78190323	1	219695670	rs2485302	2022-08-15	34382107	Wei J	2021-08-11	Hernia	www.ncbi.nlm.nih.gov/pubmed/34382107	Identification of fifty-seven novel loci for abdominal wall hernia development and their biological and clinical implications: results from the UK Biobank.	Umbilical hernia	3211 European ancestry cases 272335 European ancestry controls	1.078 European ancestry cases. 90.770 European ancestry controls	1q41		LYPLAL1-AS1 - ZC3H11B	ENSG00000228536	ENSG00000215817		62959	85682	rs2485302-G	rs2485302	0	2485302	intergenic_variant	1	0.3395	6e-18	17.2218		1.216		Affymetrix [8568156] (imputed)	N
6	rs78190323	1	219695670	rs2485302	2022-08-15	34382107	Wei J	2021-08-11	Hernia	www.ncbi.nlm.nih.gov/pubmed/34382107	Identification of fifty-seven novel loci for abdominal wall hernia development and their biological and clinical implications: results from the UK Biobank.	Inguinal hernia	13047 European ancestry cases 262499 European ancestry controls	4.450 European ancestry cases. 87.398 European ancestry controls	1q41		LYPLAL1-AS1 - ZC3H11B	ENSG00000228536	ENSG00000215817		62959	85682	rs2485302-G	rs2485302	0	2485302	intergenic_variant	1	0.34	4e-10	9.39794		1.08		Affymetrix [8568156] (imputed)	N
6	rs78190323	1	219700063	rs2820460	2022-08-15	34382107	Wei J	2021-08-11	Hernia	www.ncbi.nlm.nih.gov/pubmed/34382107	Identification of fifty-seven novel loci for abdominal wall hernia development and their biological and clinical implications: results from the UK Biobank.	Umbilical hernia	3211 European ancestry cases 272335 European ancestry controls	1.078 European ancestry cases. 90.770 European ancestry controls	1q41		LYPLAL1-AS1 - ZC3H11B	ENSG00000228536	ENSG00000215817		67352	81289	rs2820460-T	rs2820460	0	2820460	intergenic_variant	1	0.3403	1e-17	17		1.213		Affymetrix [8568156] (imputed)	N
6	rs78190323	1	219700063	rs2820460	2022-08-15	34382107	Wei J	2021-08-11	Hernia	www.ncbi.nlm.nih.gov/pubmed/34382107	Identification of fifty-seven novel loci for abdominal wall hernia development and their biological and clinical implications: results from the UK Biobank.	Inguinal hernia	13047 European ancestry cases 262499 European ancestry controls	4.450 European ancestry cases. 87.398 European ancestry controls	1q41		LYPLAL1-AS1 - ZC3H11B	ENSG00000228536	ENSG00000215817		67352	81289	rs2820460-T	rs2820460	0	2820460	intergenic_variant	1	0.34	6e-10	9.22185		1.08		Affymetrix [8568156] (imputed)	N
6	rs78190323	1	219700519	rs2785980	2020-06-06	31178129	Spracklen CN	2019-06-06	Am J Hum Genet	www.ncbi.nlm.nih.gov/pubmed/31178129	Exome-Derived Adiponectin-Associated Variants Implicate Obesity and Lipid Biology.	Adiponectin levels	up to 60465 European ancestry individuals up to 2568 East Asian ancestry individuals up to 3271 African American individuals up to 1435 Hispanic individuals	NA	1q41	LYPLAL1	LYPLAL1-AS1 - ZC3H11B	ENSG00000228536	ENSG00000215817		67808	80833	rs2785980-C	rs2785980	0	2785980	intergenic_variant	1	0.313001	3e-13	12.5229		0.0478164	unit increase	Illumina [265780]	N
6	rs78190323	1	219700519	rs2785980	2012-08-15	22581228	Manning AK	2012-05-13	Nat Genet	www.ncbi.nlm.nih.gov/pubmed/22581228	A genome-wide approach accounting for body mass index identifies genetic variants influencing fasting glycemic traits and insulin resistance.	Fasting blood insulin (BMI interaction)	Up to 51750 European ancestry individuals	Up to 33.823 European ancestry individuals	1q41	LYPLAL1	LYPLAL1-AS1 - ZC3H11B	ENSG00000228536	ENSG00000215817		67808	80833	rs2785980-T	rs2785980	0	2785980	intergenic_variant	1	0.6726	2e-08	7.69897		0.000219	[-0.00097-0.00141] unit increase	Affymetrix. Illumina [~ 2400000] (imputed)	N
6	rs78190323	1	219700519	rs2785980	2018-01-25	22581228	Manning AK	2012-05-13	Nat Genet	www.ncbi.nlm.nih.gov/pubmed/22581228	A genome-wide approach accounting for body mass index identifies genetic variants influencing fasting glycemic traits and insulin resistance.	Fasting blood insulin	Up to 51750 European ancestry individuals	Up to 33.823 European ancestry individuals	1q41	LYPLAL1	LYPLAL1-AS1 - ZC3H11B	ENSG00000228536	ENSG00000215817		67808	80833	rs2785980-T	rs2785980	0	2785980	intergenic_variant	1	0.6685	7e-08	7.1549		0.0152	[0.0091-0.0213] unit increase	Affymetrix. Illumina [~ 2400000] (imputed)	N
6	rs78190323	1	219700519	rs2785980	2022-08-15	34382107	Wei J	2021-08-11	Hernia	www.ncbi.nlm.nih.gov/pubmed/34382107	Identification of fifty-seven novel loci for abdominal wall hernia development and their biological and clinical implications: results from the UK Biobank.	Umbilical hernia	3211 European ancestry cases 272335 European ancestry controls	1.078 European ancestry cases. 90.770 European ancestry controls	1q41		LYPLAL1-AS1 - ZC3H11B	ENSG00000228536	ENSG00000215817		67808	80833	rs2785980-C	rs2785980	0	2785980	intergenic_variant	1	0.3404	1e-17	17		1.213		Affymetrix [8568156] (imputed)	N
6	rs78190323	1	219700519	rs2785980	2022-08-15	34382107	Wei J	2021-08-11	Hernia	www.ncbi.nlm.nih.gov/pubmed/34382107	Identification of fifty-seven novel loci for abdominal wall hernia development and their biological and clinical implications: results from the UK Biobank.	Inguinal hernia	13047 European ancestry cases 262499 European ancestry controls	4.450 European ancestry cases. 87.398 European ancestry controls	1q41		LYPLAL1-AS1 - ZC3H11B	ENSG00000228536	ENSG00000215817		67808	80833	rs2785980-C	rs2785980	0	2785980	intergenic_variant	1	0.34	6e-10	9.22185		1.07		Affymetrix [8568156] (imputed)	N
6	rs78190323	1	219700519	rs2785980	2019-06-17	25631608	Wessel J	2015-01-29	Nat Commun	www.ncbi.nlm.nih.gov/pubmed/25631608	Low-frequency and rare exome chip variants associate with fasting glucose and type 2 diabetes susceptibility.	Fasting blood insulin	35380 European ancestry non-diabetic individuals 12738 African American non-diabetic individuals	NA	1q41	LYPLAL1	LYPLAL1-AS1 - ZC3H11B	ENSG00000228536	ENSG00000215817		67808	80833	rs2785980-C	rs2785980	0	2785980	intergenic_variant	1	0.292341	3e-09	8.52288		0.0175203	[0.012-0.023] unit decrease	Illumina [197481]	N
6	rs78190323	1	219704537	rs9431559	2022-11-17	36329257	Lee CJ	2022-11-03	Commun Biol	www.ncbi.nlm.nih.gov/pubmed/36329257	Phenome-wide analysis of Taiwan Biobank reveals novel glycemia-related loci and genetic risks for diabetes.	Hip circumference	76403 Taiwanese ancestry individuals	NA	1q41		LYPLAL1-AS1 - ZC3H11B	ENSG00000228536	ENSG00000215817		71826	76815	rs9431559-?	rs9431559	0	9431559	regulatory_region_variant	1	NR	3e-10	9.52288		0.241815	unit increase	NR [5925277] (imputed)	N
6	rs78190323	1	219704537	rs9431559	2022-08-15	34382107	Wei J	2021-08-11	Hernia	www.ncbi.nlm.nih.gov/pubmed/34382107	Identification of fifty-seven novel loci for abdominal wall hernia development and their biological and clinical implications: results from the UK Biobank.	Umbilical hernia	3211 European ancestry cases 272335 European ancestry controls	1.078 European ancestry cases. 90.770 European ancestry controls	1q41		LYPLAL1-AS1 - ZC3H11B	ENSG00000228536	ENSG00000215817		71826	76815	rs9431559-T	rs9431559	0	9431559	regulatory_region_variant	1	0.3399	3e-17	16.5229		1.211		Affymetrix [8568156] (imputed)	N
6	rs78190323	1	219704537	rs9431559	2022-08-15	34382107	Wei J	2021-08-11	Hernia	www.ncbi.nlm.nih.gov/pubmed/34382107	Identification of fifty-seven novel loci for abdominal wall hernia development and their biological and clinical implications: results from the UK Biobank.	Inguinal hernia	13047 European ancestry cases 262499 European ancestry controls	4.450 European ancestry cases. 87.398 European ancestry controls	1q41		LYPLAL1-AS1 - ZC3H11B	ENSG00000228536	ENSG00000215817		71826	76815	rs9431559-T	rs9431559	0	9431559	regulatory_region_variant	1	0.34	3e-10	9.52288		1.08		Affymetrix [8568156] (imputed)	N
6	rs78190323	1	219705205	rs4500327	2022-08-15	34382107	Wei J	2021-08-11	Hernia	www.ncbi.nlm.nih.gov/pubmed/34382107	Identification of fifty-seven novel loci for abdominal wall hernia development and their biological and clinical implications: results from the UK Biobank.	Umbilical hernia	3211 European ancestry cases 272335 European ancestry controls	1.078 European ancestry cases. 90.770 European ancestry controls	1q41		LYPLAL1-AS1 - ZC3H11B	ENSG00000228536	ENSG00000215817		72494	76147	rs4500327-T	rs4500327	0	4500327	intergenic_variant	1	0.3379	4e-17	16.3979		1.211		Affymetrix [8568156] (imputed)	N
6	rs78190323	1	219705205	rs4500327	2022-08-15	34382107	Wei J	2021-08-11	Hernia	www.ncbi.nlm.nih.gov/pubmed/34382107	Identification of fifty-seven novel loci for abdominal wall hernia development and their biological and clinical implications: results from the UK Biobank.	Inguinal hernia	13047 European ancestry cases 262499 European ancestry controls	4.450 European ancestry cases. 87.398 European ancestry controls	1q41		LYPLAL1-AS1 - ZC3H11B	ENSG00000228536	ENSG00000215817		72494	76147	rs4500327-T	rs4500327	0	4500327	intergenic_variant	1	0.34	3e-10	9.52288		1.08		Affymetrix [8568156] (imputed)	N
6	rs78190323	1	219706327	rs2785986	2022-08-15	34382107	Wei J	2021-08-11	Hernia	www.ncbi.nlm.nih.gov/pubmed/34382107	Identification of fifty-seven novel loci for abdominal wall hernia development and their biological and clinical implications: results from the UK Biobank.	Umbilical hernia	3211 European ancestry cases 272335 European ancestry controls	1.078 European ancestry cases. 90.770 European ancestry controls	1q41		LYPLAL1-AS1 - ZC3H11B	ENSG00000228536	ENSG00000215817		73616	75025	rs2785986-G	rs2785986	0	2785986	intergenic_variant	1	0.3431	3e-18	17.5229		1.217		Affymetrix [8568156] (imputed)	N
6	rs78190323	1	219706327	rs2785986	2022-08-15	34382107	Wei J	2021-08-11	Hernia	www.ncbi.nlm.nih.gov/pubmed/34382107	Identification of fifty-seven novel loci for abdominal wall hernia development and their biological and clinical implications: results from the UK Biobank.	Inguinal hernia	13047 European ancestry cases 262499 European ancestry controls	4.450 European ancestry cases. 87.398 European ancestry controls	1q41		LYPLAL1-AS1 - ZC3H11B	ENSG00000228536	ENSG00000215817		73616	75025	rs2785986-G	rs2785986	0	2785986	intergenic_variant	1	0.34	3e-11	10.5229		1.08		Affymetrix [8568156] (imputed)	N
6	rs78190323	1	219706428	rs10746385	2021-08-24	34021172	Christakoudi S	2021-05-21	Sci Rep	www.ncbi.nlm.nih.gov/pubmed/34021172	GWAS of allometric body-shape indices in UK Biobank identifies loci suggesting associations with morphogenesis. organogenesis. adrenal cell renewal and cancer.	Hip index	186825 British ancestry men	NA	1q41	RP11-95P13.2	LYPLAL1-AS1 - ZC3H11B	ENSG00000228536	ENSG00000215817		73717	74924	rs10746385-T	rs10746385	0	10746385	intergenic_variant	1	NR	6e-12	11.2218		0.0222709	[0.016-0.029] unit increase	Affymetrix [323858] (imputed)	N
6	rs78190323	1	219706428	rs10746385	2022-08-15	34382107	Wei J	2021-08-11	Hernia	www.ncbi.nlm.nih.gov/pubmed/34382107	Identification of fifty-seven novel loci for abdominal wall hernia development and their biological and clinical implications: results from the UK Biobank.	Umbilical hernia	3211 European ancestry cases 272335 European ancestry controls	1.078 European ancestry cases. 90.770 European ancestry controls	1q41		LYPLAL1-AS1 - ZC3H11B	ENSG00000228536	ENSG00000215817		73717	74924	rs10746385-T	rs10746385	0	10746385	intergenic_variant	1	0.4231	4e-15	14.3979		1.19		Affymetrix [8568156] (imputed)	N
6	rs78190323	1	219707048	rs9431171	2022-08-15	34382107	Wei J	2021-08-11	Hernia	www.ncbi.nlm.nih.gov/pubmed/34382107	Identification of fifty-seven novel loci for abdominal wall hernia development and their biological and clinical implications: results from the UK Biobank.	Umbilical hernia	3211 European ancestry cases 272335 European ancestry controls	1.078 European ancestry cases. 90.770 European ancestry controls	1q41		LYPLAL1-AS1 - ZC3H11B	ENSG00000228536	ENSG00000215817		74337	74304	rs9431171-G	rs9431171	0	9431171	regulatory_region_variant	1	0.3431	3e-18	17.5229		1.218		Affymetrix [8568156] (imputed)	N
6	rs78190323	1	219707048	rs9431171	2022-08-15	34382107	Wei J	2021-08-11	Hernia	www.ncbi.nlm.nih.gov/pubmed/34382107	Identification of fifty-seven novel loci for abdominal wall hernia development and their biological and clinical implications: results from the UK Biobank.	Inguinal hernia	13047 European ancestry cases 262499 European ancestry controls	4.450 European ancestry cases. 87.398 European ancestry controls	1q41		LYPLAL1-AS1 - ZC3H11B	ENSG00000228536	ENSG00000215817		74337	74304	rs9431171-G	rs9431171	0	9431171	regulatory_region_variant	1	0.34	4e-11	10.3979		1.08		Affymetrix [8568156] (imputed)	N
6	rs78190323	1	219707074	rs2485301	2021-08-24	34021172	Christakoudi S	2021-05-21	Sci Rep	www.ncbi.nlm.nih.gov/pubmed/34021172	GWAS of allometric body-shape indices in UK Biobank identifies loci suggesting associations with morphogenesis. organogenesis. adrenal cell renewal and cancer.	Waist circumference adjusted for body mass index	219872 British ancestry women	NA	1q41	RP11-95P13.2	LYPLAL1-AS1 - ZC3H11B	ENSG00000228536	ENSG00000215817		74363	74278	rs2485301-A	rs2485301	0	2485301	regulatory_region_variant	1	NR	5e-14	13.301		0.0245861	[0.018-0.031] unit decrease	Affymetrix [321114] (imputed)	N
6	rs78190323	1	219707074	rs2485301	2021-08-24	34021172	Christakoudi S	2021-05-21	Sci Rep	www.ncbi.nlm.nih.gov/pubmed/34021172	GWAS of allometric body-shape indices in UK Biobank identifies loci suggesting associations with morphogenesis. organogenesis. adrenal cell renewal and cancer.	Hip index	186825 British ancestry men	NA	1q41	RP11-95P13.2	LYPLAL1-AS1 - ZC3H11B	ENSG00000228536	ENSG00000215817		74363	74278	rs2485301-A	rs2485301	0	2485301	regulatory_region_variant	1	NR	4e-12	11.3979		0.0256925	[0.018-0.033] unit increase	Affymetrix [323858] (imputed)	N
6	rs78190323	1	219707074	rs2485301	2021-08-24	34021172	Christakoudi S	2021-05-21	Sci Rep	www.ncbi.nlm.nih.gov/pubmed/34021172	GWAS of allometric body-shape indices in UK Biobank identifies loci suggesting associations with morphogenesis. organogenesis. adrenal cell renewal and cancer.	A body shape index	219872 British ancestry women	NA	1q41	RP11-95P13.2	LYPLAL1-AS1 - ZC3H11B	ENSG00000228536	ENSG00000215817		74363	74278	rs2485301-A	rs2485301	0	2485301	regulatory_region_variant	1	NR	2e-14	13.699		0.0250703	[0.019-0.031] unit decrease	Affymetrix [321169] (imputed)	N
6	rs78190323	1	219707074	rs2485301	2021-08-24	34021172	Christakoudi S	2021-05-21	Sci Rep	www.ncbi.nlm.nih.gov/pubmed/34021172	GWAS of allometric body-shape indices in UK Biobank identifies loci suggesting associations with morphogenesis. organogenesis. adrenal cell renewal and cancer.	Waist-hip index	219872 British ancestry women	NA	1q41	RP11-95P13.2	LYPLAL1-AS1 - ZC3H11B	ENSG00000228536	ENSG00000215817		74363	74278	rs2485301-A	rs2485301	0	2485301	regulatory_region_variant	1	NR	5e-47	46.301		0.0466328	[0.04-0.053] unit decrease	Affymetrix [319769] (imputed)	N
6	rs78190323	1	219707074	rs2485301	2021-08-24	34021172	Christakoudi S	2021-05-21	Sci Rep	www.ncbi.nlm.nih.gov/pubmed/34021172	GWAS of allometric body-shape indices in UK Biobank identifies loci suggesting associations with morphogenesis. organogenesis. adrenal cell renewal and cancer.	Waist-to-hip ratio adjusted for BMI	219872 British ancestry women	NA	1q41	RP11-95P13.2	LYPLAL1-AS1 - ZC3H11B	ENSG00000228536	ENSG00000215817		74363	74278	rs2485301-A	rs2485301	0	2485301	regulatory_region_variant	1	NR	5e-48	47.301		0.0471625	[0.041-0.054] unit decrease	Affymetrix [319769] (imputed)	N
6	rs78190323	1	219707074	rs2485301	2021-08-24	34021172	Christakoudi S	2021-05-21	Sci Rep	www.ncbi.nlm.nih.gov/pubmed/34021172	GWAS of allometric body-shape indices in UK Biobank identifies loci suggesting associations with morphogenesis. organogenesis. adrenal cell renewal and cancer.	Hip index	219872 British ancestry women	NA	1q41	RP11-95P13.2	LYPLAL1-AS1 - ZC3H11B	ENSG00000228536	ENSG00000215817		74363	74278	rs2485301-A	rs2485301	0	2485301	regulatory_region_variant	1	NR	9e-46	45.0458		0.0477776	[0.041-0.054] unit increase	Affymetrix [321788] (imputed)	N
6	rs78190323	1	219707074	rs2485301	2021-08-24	34021172	Christakoudi S	2021-05-21	Sci Rep	www.ncbi.nlm.nih.gov/pubmed/34021172	GWAS of allometric body-shape indices in UK Biobank identifies loci suggesting associations with morphogenesis. organogenesis. adrenal cell renewal and cancer.	Hip circumference adjusted for BMI	219872 British ancestry women	NA	1q41	RP11-95P13.2	LYPLAL1-AS1 - ZC3H11B	ENSG00000228536	ENSG00000215817		74363	74278	rs2485301-A	rs2485301	0	2485301	regulatory_region_variant	1	NR	1e-37	37		0.0414285	[0.035-0.048] unit increase	Affymetrix [321016] (imputed)	N
6	rs78190323	1	219707074	rs2485301	2021-08-24	34021172	Christakoudi S	2021-05-21	Sci Rep	www.ncbi.nlm.nih.gov/pubmed/34021172	GWAS of allometric body-shape indices in UK Biobank identifies loci suggesting associations with morphogenesis. organogenesis. adrenal cell renewal and cancer.	Hip circumference adjusted for BMI	186825 British ancestry men	NA	1q41	RP11-95P13.2	LYPLAL1-AS1 - ZC3H11B	ENSG00000228536	ENSG00000215817		74363	74278	rs2485301-A	rs2485301	0	2485301	regulatory_region_variant	1	NR	4e-08	7.39794		0.0193925	[0.012-0.026] unit increase	Affymetrix [323123] (imputed)	N
6	rs78190323	1	219708773	rs1572505	2022-08-15	34382107	Wei J	2021-08-11	Hernia	www.ncbi.nlm.nih.gov/pubmed/34382107	Identification of fifty-seven novel loci for abdominal wall hernia development and their biological and clinical implications: results from the UK Biobank.	Umbilical hernia	3211 European ancestry cases 272335 European ancestry controls	1.078 European ancestry cases. 90.770 European ancestry controls	1q41		LYPLAL1-AS1 - ZC3H11B	ENSG00000228536	ENSG00000215817		76062	72579	rs1572505-A	rs1572505	0	1572505	intergenic_variant	1	0.3431	3e-18	17.5229		1.218		Affymetrix [8568156] (imputed)	N
6	rs78190323	1	219708773	rs1572505	2022-08-15	34382107	Wei J	2021-08-11	Hernia	www.ncbi.nlm.nih.gov/pubmed/34382107	Identification of fifty-seven novel loci for abdominal wall hernia development and their biological and clinical implications: results from the UK Biobank.	Inguinal hernia	13047 European ancestry cases 262499 European ancestry controls	4.450 European ancestry cases. 87.398 European ancestry controls	1q41		LYPLAL1-AS1 - ZC3H11B	ENSG00000228536	ENSG00000215817		76062	72579	rs1572505-A	rs1572505	0	1572505	intergenic_variant	1	0.34	4e-11	10.3979		1.08		Affymetrix [8568156] (imputed)	N
6	rs78190323	1	219709031	rs2993027	2022-08-15	34382107	Wei J	2021-08-11	Hernia	www.ncbi.nlm.nih.gov/pubmed/34382107	Identification of fifty-seven novel loci for abdominal wall hernia development and their biological and clinical implications: results from the UK Biobank.	Umbilical hernia	3211 European ancestry cases 272335 European ancestry controls	1.078 European ancestry cases. 90.770 European ancestry controls	1q41		LYPLAL1-AS1 - ZC3H11B	ENSG00000228536	ENSG00000215817		76320	72321	rs2993027-A	rs2993027	0	2993027	intergenic_variant	1	0.3432	2e-18	17.699		1.219		Affymetrix [8568156] (imputed)	N
6	rs78190323	1	219709031	rs2993027	2022-08-15	34382107	Wei J	2021-08-11	Hernia	www.ncbi.nlm.nih.gov/pubmed/34382107	Identification of fifty-seven novel loci for abdominal wall hernia development and their biological and clinical implications: results from the UK Biobank.	Inguinal hernia	13047 European ancestry cases 262499 European ancestry controls	4.450 European ancestry cases. 87.398 European ancestry controls	1q41		LYPLAL1-AS1 - ZC3H11B	ENSG00000228536	ENSG00000215817		76320	72321	rs2993027-A	rs2993027	0	2993027	intergenic_variant	1	0.34	4e-11	10.3979		1.08		Affymetrix [8568156] (imputed)	N
6	rs78190323	1	219709126	rs2785985	2022-08-15	34382107	Wei J	2021-08-11	Hernia	www.ncbi.nlm.nih.gov/pubmed/34382107	Identification of fifty-seven novel loci for abdominal wall hernia development and their biological and clinical implications: results from the UK Biobank.	Umbilical hernia	3211 European ancestry cases 272335 European ancestry controls	1.078 European ancestry cases. 90.770 European ancestry controls	1q41		LYPLAL1-AS1 - ZC3H11B	ENSG00000228536	ENSG00000215817		76415	72226	rs2785985-A	rs2785985	0	2785985	intergenic_variant	1	0.3432	2e-18	17.699		1.219		Affymetrix [8568156] (imputed)	N
6	rs78190323	1	219709126	rs2785985	2022-08-15	34382107	Wei J	2021-08-11	Hernia	www.ncbi.nlm.nih.gov/pubmed/34382107	Identification of fifty-seven novel loci for abdominal wall hernia development and their biological and clinical implications: results from the UK Biobank.	Inguinal hernia	13047 European ancestry cases 262499 European ancestry controls	4.450 European ancestry cases. 87.398 European ancestry controls	1q41		LYPLAL1-AS1 - ZC3H11B	ENSG00000228536	ENSG00000215817		76415	72226	rs2785985-A	rs2785985	0	2785985	intergenic_variant	1	0.34	4e-11	10.3979		1.08		Affymetrix [8568156] (imputed)	N
6	rs78190323	1	219709526	rs1415290	2022-08-15	34382107	Wei J	2021-08-11	Hernia	www.ncbi.nlm.nih.gov/pubmed/34382107	Identification of fifty-seven novel loci for abdominal wall hernia development and their biological and clinical implications: results from the UK Biobank.	Umbilical hernia	3211 European ancestry cases 272335 European ancestry controls	1.078 European ancestry cases. 90.770 European ancestry controls	1q41		LYPLAL1-AS1 - ZC3H11B	ENSG00000228536	ENSG00000215817		76815	71826	rs1415290-A	rs1415290	0	1415290	intergenic_variant	1	0.3432	2e-18	17.699		1.219		Affymetrix [8568156] (imputed)	N
6	rs78190323	1	219709526	rs1415290	2022-08-15	34382107	Wei J	2021-08-11	Hernia	www.ncbi.nlm.nih.gov/pubmed/34382107	Identification of fifty-seven novel loci for abdominal wall hernia development and their biological and clinical implications: results from the UK Biobank.	Inguinal hernia	13047 European ancestry cases 262499 European ancestry controls	4.450 European ancestry cases. 87.398 European ancestry controls	1q41		LYPLAL1-AS1 - ZC3H11B	ENSG00000228536	ENSG00000215817		76815	71826	rs1415290-A	rs1415290	0	1415290	intergenic_variant	1	0.34	4e-11	10.3979		1.08		Affymetrix [8568156] (imputed)	N
6	rs78190323	1	219710186	rs1337098	2022-08-15	34382107	Wei J	2021-08-11	Hernia	www.ncbi.nlm.nih.gov/pubmed/34382107	Identification of fifty-seven novel loci for abdominal wall hernia development and their biological and clinical implications: results from the UK Biobank.	Umbilical hernia	3211 European ancestry cases 272335 European ancestry controls	1.078 European ancestry cases. 90.770 European ancestry controls	1q41		LYPLAL1-AS1 - ZC3H11B	ENSG00000228536	ENSG00000215817		77475	71166	rs1337098-G	rs1337098	0	1337098	intergenic_variant	1	0.3436	4e-18	17.3979		1.217		Affymetrix [8568156] (imputed)	N
6	rs78190323	1	219710186	rs1337098	2022-08-15	34382107	Wei J	2021-08-11	Hernia	www.ncbi.nlm.nih.gov/pubmed/34382107	Identification of fifty-seven novel loci for abdominal wall hernia development and their biological and clinical implications: results from the UK Biobank.	Inguinal hernia	13047 European ancestry cases 262499 European ancestry controls	4.450 European ancestry cases. 87.398 European ancestry controls	1q41		LYPLAL1-AS1 - ZC3H11B	ENSG00000228536	ENSG00000215817		77475	71166	rs1337098-G	rs1337098	0	1337098	intergenic_variant	1	0.34	5e-11	10.301		1.08		Affymetrix [8568156] (imputed)	N
6	rs78190323	1	219710566	rs4846564	2022-08-15	34382107	Wei J	2021-08-11	Hernia	www.ncbi.nlm.nih.gov/pubmed/34382107	Identification of fifty-seven novel loci for abdominal wall hernia development and their biological and clinical implications: results from the UK Biobank.	Umbilical hernia	3211 European ancestry cases 272335 European ancestry controls	1.078 European ancestry cases. 90.770 European ancestry controls	1q41		LYPLAL1-AS1 - ZC3H11B	ENSG00000228536	ENSG00000215817		77855	70786	rs4846564-C	rs4846564	0	4846564	intergenic_variant	1	0.3432	2e-18	17.699		1.219		Affymetrix [8568156] (imputed)	N
6	rs78190323	1	219710566	rs4846564	2022-08-15	34382107	Wei J	2021-08-11	Hernia	www.ncbi.nlm.nih.gov/pubmed/34382107	Identification of fifty-seven novel loci for abdominal wall hernia development and their biological and clinical implications: results from the UK Biobank.	Inguinal hernia	13047 European ancestry cases 262499 European ancestry controls	4.450 European ancestry cases. 87.398 European ancestry controls	1q41		LYPLAL1-AS1 - ZC3H11B	ENSG00000228536	ENSG00000215817		77855	70786	rs4846564-C	rs4846564	0	4846564	intergenic_variant	1	0.34	4e-11	10.3979		1.08		Affymetrix [8568156] (imputed)	N
6	rs78190323	1	219711386	rs2785984	2022-08-15	34382107	Wei J	2021-08-11	Hernia	www.ncbi.nlm.nih.gov/pubmed/34382107	Identification of fifty-seven novel loci for abdominal wall hernia development and their biological and clinical implications: results from the UK Biobank.	Umbilical hernia	3211 European ancestry cases 272335 European ancestry controls	1.078 European ancestry cases. 90.770 European ancestry controls	1q41		LYPLAL1-AS1 - ZC3H11B	ENSG00000228536	ENSG00000215817		78675	69966	rs2785984-G	rs2785984	0	2785984	intergenic_variant	1	0.3435	3e-18	17.5229		1.217		Affymetrix [8568156] (imputed)	N
6	rs78190323	1	219711386	rs2785984	2022-08-15	34382107	Wei J	2021-08-11	Hernia	www.ncbi.nlm.nih.gov/pubmed/34382107	Identification of fifty-seven novel loci for abdominal wall hernia development and their biological and clinical implications: results from the UK Biobank.	Inguinal hernia	13047 European ancestry cases 262499 European ancestry controls	4.450 European ancestry cases. 87.398 European ancestry controls	1q41		LYPLAL1-AS1 - ZC3H11B	ENSG00000228536	ENSG00000215817		78675	69966	rs2785984-G	rs2785984	0	2785984	intergenic_variant	1	0.34	5e-11	10.301		1.08		Affymetrix [8568156] (imputed)	N
6	rs78190323	1	219712930	rs10779357	2022-08-15	34382107	Wei J	2021-08-11	Hernia	www.ncbi.nlm.nih.gov/pubmed/34382107	Identification of fifty-seven novel loci for abdominal wall hernia development and their biological and clinical implications: results from the UK Biobank.	Umbilical hernia	3211 European ancestry cases 272335 European ancestry controls	1.078 European ancestry cases. 90.770 European ancestry controls	1q41		LYPLAL1-AS1 - ZC3H11B	ENSG00000228536	ENSG00000215817		80219	68422	rs10779357-A	rs10779357	0	10779357	intergenic_variant	1	0.3436	4e-18	17.3979		1.217		Affymetrix [8568156] (imputed)	N
6	rs78190323	1	219712930	rs10779357	2022-08-15	34382107	Wei J	2021-08-11	Hernia	www.ncbi.nlm.nih.gov/pubmed/34382107	Identification of fifty-seven novel loci for abdominal wall hernia development and their biological and clinical implications: results from the UK Biobank.	Inguinal hernia	13047 European ancestry cases 262499 European ancestry controls	4.450 European ancestry cases. 87.398 European ancestry controls	1q41		LYPLAL1-AS1 - ZC3H11B	ENSG00000228536	ENSG00000215817		80219	68422	rs10779357-A	rs10779357	0	10779357	intergenic_variant	1	0.34	7e-11	10.1549		1.08		Affymetrix [8568156] (imputed)	N
6	rs78190323	1	219713730	rs10779358	2022-08-15	34382107	Wei J	2021-08-11	Hernia	www.ncbi.nlm.nih.gov/pubmed/34382107	Identification of fifty-seven novel loci for abdominal wall hernia development and their biological and clinical implications: results from the UK Biobank.	Umbilical hernia	3211 European ancestry cases 272335 European ancestry controls	1.078 European ancestry cases. 90.770 European ancestry controls	1q41		LYPLAL1-AS1 - ZC3H11B	ENSG00000228536	ENSG00000215817		81019	67622	rs10779358-T	rs10779358	0	10779358	intergenic_variant	1	0.3452	6e-18	17.2218		1.215		Affymetrix [8568156] (imputed)	N
6	rs78190323	1	219713730	rs10779358	2022-08-15	34382107	Wei J	2021-08-11	Hernia	www.ncbi.nlm.nih.gov/pubmed/34382107	Identification of fifty-seven novel loci for abdominal wall hernia development and their biological and clinical implications: results from the UK Biobank.	Inguinal hernia	13047 European ancestry cases 262499 European ancestry controls	4.450 European ancestry cases. 87.398 European ancestry controls	1q41		LYPLAL1-AS1 - ZC3H11B	ENSG00000228536	ENSG00000215817		81019	67622	rs10779358-T	rs10779358	0	10779358	intergenic_variant	1	0.34	6e-11	10.2218		1.08		Affymetrix [8568156] (imputed)	N
6	rs78190323	1	219713864	rs7513749	2021-08-24	34021172	Christakoudi S	2021-05-21	Sci Rep	www.ncbi.nlm.nih.gov/pubmed/34021172	GWAS of allometric body-shape indices in UK Biobank identifies loci suggesting associations with morphogenesis. organogenesis. adrenal cell renewal and cancer.	Waist circumference adjusted for body mass index	219872 British ancestry women	NA	1q41	RP11-95P13.2	LYPLAL1-AS1 - ZC3H11B	ENSG00000228536	ENSG00000215817		81153	67488	rs7513749-G	rs7513749	0	7513749	intergenic_variant	1	NR	1e-13	13		0.0212974	[0.016-0.027] unit decrease	Affymetrix [321114] (imputed)	N
6	rs78190323	1	219713864	rs7513749	2021-08-24	34021172	Christakoudi S	2021-05-21	Sci Rep	www.ncbi.nlm.nih.gov/pubmed/34021172	GWAS of allometric body-shape indices in UK Biobank identifies loci suggesting associations with morphogenesis. organogenesis. adrenal cell renewal and cancer.	A body shape index	219872 British ancestry women	NA	1q41	RP11-95P13.2	LYPLAL1-AS1 - ZC3H11B	ENSG00000228536	ENSG00000215817		81153	67488	rs7513749-G	rs7513749	0	7513749	intergenic_variant	1	NR	2e-16	15.699		0.023693	[0.018-0.029] unit decrease	Affymetrix [321169] (imputed)	N
6	rs78190323	1	219713864	rs7513749	2021-08-24	34021172	Christakoudi S	2021-05-21	Sci Rep	www.ncbi.nlm.nih.gov/pubmed/34021172	GWAS of allometric body-shape indices in UK Biobank identifies loci suggesting associations with morphogenesis. organogenesis. adrenal cell renewal and cancer.	Waist-hip index	219872 British ancestry women	NA	1q41	RP11-95P13.2	LYPLAL1-AS1 - ZC3H11B	ENSG00000228536	ENSG00000215817		81153	67488	rs7513749-G	rs7513749	0	7513749	intergenic_variant	1	NR	2e-51	50.699		0.0428781	[0.037-0.048] unit decrease	Affymetrix [319769] (imputed)	N
6	rs78190323	1	219713864	rs7513749	2021-08-24	34021172	Christakoudi S	2021-05-21	Sci Rep	www.ncbi.nlm.nih.gov/pubmed/34021172	GWAS of allometric body-shape indices in UK Biobank identifies loci suggesting associations with morphogenesis. organogenesis. adrenal cell renewal and cancer.	Waist-to-hip ratio adjusted for BMI	219872 British ancestry women	NA	1q41	RP11-95P13.2	LYPLAL1-AS1 - ZC3H11B	ENSG00000228536	ENSG00000215817		81153	67488	rs7513749-G	rs7513749	0	7513749	intergenic_variant	1	NR	3e-53	52.5229		0.0436124	[0.038-0.049] unit decrease	Affymetrix [319769] (imputed)	N
6	rs78190323	1	219713864	rs7513749	2022-08-15	34382107	Wei J	2021-08-11	Hernia	www.ncbi.nlm.nih.gov/pubmed/34382107	Identification of fifty-seven novel loci for abdominal wall hernia development and their biological and clinical implications: results from the UK Biobank.	Umbilical hernia	3211 European ancestry cases 272335 European ancestry controls	1.078 European ancestry cases. 90.770 European ancestry controls	1q41		LYPLAL1-AS1 - ZC3H11B	ENSG00000228536	ENSG00000215817		81153	67488	rs7513749-G	rs7513749	0	7513749	intergenic_variant	1	0.4234	2e-15	14.699		1.192		Affymetrix [8568156] (imputed)	N
6	rs78190323	1	219714999	rs2820449	2022-08-15	34382107	Wei J	2021-08-11	Hernia	www.ncbi.nlm.nih.gov/pubmed/34382107	Identification of fifty-seven novel loci for abdominal wall hernia development and their biological and clinical implications: results from the UK Biobank.	Umbilical hernia	3211 European ancestry cases 272335 European ancestry controls	1.078 European ancestry cases. 90.770 European ancestry controls	1q41		LYPLAL1-AS1 - ZC3H11B	ENSG00000228536	ENSG00000215817		82288	66353	rs2820449-A	rs2820449	0	2820449	intergenic_variant	1	0.3426	4e-18	17.3979		1.217		Affymetrix [8568156] (imputed)	N
6	rs78190323	1	219714999	rs2820449	2022-08-15	34382107	Wei J	2021-08-11	Hernia	www.ncbi.nlm.nih.gov/pubmed/34382107	Identification of fifty-seven novel loci for abdominal wall hernia development and their biological and clinical implications: results from the UK Biobank.	Inguinal hernia	13047 European ancestry cases 262499 European ancestry controls	4.450 European ancestry cases. 87.398 European ancestry controls	1q41		LYPLAL1-AS1 - ZC3H11B	ENSG00000228536	ENSG00000215817		82288	66353	rs2820449-A	rs2820449	0	2820449	intergenic_variant	1	0.34	3e-11	10.5229		1.08		Affymetrix [8568156] (imputed)	N
6	rs78190323	1	219717264	rs11118335	2022-08-15	34382107	Wei J	2021-08-11	Hernia	www.ncbi.nlm.nih.gov/pubmed/34382107	Identification of fifty-seven novel loci for abdominal wall hernia development and their biological and clinical implications: results from the UK Biobank.	Umbilical hernia	3211 European ancestry cases 272335 European ancestry controls	1.078 European ancestry cases. 90.770 European ancestry controls	1q41		LYPLAL1-AS1 - ZC3H11B	ENSG00000228536	ENSG00000215817		84553	64088	rs11118335-C	rs11118335	0	11118335	intergenic_variant	1	0.4233	1e-15	15		1.193		Affymetrix [8568156] (imputed)	N
6	rs78190323	1	219717264	rs11118335	2022-08-15	34382107	Wei J	2021-08-11	Hernia	www.ncbi.nlm.nih.gov/pubmed/34382107	Identification of fifty-seven novel loci for abdominal wall hernia development and their biological and clinical implications: results from the UK Biobank.	Ventral hernia	2704 European ancestry cases 272842 European ancestry controls	955 European ancestry cases. 90.893 European ancestry controls	1q41		LYPLAL1-AS1 - ZC3H11B	ENSG00000228536	ENSG00000215817		84553	64088	rs11118335-C	rs11118335	0	11118335	intergenic_variant	1	0.4235	5e-08	7.30103		1.14		Affymetrix [8568156] (imputed)	N
6	rs78190323	1	219717774	rs2785981	2022-08-15	34382107	Wei J	2021-08-11	Hernia	www.ncbi.nlm.nih.gov/pubmed/34382107	Identification of fifty-seven novel loci for abdominal wall hernia development and their biological and clinical implications: results from the UK Biobank.	Umbilical hernia	3211 European ancestry cases 272335 European ancestry controls	1.078 European ancestry cases. 90.770 European ancestry controls	1q41		LYPLAL1-AS1 - ZC3H11B	ENSG00000228536	ENSG00000215817		85063	63578	rs2785981-C	rs2785981	0	2785981	regulatory_region_variant	1	0.3423	3e-18	17.5229		1.218		Affymetrix [8568156] (imputed)	N
6	rs78190323	1	219717774	rs2785981	2022-08-15	34382107	Wei J	2021-08-11	Hernia	www.ncbi.nlm.nih.gov/pubmed/34382107	Identification of fifty-seven novel loci for abdominal wall hernia development and their biological and clinical implications: results from the UK Biobank.	Inguinal hernia	13047 European ancestry cases 262499 European ancestry controls	4.450 European ancestry cases. 87.398 European ancestry controls	1q41		LYPLAL1-AS1 - ZC3H11B	ENSG00000228536	ENSG00000215817		85063	63578	rs2785981-C	rs2785981	0	2785981	regulatory_region_variant	1	0.34	3e-11	10.5229		1.08		Affymetrix [8568156] (imputed)	N
6	rs78190323	1	219718787	rs78857931	2022-08-15	34382107	Wei J	2021-08-11	Hernia	www.ncbi.nlm.nih.gov/pubmed/34382107	Identification of fifty-seven novel loci for abdominal wall hernia development and their biological and clinical implications: results from the UK Biobank.	Umbilical hernia	3211 European ancestry cases 272335 European ancestry controls	1.078 European ancestry cases. 90.770 European ancestry controls	1q41		LYPLAL1-AS1 - ZC3H11B	ENSG00000228536	ENSG00000215817		86076	62565	rs78857931-C	rs78857931	0	78857931	intergenic_variant	1	0.3427	7e-18	17.1549		1.215		Affymetrix [8568156] (imputed)	N
6	rs78190323	1	219718787	rs78857931	2022-08-15	34382107	Wei J	2021-08-11	Hernia	www.ncbi.nlm.nih.gov/pubmed/34382107	Identification of fifty-seven novel loci for abdominal wall hernia development and their biological and clinical implications: results from the UK Biobank.	Inguinal hernia	13047 European ancestry cases 262499 European ancestry controls	4.450 European ancestry cases. 87.398 European ancestry controls	1q41		LYPLAL1-AS1 - ZC3H11B	ENSG00000228536	ENSG00000215817		86076	62565	rs78857931-C	rs78857931	0	78857931	intergenic_variant	1	0.34	4e-11	10.3979		1.08		Affymetrix [8568156] (imputed)	N
6	rs78190323	1	219719468	rs9662802	2022-08-15	34382107	Wei J	2021-08-11	Hernia	www.ncbi.nlm.nih.gov/pubmed/34382107	Identification of fifty-seven novel loci for abdominal wall hernia development and their biological and clinical implications: results from the UK Biobank.	Umbilical hernia	3211 European ancestry cases 272335 European ancestry controls	1.078 European ancestry cases. 90.770 European ancestry controls	1q41		LYPLAL1-AS1 - ZC3H11B	ENSG00000228536	ENSG00000215817		86757	61884	rs9662802-G	rs9662802	0	9662802	intergenic_variant	1	0.4231	1e-15	15		1.193		Affymetrix [8568156] (imputed)	N
6	rs78190323	1	219719468	rs9662802	2022-08-15	34382107	Wei J	2021-08-11	Hernia	www.ncbi.nlm.nih.gov/pubmed/34382107	Identification of fifty-seven novel loci for abdominal wall hernia development and their biological and clinical implications: results from the UK Biobank.	Ventral hernia	2704 European ancestry cases 272842 European ancestry controls	955 European ancestry cases. 90.893 European ancestry controls	1q41		LYPLAL1-AS1 - ZC3H11B	ENSG00000228536	ENSG00000215817		86757	61884	rs9662802-G	rs9662802	0	9662802	intergenic_variant	1	0.4232	2e-08	7.69897		1.144		Affymetrix [8568156] (imputed)	N
6	rs78190323	1	219719616	rs77962041	2022-08-15	34382107	Wei J	2021-08-11	Hernia	www.ncbi.nlm.nih.gov/pubmed/34382107	Identification of fifty-seven novel loci for abdominal wall hernia development and their biological and clinical implications: results from the UK Biobank.	Umbilical hernia	3211 European ancestry cases 272335 European ancestry controls	1.078 European ancestry cases. 90.770 European ancestry controls	1q41		LYPLAL1-AS1 - ZC3H11B	ENSG00000228536	ENSG00000215817		86905	61736	rs77962041-G	rs77962041	0	77962041	intergenic_variant	1	0.4231	1e-15	15		1.193		Affymetrix [8568156] (imputed)	N
6	rs78190323	1	219719616	rs77962041	2022-08-15	34382107	Wei J	2021-08-11	Hernia	www.ncbi.nlm.nih.gov/pubmed/34382107	Identification of fifty-seven novel loci for abdominal wall hernia development and their biological and clinical implications: results from the UK Biobank.	Ventral hernia	2704 European ancestry cases 272842 European ancestry controls	955 European ancestry cases. 90.893 European ancestry controls	1q41		LYPLAL1-AS1 - ZC3H11B	ENSG00000228536	ENSG00000215817		86905	61736	rs77962041-G	rs77962041	0	77962041	intergenic_variant	1	0.4232	2e-08	7.69897		1.144		Affymetrix [8568156] (imputed)	N
6	rs78190323	1	219719625	rs78190323	2021-12-14	34594039	Sakaue S	2021-09-30	Nat Genet	www.ncbi.nlm.nih.gov/pubmed/34594039	A cross-population atlas of genetic associations for 220 human phenotypes.	Varicose veins	22037 European ancestry cases 437665 European ancestry controls 474 East Asian ancestry cases 178252 East Asian ancestry controls	NA	1q41		LYPLAL1-AS1 - ZC3H11B	ENSG00000228536	ENSG00000215817		86914	61727	rs78190323-A	rs78190323	0	78190323	intergenic_variant	1	NR	8e-11	10.0969		0.0726	[0.051-0.095] unit decrease	Affymetrix. Illumina [25842955] (imputed)	N
6	rs78190323	1	219719625	rs78190323	2021-12-14	34594039	Sakaue S	2021-09-30	Nat Genet	www.ncbi.nlm.nih.gov/pubmed/34594039	A cross-population atlas of genetic associations for 220 human phenotypes.	Inguinal hernia	16725 European ancestry cases 428356 European ancestry controls 1664 East Asian ancestry cases 177062 East Asian ancestry controls	NA	1q41		LYPLAL1-AS1 - ZC3H11B	ENSG00000228536	ENSG00000215817		86914	61727	rs78190323-A	rs78190323	0	78190323	intergenic_variant	1	NR	1e-15	15		0.1003	[0.076-0.125] unit decrease	Affymetrix. Illumina [25841416] (imputed)	N
6	rs78190323	1	219719625	rs78190323	2022-08-15	34382107	Wei J	2021-08-11	Hernia	www.ncbi.nlm.nih.gov/pubmed/34382107	Identification of fifty-seven novel loci for abdominal wall hernia development and their biological and clinical implications: results from the UK Biobank.	Umbilical hernia	3211 European ancestry cases 272335 European ancestry controls	1.078 European ancestry cases. 90.770 European ancestry controls	1q41		LYPLAL1-AS1 - ZC3H11B	ENSG00000228536	ENSG00000215817		86914	61727	rs78190323-G	rs78190323	0	78190323	intergenic_variant	1	0.345	1e-18	18		1.22		Affymetrix [8568156] (imputed)	N
6	rs78190323	1	219719625	rs78190323	2022-08-15	34382107	Wei J	2021-08-11	Hernia	www.ncbi.nlm.nih.gov/pubmed/34382107	Identification of fifty-seven novel loci for abdominal wall hernia development and their biological and clinical implications: results from the UK Biobank.	Inguinal hernia	13047 European ancestry cases 262499 European ancestry controls	4.450 European ancestry cases. 87.398 European ancestry controls	1q41		LYPLAL1-AS1 - ZC3H11B	ENSG00000228536	ENSG00000215817		86914	61727	rs78190323-G	rs78190323	0	78190323	intergenic_variant	1	0.34	3e-11	10.5229		1.08		Affymetrix [8568156] (imputed)	N
6	rs78190323	1	219721283	rs11118336	2019-02-27	30542056	Petridis C	2018-12-12	Nat Commun	www.ncbi.nlm.nih.gov/pubmed/30542056	Genome-wide meta-analysis implicates mediators of hair follicle development and morphogenesis in risk for severe acne.	Acne (severe)	5602 European ancestry cases 21120 European ancestry controls	NA	1q41	TGFB2	LYPLAL1-AS1 - ZC3H11B	ENSG00000228536	ENSG00000215817		88572	60069	rs11118336-C	rs11118336	0	11118336	intergenic_variant	1	0.42	1e-06	6		1.11	[1.06-1.16]	Illumina [up to 7441713] (imputed)	N
6	rs78190323	1	219721283	rs11118336	2022-08-15	34382107	Wei J	2021-08-11	Hernia	www.ncbi.nlm.nih.gov/pubmed/34382107	Identification of fifty-seven novel loci for abdominal wall hernia development and their biological and clinical implications: results from the UK Biobank.	Umbilical hernia	3211 European ancestry cases 272335 European ancestry controls	1.078 European ancestry cases. 90.770 European ancestry controls	1q41		LYPLAL1-AS1 - ZC3H11B	ENSG00000228536	ENSG00000215817		88572	60069	rs11118336-C	rs11118336	0	11118336	intergenic_variant	1	0.4234	2e-15	14.699		1.192		Affymetrix [8568156] (imputed)	N
6	rs78190323	1	219721283	rs11118336	2022-08-15	34382107	Wei J	2021-08-11	Hernia	www.ncbi.nlm.nih.gov/pubmed/34382107	Identification of fifty-seven novel loci for abdominal wall hernia development and their biological and clinical implications: results from the UK Biobank.	Ventral hernia	2704 European ancestry cases 272842 European ancestry controls	955 European ancestry cases. 90.893 European ancestry controls	1q41		LYPLAL1-AS1 - ZC3H11B	ENSG00000228536	ENSG00000215817		88572	60069	rs11118336-C	rs11118336	0	11118336	intergenic_variant	1	0.4235	5e-08	7.30103		1.14		Affymetrix [8568156] (imputed)	N
6	rs78190323	1	219721283	rs11118336	2021-08-24	34021172	Christakoudi S	2021-05-21	Sci Rep	www.ncbi.nlm.nih.gov/pubmed/34021172	GWAS of allometric body-shape indices in UK Biobank identifies loci suggesting associations with morphogenesis. organogenesis. adrenal cell renewal and cancer.	Hip index	219872 British ancestry women	NA	1q41	RP11-95P13.2	LYPLAL1-AS1 - ZC3H11B	ENSG00000228536	ENSG00000215817		88572	60069	rs11118336-C	rs11118336	0	11118336	intergenic_variant	1	NR	2e-48	47.699		0.0431648	[0.037-0.049] unit increase	Affymetrix [321788] (imputed)	N
6	rs78190323	1	219721283	rs11118336	2021-08-24	34021172	Christakoudi S	2021-05-21	Sci Rep	www.ncbi.nlm.nih.gov/pubmed/34021172	GWAS of allometric body-shape indices in UK Biobank identifies loci suggesting associations with morphogenesis. organogenesis. adrenal cell renewal and cancer.	Hip circumference adjusted for BMI	219872 British ancestry women	NA	1q41	RP11-95P13.2	LYPLAL1-AS1 - ZC3H11B	ENSG00000228536	ENSG00000215817		88572	60069	rs11118336-C	rs11118336	0	11118336	intergenic_variant	1	NR	5e-45	44.301		0.0398953	[0.034-0.045] unit increase	Affymetrix [321016] (imputed)	N
6	rs78190323	1	219722104	rs4846565	2017-08-18	28448500	Graff M	2017-04-27	PLoS Genet	www.ncbi.nlm.nih.gov/pubmed/28448500	Genome-wide physical activity interactions in adiposity - A meta-analysis of 200.452 adults.	Waist-to-hip ratio adjusted for BMI (joint analysis for main effect and physical activity interaction)	2518 African American women 83707 European ancestry women 1773 Filipino ancestry women 1030 Indian ancestry women 1457 African American men 52993 European ancestry men 7648 Indian ancestry men 5527 European ancestry individuals	6.244 African American women. 17.531 European ancestry women. 329 African American men. 19.956 European ancestry men	1q41	LYPLAL1	LYPLAL1-AS1 - ZC3H11B	ENSG00000228536	ENSG00000215817		89393	59248	rs4846565-?	rs4846565	0	4846565	intergenic_variant	1	0.6721	2e-26	25.699	(EA. women)	NA		Affymetrix. Illumina. Perlegen [~ 2500000] (imputed)	N
6	rs78190323	1	219722104	rs4846565	2017-05-23	25673412	Shungin D	2015-02-12	Nature	www.ncbi.nlm.nih.gov/pubmed/25673412	New genetic loci link adipose and insulin biology to body fat distribution.	Waist-hip ratio	up to 56910 European ancestry men up to 86570 European ancestry women	up to 36.570 European ancestry men. 30.172 European ancestry women. 915 Filipino ancestry men. 735 Filipino ancestry women. 2.351 African American/Afro-Caribbean ancestry men. 6.258 African American/Afro-Caribbean ancestry women. 2.285 South Asian ancestry men. 506 South Asian ancestry women. 195 Seychellois ancestry men. 266 Seychellois ancestry women	1q41	LYPLAL1	LYPLAL1-AS1 - ZC3H11B	ENSG00000228536	ENSG00000215817		89393	59248	rs4846565-A	rs4846565	0	4846565	intergenic_variant	1	0.3282	4e-25	24.3979	(EA. women)	0.0478	[0.039-0.057] unit decrease	Affymetrix. Illumina. Perlegen [up to 2542447] (imputed)	N
6	rs78190323	1	219722104	rs4846565	2017-05-23	25673412	Shungin D	2015-02-12	Nature	www.ncbi.nlm.nih.gov/pubmed/25673412	New genetic loci link adipose and insulin biology to body fat distribution.	Waist-hip ratio	up to 56910 European ancestry men up to 86570 European ancestry women	up to 36.570 European ancestry men. 30.172 European ancestry women. 915 Filipino ancestry men. 735 Filipino ancestry women. 2.351 African American/Afro-Caribbean ancestry men. 6.258 African American/Afro-Caribbean ancestry women. 2.285 South Asian ancestry men. 506 South Asian ancestry women. 195 Seychellois ancestry men. 266 Seychellois ancestry women	1q41	LYPLAL1	LYPLAL1-AS1 - ZC3H11B	ENSG00000228536	ENSG00000215817		89393	59248	rs4846565-A	rs4846565	0	4846565	intergenic_variant	1	0.3282	5e-11	10.301	(EA)	0.0231	[0.016-0.03] unit decrease	Affymetrix. Illumina. Perlegen [up to 2542447] (imputed)	N
6	rs78190323	1	219722104	rs4846565	2017-08-22	28448500	Graff M	2017-04-27	PLoS Genet	www.ncbi.nlm.nih.gov/pubmed/28448500	Genome-wide physical activity interactions in adiposity - A meta-analysis of 200.452 adults.	Waist-to-hip ratio adjusted for BMI in active individuals	1957 African American women 1421 Filipino ancestry women 305 Indian ancestry women 65539 European ancestry women 1206 African American men 2029 Indian ancestry men 41673 European ancestry men 4819 European ancestry individuals	4.807 African American women. 12.347 European ancestry women. 265 African American men. 14.540 European ancestry men	1q41	LYPLAL1	LYPLAL1-AS1 - ZC3H11B	ENSG00000228536	ENSG00000215817		89393	59248	rs4846565-G	rs4846565	0	4846565	intergenic_variant	1	0.6722	3e-24	23.5229	(EA. women)	0.0618	[0.05-0.074] unit increase	Affymetrix. Illumina. Perlegen [~ 2500000] (imputed)	N
6	rs78190323	1	219722104	rs4846565	2022-08-15	34382107	Wei J	2021-08-11	Hernia	www.ncbi.nlm.nih.gov/pubmed/34382107	Identification of fifty-seven novel loci for abdominal wall hernia development and their biological and clinical implications: results from the UK Biobank.	Umbilical hernia	3211 European ancestry cases 272335 European ancestry controls	1.078 European ancestry cases. 90.770 European ancestry controls	1q41		LYPLAL1-AS1 - ZC3H11B	ENSG00000228536	ENSG00000215817		89393	59248	rs4846565-A	rs4846565	0	4846565	intergenic_variant	1	0.3424	5e-18	17.301		1.216		Affymetrix [8568156] (imputed)	N
6	rs78190323	1	219722104	rs4846565	2022-08-15	34382107	Wei J	2021-08-11	Hernia	www.ncbi.nlm.nih.gov/pubmed/34382107	Identification of fifty-seven novel loci for abdominal wall hernia development and their biological and clinical implications: results from the UK Biobank.	Inguinal hernia	13047 European ancestry cases 262499 European ancestry controls	4.450 European ancestry cases. 87.398 European ancestry controls	1q41		LYPLAL1-AS1 - ZC3H11B	ENSG00000228536	ENSG00000215817		89393	59248	rs4846565-A	rs4846565	0	4846565	intergenic_variant	1	0.34	2e-11	10.699		1.08		Affymetrix [8568156] (imputed)	N
6	rs78190323	1	219726100	rs1337101	2022-07-25	35654975	Vujkovic M	2022-06-02	Nat Genet	www.ncbi.nlm.nih.gov/pubmed/35654975	A multiancestry genome-wide association study of unexplained chronic ALT elevation as a proxy for nonalcoholic fatty liver disease with histological and radiological validation.	Chronic elevation of alanine aminotransferase (cALT) levels	95472 European ancestry cases 68725 European ancestry controls 23977 African American cases 13387 African American controls 7650 Hispanic cases 7468 Hispanic controls 1088 Asian ancestry cases 828 Asian ancestry controls	NA	1q41		LYPLAL1-AS1 - ZC3H11B	ENSG00000228536	ENSG00000215817		93389	55252	rs1337101-T	rs1337101	0	1337101	upstream_gene_variant	1	0.297	2e-12	11.699		0.052	[0.038-0.066] unit decrease	NR [NR] (imputed)	N
6	rs78190323	1	219726100	rs1337101	2022-07-25	35654975	Vujkovic M	2022-06-02	Nat Genet	www.ncbi.nlm.nih.gov/pubmed/35654975	A multiancestry genome-wide association study of unexplained chronic ALT elevation as a proxy for nonalcoholic fatty liver disease with histological and radiological validation.	Chronic elevation of alanine aminotransferase (cALT) levels	95472 European ancestry cases 68725 European ancestry controls	NA	1q41		LYPLAL1-AS1 - ZC3H11B	ENSG00000228536	ENSG00000215817		93389	55252	rs1337101-T	rs1337101	0	1337101	upstream_gene_variant	1	0.3	2e-10	9.69897		0.051	[0.035-0.067] unit decrease	NR [NR] (imputed)	N
6	rs78190323	1	219726100	rs1337101	2021-12-14	34594039	Sakaue S	2021-09-30	Nat Genet	www.ncbi.nlm.nih.gov/pubmed/34594039	A cross-population atlas of genetic associations for 220 human phenotypes.	Gamma glutamyl transpeptidase	344104 European ancestry individuals 133471 East Asian ancestry individuals	NA	1q41		LYPLAL1-AS1 - ZC3H11B	ENSG00000228536	ENSG00000215817		93389	55252	rs1337101-T	rs1337101	0	1337101	upstream_gene_variant	1	NR	9e-12	11.0458		0.0136	[0.0097-0.0175] unit decrease	Affymetrix. Illumina [20535691] (imputed)	N
6	rs78190323	1	219726100	rs1337101	2022-08-15	34382107	Wei J	2021-08-11	Hernia	www.ncbi.nlm.nih.gov/pubmed/34382107	Identification of fifty-seven novel loci for abdominal wall hernia development and their biological and clinical implications: results from the UK Biobank.	Femoral hernia	590 European ancestry cases 274956 European ancestry controls	218 European ancestry cases. 91.630 European ancestry controls	1q41		LYPLAL1-AS1 - ZC3H11B	ENSG00000228536	ENSG00000215817		93389	55252	rs1337101-T	rs1337101	0	1337101	upstream_gene_variant	1	0.3165	7e-09	8.1549		1.352		Affymetrix [8568156] (imputed)	N
6	rs78190323	1	219726100	rs1337101	2022-08-15	34382107	Wei J	2021-08-11	Hernia	www.ncbi.nlm.nih.gov/pubmed/34382107	Identification of fifty-seven novel loci for abdominal wall hernia development and their biological and clinical implications: results from the UK Biobank.	Umbilical hernia	3211 European ancestry cases 272335 European ancestry controls	1.078 European ancestry cases. 90.770 European ancestry controls	1q41		LYPLAL1-AS1 - ZC3H11B	ENSG00000228536	ENSG00000215817		93389	55252	rs1337101-T	rs1337101	0	1337101	upstream_gene_variant	1	0.3161	2e-21	20.699		1.242		Affymetrix [8568156] (imputed)	N
6	rs78190323	1	219726100	rs1337101	2022-11-17	34887591	Graham SE	2021-12-09	Nature	www.ncbi.nlm.nih.gov/pubmed/34887591	The power of genetic diversity in genome-wide association studies of lipids.	Triglyceride levels	1320016 European ancestry individuals	NA	1q41		LYPLAL1-AS1 - ZC3H11B	ENSG00000228536	ENSG00000215817		93389	55252	rs1337101-T	rs1337101	0	1337101	upstream_gene_variant	1	0.313237	5e-27	26.301		0.020048	[0.017-0.023] unit decrease	NR [52000000] (imputed)	N
6	rs78190323	1	219726100	rs1337101	2022-08-15	34382107	Wei J	2021-08-11	Hernia	www.ncbi.nlm.nih.gov/pubmed/34382107	Identification of fifty-seven novel loci for abdominal wall hernia development and their biological and clinical implications: results from the UK Biobank.	Inguinal hernia	13047 European ancestry cases 262499 European ancestry controls	4.450 European ancestry cases. 87.398 European ancestry controls	1q41		LYPLAL1-AS1 - ZC3H11B	ENSG00000228536	ENSG00000215817		93389	55252	rs1337101-T	rs1337101	0	1337101	upstream_gene_variant	1	0.32	3e-13	12.5229		1.09		Affymetrix [8568156] (imputed)	N
6	rs78190323	1	219727779	rs3001032	2012-05-10	22479202	Dastani Z	2012-03-29	PLoS Genet	www.ncbi.nlm.nih.gov/pubmed/22479202	Novel loci for adiponectin levels and their influence on type 2 diabetes and metabolic traits: a multi-ethnic meta-analysis of 45.891 individuals.	Adiponectin levels	29347 European ancestry individuals	10.536 European ancestry individuals	1q41	LYPLAL1	LYPLAL1-AS1 - ZC3H11B	ENSG00000228536	ENSG00000215817		95068	53573	rs3001032-T	rs3001032	0	3001032	upstream_gene_variant	1	0.7	4e-08	7.39794		0.02	[0.012-0.028] unit decrease	Affymetrix. Illumina [NR] (imputed)	N
6	rs78190323	1	219727779	rs3001032	2020-12-14	32042192	Ruth KS	2020-02-10	Nat Med	www.ncbi.nlm.nih.gov/pubmed/32042192	Using human genetics to understand the disease impacts of testosterone in men and women.	Sex hormone-binding globulin levels adjusted for BMI	188908 European ancestry women	NA	1q41	NR	LYPLAL1-AS1 - ZC3H11B	ENSG00000228536	ENSG00000215817		95068	53573	rs3001032-C	rs3001032	0	3001032	upstream_gene_variant	1	0.319697	4e-29	28.3979		0.014655	[0.012-0.017] unit increase	Affymetrix [16585854] (imputed)	N
6	rs78190323	1	219727779	rs3001032	2022-08-15	34382107	Wei J	2021-08-11	Hernia	www.ncbi.nlm.nih.gov/pubmed/34382107	Identification of fifty-seven novel loci for abdominal wall hernia development and their biological and clinical implications: results from the UK Biobank.	Femoral hernia	590 European ancestry cases 274956 European ancestry controls	218 European ancestry cases. 91.630 European ancestry controls	1q41		LYPLAL1-AS1 - ZC3H11B	ENSG00000228536	ENSG00000215817		95068	53573	rs3001032-C	rs3001032	0	3001032	upstream_gene_variant	1	0.3186	1e-08	8		1.346		Affymetrix [8568156] (imputed)	N
6	rs78190323	1	219727779	rs3001032	2022-08-15	34382107	Wei J	2021-08-11	Hernia	www.ncbi.nlm.nih.gov/pubmed/34382107	Identification of fifty-seven novel loci for abdominal wall hernia development and their biological and clinical implications: results from the UK Biobank.	Umbilical hernia	3211 European ancestry cases 272335 European ancestry controls	1.078 European ancestry cases. 90.770 European ancestry controls	1q41		LYPLAL1-AS1 - ZC3H11B	ENSG00000228536	ENSG00000215817		95068	53573	rs3001032-C	rs3001032	0	3001032	upstream_gene_variant	1	0.3182	9e-21	20.0458		1.238		Affymetrix [8568156] (imputed)	N
6	rs78190323	1	219727779	rs3001032	2022-08-15	34382107	Wei J	2021-08-11	Hernia	www.ncbi.nlm.nih.gov/pubmed/34382107	Identification of fifty-seven novel loci for abdominal wall hernia development and their biological and clinical implications: results from the UK Biobank.	Inguinal hernia	13047 European ancestry cases 262499 European ancestry controls	4.450 European ancestry cases. 87.398 European ancestry controls	1q41		LYPLAL1-AS1 - ZC3H11B	ENSG00000228536	ENSG00000215817		95068	53573	rs3001032-C	rs3001032	0	3001032	upstream_gene_variant	1	0.32	4e-13	12.3979		1.09		Affymetrix [8568156] (imputed)	N
6	rs78190323	1	219727779	rs3001032	2022-06-13	35192695	Haas CB	2022-02-22	Endocrinology	www.ncbi.nlm.nih.gov/pubmed/35192695	Cross-ancestry genome-wide association studies of sex hormone concentrations in pre- and postmenopausal women.	Sex hormone-binding globulin levels	196901 European ancestry individuals	NA	1q41		LYPLAL1-AS1 - ZC3H11B	ENSG00000228536	ENSG00000215817		95068	53573	rs3001032-C	rs3001032	0	3001032	upstream_gene_variant	1	0.320166	7e-16	15.1549		0.0275928	[0.021-0.034] unit increase	NR [NR] (imputed)	N
6	rs78190323	1	219727779	rs3001032	2020-12-14	32042192	Ruth KS	2020-02-10	Nat Med	www.ncbi.nlm.nih.gov/pubmed/32042192	Using human genetics to understand the disease impacts of testosterone in men and women.	Sex hormone-binding globulin levels	189473 European ancestry women	NA	1q41	NR	LYPLAL1-AS1 - ZC3H11B	ENSG00000228536	ENSG00000215817		95068	53573	rs3001032-C	rs3001032	0	3001032	upstream_gene_variant	1	0.319697	1e-15	15		0.0119862	[0.009-0.015] unit increase	Affymetrix [16585866] (imputed)	N
6	rs78190323	1	219727779	rs3001032	2020-12-14	32042192	Ruth KS	2020-02-10	Nat Med	www.ncbi.nlm.nih.gov/pubmed/32042192	Using human genetics to understand the disease impacts of testosterone in men and women.	Sex hormone-binding globulin levels adjusted for BMI	368929 European ancestry individuals	NA	1q41	NR	LYPLAL1-AS1 - ZC3H11B	ENSG00000228536	ENSG00000215817		95068	53573	rs3001032-C	rs3001032	0	3001032	upstream_gene_variant	1	0.319731	1e-37	37		0.0111685	[0.0094-0.0129] unit increase	Affymetrix [16582909] (imputed)	N
6	rs78190323	1	219727779	rs3001032	2020-12-14	32042192	Ruth KS	2020-02-10	Nat Med	www.ncbi.nlm.nih.gov/pubmed/32042192	Using human genetics to understand the disease impacts of testosterone in men and women.	Sex hormone-binding globulin levels	370125 European ancestry individuals	NA	1q41	NR	LYPLAL1-AS1 - ZC3H11B	ENSG00000228536	ENSG00000215817		95068	53573	rs3001032-C	rs3001032	0	3001032	upstream_gene_variant	1	0.319731	2e-20	19.699		0.00918505	[0.0072-0.0111] unit increase	Affymetrix [16582965] (imputed)	N
6	rs78190323	1	219727779	rs3001032	2022-06-13	35192695	Haas CB	2022-02-22	Endocrinology	www.ncbi.nlm.nih.gov/pubmed/35192695	Cross-ancestry genome-wide association studies of sex hormone concentrations in pre- and postmenopausal women.	Sex hormone-binding globulin levels in postmenopausal women	92911 European ancestry individuals	NA	1q41		LYPLAL1-AS1 - ZC3H11B	ENSG00000228536	ENSG00000215817		95068	53573	rs3001032-C	rs3001032	0	3001032	upstream_gene_variant	1	0.320166	1e-12	12		0.0353322	[0.026-0.045] unit increase	NR [NR] (imputed)	N
6	rs78190323	1	219727779	rs3001032	2022-06-13	35192695	Haas CB	2022-02-22	Endocrinology	www.ncbi.nlm.nih.gov/pubmed/35192695	Cross-ancestry genome-wide association studies of sex hormone concentrations in pre- and postmenopausal women.	Sex hormone-binding globulin levels	4522 African ancestry individuals 196901 European ancestry individuals	NA	1q41		LYPLAL1-AS1 - ZC3H11B	ENSG00000228536	ENSG00000215817		95068	53573	rs3001032-?	rs3001032	0	3001032	upstream_gene_variant	1	NR	5e-17	16.301		8.385	z score decrease	NR [NR] (imputed)	N
6	rs78190323	1	219730006	rs1415293	2019-03-07	30578418	Giri A	2018-12-21	Nat Genet	www.ncbi.nlm.nih.gov/pubmed/30578418	Trans-ethnic association study of blood pressure determinants in over 750.000 individuals.	Systolic blood pressure	365998 European ancestry individuals 63490 African ancestry individuals 22802 Hispanic individuals 4792 Asian ancestry individuals 2695 Native American ancestry individuals	299.024 European ancestry individuals. 17.277 individuals	1q41	intergenic	LYPLAL1-AS1 - ZC3H11B	ENSG00000228536	ENSG00000215817		97295	51346	rs1415293-A	rs1415293	0	1415293	regulatory_region_variant	1	0.6994	1e-09	9		0.1745	[0.12-0.23] mmHg increase	Affymetrix [NR] (imputed)	N
6	rs78190323	1	219730006	rs1415293	2022-08-15	34382107	Wei J	2021-08-11	Hernia	www.ncbi.nlm.nih.gov/pubmed/34382107	Identification of fifty-seven novel loci for abdominal wall hernia development and their biological and clinical implications: results from the UK Biobank.	Femoral hernia	590 European ancestry cases 274956 European ancestry controls	218 European ancestry cases. 91.630 European ancestry controls	1q41		LYPLAL1-AS1 - ZC3H11B	ENSG00000228536	ENSG00000215817		97295	51346	rs1415293-T	rs1415293	0	1415293	regulatory_region_variant	1	0.3169	8e-09	8.09691		1.351		Affymetrix [8568156] (imputed)	N
6	rs78190323	1	219730006	rs1415293	2022-08-15	34382107	Wei J	2021-08-11	Hernia	www.ncbi.nlm.nih.gov/pubmed/34382107	Identification of fifty-seven novel loci for abdominal wall hernia development and their biological and clinical implications: results from the UK Biobank.	Umbilical hernia	3211 European ancestry cases 272335 European ancestry controls	1.078 European ancestry cases. 90.770 European ancestry controls	1q41		LYPLAL1-AS1 - ZC3H11B	ENSG00000228536	ENSG00000215817		97295	51346	rs1415293-T	rs1415293	0	1415293	regulatory_region_variant	1	0.3165	5e-21	20.301		1.24		Affymetrix [8568156] (imputed)	N
6	rs78190323	1	219730006	rs1415293	2022-08-15	34382107	Wei J	2021-08-11	Hernia	www.ncbi.nlm.nih.gov/pubmed/34382107	Identification of fifty-seven novel loci for abdominal wall hernia development and their biological and clinical implications: results from the UK Biobank.	Inguinal hernia	13047 European ancestry cases 262499 European ancestry controls	4.450 European ancestry cases. 87.398 European ancestry controls	1q41		LYPLAL1-AS1 - ZC3H11B	ENSG00000228536	ENSG00000215817		97295	51346	rs1415293-T	rs1415293	0	1415293	regulatory_region_variant	1	0.32	4e-13	12.3979		1.09		Affymetrix [8568156] (imputed)	N
6	rs78190323	1	219730586	rs4846302	2022-08-15	34382107	Wei J	2021-08-11	Hernia	www.ncbi.nlm.nih.gov/pubmed/34382107	Identification of fifty-seven novel loci for abdominal wall hernia development and their biological and clinical implications: results from the UK Biobank.	Femoral hernia	590 European ancestry cases 274956 European ancestry controls	218 European ancestry cases. 91.630 European ancestry controls	1q41		LYPLAL1-AS1 - ZC3H11B	ENSG00000228536	ENSG00000215817		97875	50766	rs4846302-C	rs4846302	0	4846302	intron_variant	1	0.3164	8e-09	8.09691		1.351		Affymetrix [8568156] (imputed)	N
6	rs78190323	1	219730586	rs4846302	2022-08-15	34382107	Wei J	2021-08-11	Hernia	www.ncbi.nlm.nih.gov/pubmed/34382107	Identification of fifty-seven novel loci for abdominal wall hernia development and their biological and clinical implications: results from the UK Biobank.	Umbilical hernia	3211 European ancestry cases 272335 European ancestry controls	1.078 European ancestry cases. 90.770 European ancestry controls	1q41		LYPLAL1-AS1 - ZC3H11B	ENSG00000228536	ENSG00000215817		97875	50766	rs4846302-C	rs4846302	0	4846302	intron_variant	1	0.316	5e-21	20.301		1.24		Affymetrix [8568156] (imputed)	N
6	rs78190323	1	219730586	rs4846302	2022-08-15	34382107	Wei J	2021-08-11	Hernia	www.ncbi.nlm.nih.gov/pubmed/34382107	Identification of fifty-seven novel loci for abdominal wall hernia development and their biological and clinical implications: results from the UK Biobank.	Inguinal hernia	13047 European ancestry cases 262499 European ancestry controls	4.450 European ancestry cases. 87.398 European ancestry controls	1q41		LYPLAL1-AS1 - ZC3H11B	ENSG00000228536	ENSG00000215817		97875	50766	rs4846302-C	rs4846302	0	4846302	intron_variant	1	0.32	2e-13	12.699		1.09		Affymetrix [8568156] (imputed)	N
6	rs78190323	1	219730799	rs4846303	2023-01-04	35773277	Agrawal S	2022-06-30	Nat Commun	www.ncbi.nlm.nih.gov/pubmed/35773277	Inherited basis of visceral. abdominal subcutaneous and gluteofemoral fat depots.	Gluteofemoral adipose tissue volumes (adjusted for BMI and height)	18368 European ancestry East Asian ancestry South Asian ancestry African ancestry NR ancestry males	NA	1q41		LYPLAL1-AS1 - ZC3H11B	ENSG00000228536	ENSG00000215817		98088	50553	rs4846303-G	rs4846303	0	4846303	intron_variant	1	0.688	5e-10	9.30103		0.069	[0.047-0.091] unit decrease	Affymetrix [11485690] (imputed)	N
6	rs78190323	1	219730799	rs4846303	2023-03-08	36653479	Kiiskinen T	2023-01-18	Nat Med	www.ncbi.nlm.nih.gov/pubmed/36653479	Genetic predictors of lifelong medication-use patterns in cardiometabolic diseases.	Medication use for T2D (number of purchases)	567671 European ancestry individuals	NA	1q41		LYPLAL1-AS1 - ZC3H11B	ENSG00000228536	ENSG00000215817		98088	50553	rs4846303-?	rs4846303	0	4846303	intron_variant	1	NR	8e-12	11.0969		0.007022	[0.005-0.009] unit decrease	Affymetrix. Illumina [NR] (imputed)	N
6	rs78190323	1	219730799	rs4846303	2022-08-15	34382107	Wei J	2021-08-11	Hernia	www.ncbi.nlm.nih.gov/pubmed/34382107	Identification of fifty-seven novel loci for abdominal wall hernia development and their biological and clinical implications: results from the UK Biobank.	Femoral hernia	590 European ancestry cases 274956 European ancestry controls	218 European ancestry cases. 91.630 European ancestry controls	1q41		LYPLAL1-AS1 - ZC3H11B	ENSG00000228536	ENSG00000215817		98088	50553	rs4846303-T	rs4846303	0	4846303	intron_variant	1	0.3169	1e-08	8		1.348		Affymetrix [8568156] (imputed)	N
6	rs78190323	1	219730799	rs4846303	2022-08-15	34382107	Wei J	2021-08-11	Hernia	www.ncbi.nlm.nih.gov/pubmed/34382107	Identification of fifty-seven novel loci for abdominal wall hernia development and their biological and clinical implications: results from the UK Biobank.	Umbilical hernia	3211 European ancestry cases 272335 European ancestry controls	1.078 European ancestry cases. 90.770 European ancestry controls	1q41		LYPLAL1-AS1 - ZC3H11B	ENSG00000228536	ENSG00000215817		98088	50553	rs4846303-T	rs4846303	0	4846303	intron_variant	1	0.3165	9e-21	20.0458		1.238		Affymetrix [8568156] (imputed)	N
6	rs78190323	1	219730799	rs4846303	2022-08-15	34382107	Wei J	2021-08-11	Hernia	www.ncbi.nlm.nih.gov/pubmed/34382107	Identification of fifty-seven novel loci for abdominal wall hernia development and their biological and clinical implications: results from the UK Biobank.	Inguinal hernia	13047 European ancestry cases 262499 European ancestry controls	4.450 European ancestry cases. 87.398 European ancestry controls	1q41		LYPLAL1-AS1 - ZC3H11B	ENSG00000228536	ENSG00000215817		98088	50553	rs4846303-T	rs4846303	0	4846303	intron_variant	1	0.32	3e-13	12.5229		1.09		Affymetrix [8568156] (imputed)	N
6	rs78190323	1	219734960	rs2820441	2018-11-26	30275531	Klarin D	2018-10-01	Nat Genet	www.ncbi.nlm.nih.gov/pubmed/30275531	Genetics of blood lipids among ~300.000 multi-ethnic participants of the Million Veteran Program.	Triglycerides	215551 European ancestry individuals 57332 African American individuals 24743 Hispanic individuals	Up to 319.677 individuals	1q41	intergenic	LYPLAL1-AS1 - ZC3H11B	ENSG00000228536	ENSG00000215817		102249	46392	rs2820441-A	rs2820441	0	2820441	downstream_gene_variant	1	0.707	8e-17	16.0969		0.0256	[0.02-0.032] mg dl-1 increase	Affymetrix [up to 31400000] (imputed)	N
6	rs78190323	1	219734960	rs2820441	2020-12-14	32042192	Ruth KS	2020-02-10	Nat Med	www.ncbi.nlm.nih.gov/pubmed/32042192	Using human genetics to understand the disease impacts of testosterone in men and women.	Sex hormone-binding globulin levels adjusted for BMI	180094 European ancestry men	NA	1q41	NR	LYPLAL1-AS1 - ZC3H11B	ENSG00000228536	ENSG00000215817		102249	46392	rs2820441-C	rs2820441	0	2820441	downstream_gene_variant	1	0.317523	3e-13	12.5229		0.0085977	[0.0062-0.011] unit increase	Affymetrix [16582621] (imputed)	N
6	rs78190323	1	219734960	rs2820441	2020-12-14	32042192	Ruth KS	2020-02-10	Nat Med	www.ncbi.nlm.nih.gov/pubmed/32042192	Using human genetics to understand the disease impacts of testosterone in men and women.	Sex hormone-binding globulin levels	180726 European ancestry men	NA	1q41	NR	LYPLAL1-AS1 - ZC3H11B	ENSG00000228536	ENSG00000215817		102249	46392	rs2820441-C	rs2820441	0	2820441	downstream_gene_variant	1	0.317523	3e-09	8.52288		0.00741393	[0.0048-0.01] unit increase	Affymetrix [16582614] (imputed)	N
6	rs78190323	1	219734960	rs2820441	2022-11-17	34887591	Graham SE	2021-12-09	Nature	www.ncbi.nlm.nih.gov/pubmed/34887591	The power of genetic diversity in genome-wide association studies of lipids.	Triglyceride levels	40963 South Asian ancestry individuals 48057 Hispanic individuals 99432 Admixed African or African ancestry individuals 146492 East Asian ancestry individuals 1320016 European ancestry individuals	NA	1q41		LYPLAL1-AS1 - ZC3H11B	ENSG00000228536	ENSG00000215817		102249	46392	rs2820441-?	rs2820441	0	2820441	downstream_gene_variant	1	NR	1e-41	41		NA		NR [52000000] (imputed)	N
6	rs78190323	1	219734960	rs2820441	2023-02-16	36584111	Ahmed WU	2022-12-30	PLoS One	www.ncbi.nlm.nih.gov/pubmed/36584111	Shared genetic architecture of hernias: A genome-wide association study with multivariable meta-analysis of multiple hernia phenotypes.	Inguinal hernia	18791 European ancestry cases 93955 European ancestry controls	NA	1q41		LYPLAL1-AS1 - ZC3H11B	ENSG00000228536	ENSG00000215817		102249	46392	rs2820441-C	rs2820441	0	2820441	downstream_gene_variant	1	0.32	7e-13	12.1549		1.09	[1.06-1.11]	Affymetrix [8397536] (imputed)	N
6	rs78190323	1	219734960	rs2820441	2023-02-16	36584111	Ahmed WU	2022-12-30	PLoS One	www.ncbi.nlm.nih.gov/pubmed/36584111	Shared genetic architecture of hernias: A genome-wide association study with multivariable meta-analysis of multiple hernia phenotypes.	Hernia (any subtypes)	62637 European ancestry cases 313185 European ancestry controls	NA	1q41		LYPLAL1-AS1 - ZC3H11B	ENSG00000228536	ENSG00000215817		102249	46392	rs2820441-C	rs2820441	0	2820441	downstream_gene_variant	1	0.32	3e-23	22.5229		1.07	[1.05-1.08]	Affymetrix [8397536] (imputed)	N
6	rs78190323	1	219734960	rs2820441	2022-10-24	34321204	Harrison S	2021-07-28	Sci Adv	www.ncbi.nlm.nih.gov/pubmed/34321204	Testosterone and socioeconomic position: Mendelian randomization in 306.248 men and women in UK Biobank.	Albumin levels	104632 British ancestry post-menopausal women	NA	1q41		LYPLAL1-AS1 - ZC3H11B	ENSG00000228536	ENSG00000215817		102249	46392	rs2820441-C	rs2820441	0	2820441	downstream_gene_variant	1	0.32	1e-10	10		0.1	[0.069-0.131] g/L decrease	Affymetrix [NR] (imputed)	N
6	rs78190323	1	219734960	rs2820441	2022-11-22	35022708	Choquet H	2022-01-12	Hum Mol Genet	www.ncbi.nlm.nih.gov/pubmed/35022708	Ancestry- and sex-specific effects underlying inguinal hernia susceptibility identified in a multiethnic genome-wide association study meta-analysis.	Inguinal hernia	32089 European African Asian Hispanic/Latin American or mixed ancestry male cases 196784 European African Asian Hispanic/Latin American or mixed ancestry male controls	NA	1q41		LYPLAL1-AS1 - ZC3H11B	ENSG00000228536	ENSG00000215817		102249	46392	rs2820441-C	rs2820441	0	2820441	downstream_gene_variant	1	NR	3e-24	23.5229		1.0998		Affymetrix [NR] (imputed)	N
6	rs78190323	1	219734960	rs2820441	2022-11-22	35022708	Choquet H	2022-01-12	Hum Mol Genet	www.ncbi.nlm.nih.gov/pubmed/35022708	Ancestry- and sex-specific effects underlying inguinal hernia susceptibility identified in a multiethnic genome-wide association study meta-analysis.	Inguinal hernia	461 African American or African ancestry cases 10141 African American or African ancestry controls 33379 European ancestry cases 436717 European ancestry controls 433 East Asian ancestry cases 8318 East Asian ancestry controls 725 Hispanic or Latin American cases 6883 Hispanic or Latin American controls 435 South Asian ancestry cases 8482 South Asian ancestry controls 341 mixed ancestry cases 6805 mixed ancestry controls	559 African American or African ancestry cases. 23.053 African American or African ancestry controls. 30.322 European ancestry cases. 580.593 European ancestry controls. 174 East Asian ancestry cases. 12.619 East Asian ancestry controls. 2.341 Hispanic or Latin American cases. 75.507 Hispanic or Latin American controls. 95 South Asian ancestry cases. 3.155 South Asian ancestry controls	1q41		LYPLAL1-AS1 - ZC3H11B	ENSG00000228536	ENSG00000215817		102249	46392	rs2820441-C	rs2820441	0	2820441	downstream_gene_variant	1	NR	2e-37	36.699		1.1182		Affymetrix [NR] (imputed)	N
6	rs78190323	1	219734960	rs2820441	2022-11-22	35022708	Choquet H	2022-01-12	Hum Mol Genet	www.ncbi.nlm.nih.gov/pubmed/35022708	Ancestry- and sex-specific effects underlying inguinal hernia susceptibility identified in a multiethnic genome-wide association study meta-analysis.	Inguinal hernia	3685 European African Asian Hispanic/Latin American or mixed ancestry female cases 280562 European African Asian Hispanic/Latin American or mixed ancestry female controls	NA	1q41		LYPLAL1-AS1 - ZC3H11B	ENSG00000228536	ENSG00000215817		102249	46392	rs2820441-C	rs2820441	0	2820441	downstream_gene_variant	1	NR	4e-20	19.3979		1.2476		Affymetrix [NR] (imputed)	N
6	rs78190323	1	219734960	rs2820441	2022-08-15	34382107	Wei J	2021-08-11	Hernia	www.ncbi.nlm.nih.gov/pubmed/34382107	Identification of fifty-seven novel loci for abdominal wall hernia development and their biological and clinical implications: results from the UK Biobank.	Femoral hernia	590 European ancestry cases 274956 European ancestry controls	218 European ancestry cases. 91.630 European ancestry controls	1q41		LYPLAL1-AS1 - ZC3H11B	ENSG00000228536	ENSG00000215817		102249	46392	rs2820441-C	rs2820441	0	2820441	downstream_gene_variant	1	0.3163	8e-09	8.09691		1.351		Affymetrix [8568156] (imputed)	N
6	rs78190323	1	219734960	rs2820441	2022-08-15	34382107	Wei J	2021-08-11	Hernia	www.ncbi.nlm.nih.gov/pubmed/34382107	Identification of fifty-seven novel loci for abdominal wall hernia development and their biological and clinical implications: results from the UK Biobank.	Umbilical hernia	3211 European ancestry cases 272335 European ancestry controls	1.078 European ancestry cases. 90.770 European ancestry controls	1q41		LYPLAL1-AS1 - ZC3H11B	ENSG00000228536	ENSG00000215817		102249	46392	rs2820441-C	rs2820441	0	2820441	downstream_gene_variant	1	0.3159	4e-21	20.3979		1.24		Affymetrix [8568156] (imputed)	N
6	rs78190323	1	219734960	rs2820441	2022-08-15	34382107	Wei J	2021-08-11	Hernia	www.ncbi.nlm.nih.gov/pubmed/34382107	Identification of fifty-seven novel loci for abdominal wall hernia development and their biological and clinical implications: results from the UK Biobank.	Inguinal hernia	13047 European ancestry cases 262499 European ancestry controls	4.450 European ancestry cases. 87.398 European ancestry controls	1q41		LYPLAL1-AS1 - ZC3H11B	ENSG00000228536	ENSG00000215817		102249	46392	rs2820441-C	rs2820441	0	2820441	downstream_gene_variant	1	0.32	2e-13	12.699		1.09		Affymetrix [8568156] (imputed)	N
6	rs78190323	1	219734998	rs2785998	2022-08-15	34382107	Wei J	2021-08-11	Hernia	www.ncbi.nlm.nih.gov/pubmed/34382107	Identification of fifty-seven novel loci for abdominal wall hernia development and their biological and clinical implications: results from the UK Biobank.	Femoral hernia	590 European ancestry cases 274956 European ancestry controls	218 European ancestry cases. 91.630 European ancestry controls	1q41		LYPLAL1-AS1 - ZC3H11B	ENSG00000228536	ENSG00000215817		102287	46354	rs2785998-A	rs2785998	0	2785998	downstream_gene_variant	1	0.3164	8e-09	8.09691		1.351		Affymetrix [8568156] (imputed)	N
6	rs78190323	1	219734998	rs2785998	2022-08-15	34382107	Wei J	2021-08-11	Hernia	www.ncbi.nlm.nih.gov/pubmed/34382107	Identification of fifty-seven novel loci for abdominal wall hernia development and their biological and clinical implications: results from the UK Biobank.	Umbilical hernia	3211 European ancestry cases 272335 European ancestry controls	1.078 European ancestry cases. 90.770 European ancestry controls	1q41		LYPLAL1-AS1 - ZC3H11B	ENSG00000228536	ENSG00000215817		102287	46354	rs2785998-A	rs2785998	0	2785998	downstream_gene_variant	1	0.316	5e-21	20.301		1.24		Affymetrix [8568156] (imputed)	N
6	rs78190323	1	219734998	rs2785998	2022-08-15	34382107	Wei J	2021-08-11	Hernia	www.ncbi.nlm.nih.gov/pubmed/34382107	Identification of fifty-seven novel loci for abdominal wall hernia development and their biological and clinical implications: results from the UK Biobank.	Inguinal hernia	13047 European ancestry cases 262499 European ancestry controls	4.450 European ancestry cases. 87.398 European ancestry controls	1q41		LYPLAL1-AS1 - ZC3H11B	ENSG00000228536	ENSG00000215817		102287	46354	rs2785998-A	rs2785998	0	2785998	downstream_gene_variant	1	0.32	2e-13	12.699		1.09		Affymetrix [8568156] (imputed)	N
6	rs78190323	1	219734998	rs2785998	2023-02-09	36224396	Yengo L	2022-10-12	Nature	www.ncbi.nlm.nih.gov/pubmed/36224396	A saturated map of common genetic variants associated with human height.	Height	455180 Hispanic or Latin American individuals	NA	1q41		LYPLAL1-AS1 - ZC3H11B	ENSG00000228536	ENSG00000215817		102287	46354	rs2785998-A	rs2785998	0	2785998	downstream_gene_variant	1	0.3837	3e-31	30.5229		0.0262	[0.022-0.031] unit increase	Affymetrix. Illumina [1385132] (imputed)	N
6	rs78190323	1	219741820	rs2820444	2020-09-14	32541925	Vujkovic M	2020-06-15	Nat Genet	www.ncbi.nlm.nih.gov/pubmed/32541925	Discovery of 318 new risk loci for type 2 diabetes and related vascular outcomes among 1.4 million participants in a multi-ancestry meta-analysis.	Type 2 diabetes	148726 European ancestry cases 965732 European ancestry controls	NA	1q41	NR	LYPLAL1-AS1 - ZC3H11B	ENSG00000228536	ENSG00000215817		109109	39532	rs2820444-G	rs2820444	0	2820444	intergenic_variant	1	0.713	9e-21	20.0458		0.0472	[0.037-0.057] unit increase	Affymetrix. Illumina [1198787] (imputed)	N
6	rs78190323	1	219741820	rs2820444	2019-03-07	30578418	Giri A	2018-12-21	Nat Genet	www.ncbi.nlm.nih.gov/pubmed/30578418	Trans-ethnic association study of blood pressure determinants in over 750.000 individuals.	Pulse pressure	365998 European ancestry individuals 63490 African ancestry individuals 22802 Hispanic individuals 4792 Asian ancestry individuals 2695 Native American ancestry individuals	299.024 European ancestry individuals. 17.277 individuals	1q41	intergenic	LYPLAL1-AS1 - ZC3H11B	ENSG00000228536	ENSG00000215817		109109	39532	rs2820444-A	rs2820444	0	2820444	intergenic_variant	1	0.2801	1e-13	13		0.1621	[0.12-0.2] mmHg decrease	Affymetrix [NR] (imputed)	N
6	rs78190323	1	219741820	rs2820444	2019-02-08	30593698	Hubel C	2018-12-28	Am J Med Genet B Neuropsychiatr Genet	www.ncbi.nlm.nih.gov/pubmed/30593698	Genomics of body fat percentage may contribute to sex bias in anorexia nervosa.	Body fat percentage	70700 European ancestry female individuals 85261 European ancestry male individuals	NA	1q41	NR	LYPLAL1-AS1 - ZC3H11B	ENSG00000228536	ENSG00000215817		109109	39532	rs2820444-?	rs2820444	0	2820444	intergenic_variant	1	NR	4e-10	9.39794		0.14394	[0.099-0.189] unit increase	Affymetrix [7794483] (imputed)	N
6	rs78190323	1	219741820	rs2820444	2019-02-08	30593698	Hubel C	2018-12-28	Am J Med Genet B Neuropsychiatr Genet	www.ncbi.nlm.nih.gov/pubmed/30593698	Genomics of body fat percentage may contribute to sex bias in anorexia nervosa.	Body fat percentage	70700 European ancestry female individuals 85261 European ancestry male individuals	NA	1q41	NR	LYPLAL1-AS1 - ZC3H11B	ENSG00000228536	ENSG00000215817		109109	39532	rs2820444-?	rs2820444	0	2820444	intergenic_variant	1	NR	7e-06	5.1549	(male)	0.12702	[0.071-0.183] unit increase	Affymetrix [7794483] (imputed)	N
6	rs78190323	1	219741820	rs2820444	2022-08-15	34382107	Wei J	2021-08-11	Hernia	www.ncbi.nlm.nih.gov/pubmed/34382107	Identification of fifty-seven novel loci for abdominal wall hernia development and their biological and clinical implications: results from the UK Biobank.	Umbilical hernia	3211 European ancestry cases 272335 European ancestry controls	1.078 European ancestry cases. 90.770 European ancestry controls	1q41		LYPLAL1-AS1 - ZC3H11B	ENSG00000228536	ENSG00000215817		109109	39532	rs2820444-A	rs2820444	0	2820444	intergenic_variant	1	0.2967	2e-23	22.699		1.259		Affymetrix [8568156] (imputed)	N
6	rs78190323	1	219741820	rs2820444	2022-08-15	34382107	Wei J	2021-08-11	Hernia	www.ncbi.nlm.nih.gov/pubmed/34382107	Identification of fifty-seven novel loci for abdominal wall hernia development and their biological and clinical implications: results from the UK Biobank.	Ventral hernia	2704 European ancestry cases 272842 European ancestry controls	955 European ancestry cases. 90.893 European ancestry controls	1q41		LYPLAL1-AS1 - ZC3H11B	ENSG00000228536	ENSG00000215817		109109	39532	rs2820444-A	rs2820444	0	2820444	intergenic_variant	1	0.2969	6e-10	9.22185		1.17		Affymetrix [8568156] (imputed)	N
6	rs78190323	1	219741820	rs2820444	2022-08-15	34382107	Wei J	2021-08-11	Hernia	www.ncbi.nlm.nih.gov/pubmed/34382107	Identification of fifty-seven novel loci for abdominal wall hernia development and their biological and clinical implications: results from the UK Biobank.	Inguinal hernia	13047 European ancestry cases 262499 European ancestry controls	4.450 European ancestry cases. 87.398 European ancestry controls	1q41		LYPLAL1-AS1 - ZC3H11B	ENSG00000228536	ENSG00000215817		109109	39532	rs2820444-A	rs2820444	0	2820444	intergenic_variant	1	0.3	3e-12	11.5229		1.09		Affymetrix [8568156] (imputed)	N
6	rs78190323	1	219742537	rs1415287	2023-03-30	36376028	Henkel C	2022-11-14	Ann Rheum Dis	www.ncbi.nlm.nih.gov/pubmed/36376028	Genome-wide association meta-analysis of knee and hip osteoarthritis uncovers genetic differences between patients treated with joint replacement and patients without joint replacement.	Surgical hip osteoarthritis	20221 European ancestry cases 626610 European ancestry controls	NA	1q41		LYPLAL1-AS1 - ZC3H11B	ENSG00000228536	ENSG00000215817		109826	38815	rs1415287-T	rs1415287	0	1415287	regulatory_region_variant	1	0.307	3e-11	10.5229	(additive)	1.08	[1.06-1.1]	Affymetrix. Illumina [23151841] (imputed)	N
6	rs78190323	1	219742537	rs1415287	2021-08-24	34021172	Christakoudi S	2021-05-21	Sci Rep	www.ncbi.nlm.nih.gov/pubmed/34021172	GWAS of allometric body-shape indices in UK Biobank identifies loci suggesting associations with morphogenesis. organogenesis. adrenal cell renewal and cancer.	Hip index	186825 British ancestry men	NA	1q41	RP11-95P13.2	LYPLAL1-AS1 - ZC3H11B	ENSG00000228536	ENSG00000215817		109826	38815	rs1415287-T	rs1415287	0	1415287	regulatory_region_variant	1	NR	1e-22	22		0.0341757	[0.027-0.041] unit increase	Affymetrix [323858] (imputed)	N
6	rs78190323	1	219742537	rs1415287	2023-02-16	36584111	Ahmed WU	2022-12-30	PLoS One	www.ncbi.nlm.nih.gov/pubmed/36584111	Shared genetic architecture of hernias: A genome-wide association study with multivariable meta-analysis of multiple hernia phenotypes.	Hernia (two or more subtypes)	5219 European ancestry cases 26095 European ancestry controls	NA	1q41		LYPLAL1-AS1 - ZC3H11B	ENSG00000228536	ENSG00000215817		109826	38815	rs1415287-T	rs1415287	0	1415287	regulatory_region_variant	1	0.31	1e-16	16		1.21	[1.16-1.26]	Affymetrix [8397536] (imputed)	N
6	rs78190323	1	219742537	rs1415287	2022-08-15	34382107	Wei J	2021-08-11	Hernia	www.ncbi.nlm.nih.gov/pubmed/34382107	Identification of fifty-seven novel loci for abdominal wall hernia development and their biological and clinical implications: results from the UK Biobank.	Umbilical hernia	3211 European ancestry cases 272335 European ancestry controls	1.078 European ancestry cases. 90.770 European ancestry controls	1q41		LYPLAL1-AS1 - ZC3H11B	ENSG00000228536	ENSG00000215817		109826	38815	rs1415287-T	rs1415287	0	1415287	regulatory_region_variant	1	0.2967	2e-23	22.699		1.259		Affymetrix [8568156] (imputed)	N
6	rs78190323	1	219742537	rs1415287	2022-08-15	34382107	Wei J	2021-08-11	Hernia	www.ncbi.nlm.nih.gov/pubmed/34382107	Identification of fifty-seven novel loci for abdominal wall hernia development and their biological and clinical implications: results from the UK Biobank.	Ventral hernia	2704 European ancestry cases 272842 European ancestry controls	955 European ancestry cases. 90.893 European ancestry controls	1q41		LYPLAL1-AS1 - ZC3H11B	ENSG00000228536	ENSG00000215817		109826	38815	rs1415287-T	rs1415287	0	1415287	regulatory_region_variant	1	0.2969	6e-10	9.22185		1.17		Affymetrix [8568156] (imputed)	N
6	rs78190323	1	219742537	rs1415287	2022-08-15	34382107	Wei J	2021-08-11	Hernia	www.ncbi.nlm.nih.gov/pubmed/34382107	Identification of fifty-seven novel loci for abdominal wall hernia development and their biological and clinical implications: results from the UK Biobank.	Inguinal hernia	13047 European ancestry cases 262499 European ancestry controls	4.450 European ancestry cases. 87.398 European ancestry controls	1q41		LYPLAL1-AS1 - ZC3H11B	ENSG00000228536	ENSG00000215817		109826	38815	rs1415287-T	rs1415287	0	1415287	regulatory_region_variant	1	0.3	3e-12	11.5229		1.09		Affymetrix [8568156] (imputed)	N
6	rs78190323	1	219742545	rs1415288	2022-08-15	34382107	Wei J	2021-08-11	Hernia	www.ncbi.nlm.nih.gov/pubmed/34382107	Identification of fifty-seven novel loci for abdominal wall hernia development and their biological and clinical implications: results from the UK Biobank.	Umbilical hernia	3211 European ancestry cases 272335 European ancestry controls	1.078 European ancestry cases. 90.770 European ancestry controls	1q41		LYPLAL1-AS1 - ZC3H11B	ENSG00000228536	ENSG00000215817		109834	38807	rs1415288-C	rs1415288	0	1415288	regulatory_region_variant	1	0.2967	2e-23	22.699		1.259		Affymetrix [8568156] (imputed)	N
6	rs78190323	1	219742545	rs1415288	2022-08-15	34382107	Wei J	2021-08-11	Hernia	www.ncbi.nlm.nih.gov/pubmed/34382107	Identification of fifty-seven novel loci for abdominal wall hernia development and their biological and clinical implications: results from the UK Biobank.	Ventral hernia	2704 European ancestry cases 272842 European ancestry controls	955 European ancestry cases. 90.893 European ancestry controls	1q41		LYPLAL1-AS1 - ZC3H11B	ENSG00000228536	ENSG00000215817		109834	38807	rs1415288-C	rs1415288	0	1415288	regulatory_region_variant	1	0.2969	5e-10	9.30103		1.17		Affymetrix [8568156] (imputed)	N
6	rs78190323	1	219742545	rs1415288	2022-08-15	34382107	Wei J	2021-08-11	Hernia	www.ncbi.nlm.nih.gov/pubmed/34382107	Identification of fifty-seven novel loci for abdominal wall hernia development and their biological and clinical implications: results from the UK Biobank.	Inguinal hernia	13047 European ancestry cases 262499 European ancestry controls	4.450 European ancestry cases. 87.398 European ancestry controls	1q41		LYPLAL1-AS1 - ZC3H11B	ENSG00000228536	ENSG00000215817		109834	38807	rs1415288-C	rs1415288	0	1415288	regulatory_region_variant	1	0.3	3e-12	11.5229		1.09		Affymetrix [8568156] (imputed)	N
6	rs78190323	1	219744138	rs2785988	2019-01-21	30374069	Styrkarsdottir U	2018-10-29	Nat Genet	www.ncbi.nlm.nih.gov/pubmed/30374069	Meta-analysis of Icelandic and UK data sets identifies missense variants in SMO. IL11. COL11A1 and 13 more new loci associated with osteoarthritis.	Osteoarthritis (hip)	17151 European ancestry cases 596639 European ancestry controls	NA	1q41	Intergenic	LYPLAL1-AS1 - ZC3H11B	ENSG00000228536	ENSG00000215817		111427	37214	rs2785988-A	rs2785988	0	2785988	intergenic_variant	1	NR	4e-10	9.39794	(additive)	1.08	[1.06-1.11]	Affymetrix. Illumina [11554240] (imputed)	N
6	rs78190323	1	219744138	rs2785988	2022-08-15	34382107	Wei J	2021-08-11	Hernia	www.ncbi.nlm.nih.gov/pubmed/34382107	Identification of fifty-seven novel loci for abdominal wall hernia development and their biological and clinical implications: results from the UK Biobank.	Ventral hernia	2704 European ancestry cases 272842 European ancestry controls	955 European ancestry cases. 90.893 European ancestry controls	1q41		LYPLAL1-AS1 - ZC3H11B	ENSG00000228536	ENSG00000215817		111427	37214	rs2785988-A	rs2785988	0	2785988	intergenic_variant	1	0.297	7e-10	9.1549		1.169		Affymetrix [8568156] (imputed)	N
6	rs78190323	1	219744138	rs2785988	2022-08-15	34382107	Wei J	2021-08-11	Hernia	www.ncbi.nlm.nih.gov/pubmed/34382107	Identification of fifty-seven novel loci for abdominal wall hernia development and their biological and clinical implications: results from the UK Biobank.	Umbilical hernia	3211 European ancestry cases 272335 European ancestry controls	1.078 European ancestry cases. 90.770 European ancestry controls	1q41		LYPLAL1-AS1 - ZC3H11B	ENSG00000228536	ENSG00000215817		111427	37214	rs2785988-A	rs2785988	0	2785988	intergenic_variant	1	0.2968	2e-23	22.699		1.259		Affymetrix [8568156] (imputed)	N
6	rs78190323	1	219744138	rs2785988	2022-08-15	34382107	Wei J	2021-08-11	Hernia	www.ncbi.nlm.nih.gov/pubmed/34382107	Identification of fifty-seven novel loci for abdominal wall hernia development and their biological and clinical implications: results from the UK Biobank.	Inguinal hernia	13047 European ancestry cases 262499 European ancestry controls	4.450 European ancestry cases. 87.398 European ancestry controls	1q41		LYPLAL1-AS1 - ZC3H11B	ENSG00000228536	ENSG00000215817		111427	37214	rs2785988-A	rs2785988	0	2785988	intergenic_variant	1	0.3	4e-12	11.3979		1.09		Affymetrix [8568156] (imputed)	N
6	rs78190323	1	219744138	rs2785988	2019-02-08	30664745	Tachmazidou I	2019-01-21	Nat Genet	www.ncbi.nlm.nih.gov/pubmed/30664745	Identification of new therapeutic targets for osteoarthritis through genome-wide analyses of UK Biobank data.	Osteoarthritis (hip)	15704 European ancestry cases 378169 European ancestry controls	NA	1q41	NR	LYPLAL1-AS1 - ZC3H11B	ENSG00000228536	ENSG00000215817		111427	37214	rs2785988-A	rs2785988	0	2785988	intergenic_variant	1	0.3	7e-11	10.1549		1.09	[1.06-1.11]	Affymetrix. Illumina [up to 17000000] (imputed)	N
6	rs78190323	1	219744138	rs2785988	2019-02-08	30664745	Tachmazidou I	2019-01-21	Nat Genet	www.ncbi.nlm.nih.gov/pubmed/30664745	Identification of new therapeutic targets for osteoarthritis through genome-wide analyses of UK Biobank data.	Osteoarthritis	77052 European ancestry cases 378169 European ancestry controls	NA	1q41	NR	LYPLAL1-AS1 - ZC3H11B	ENSG00000228536	ENSG00000215817		111427	37214	rs2785988-A	rs2785988	0	2785988	intergenic_variant	1	0.3	2e-09	8.69897		1.04	[1.02-1.05]	Affymetrix. Illumina [up to 17000000] (imputed)	N
6	rs78190323	1	219748818	rs2820446	2020-09-14	32541925	Vujkovic M	2020-06-15	Nat Genet	www.ncbi.nlm.nih.gov/pubmed/32541925	Discovery of 318 new risk loci for type 2 diabetes and related vascular outcomes among 1.4 million participants in a multi-ancestry meta-analysis.	Type 2 diabetes	148726 European ancestry cases 24646 African American cases 8616 Hispanic cases 46511 Asian ancestry cases 965732 European ancestry controls 31446 African American controls 11829 Hispanic controls 169776 Asian ancestry controls	NA	1q41	NR	LYPLAL1-AS1 - ZC3H11B	ENSG00000228536	ENSG00000215817		116107	32534	rs2820446-G	rs2820446	0	2820446	intergenic_variant	1	0.2993	2e-22	21.699		0.0407	[0.032-0.049] unit decrease	Affymetrix. Illumina [at least 945603] (imputed)	N
6	rs78190323	1	219748818	rs2820446	2020-01-08	30297969	Mahajan A	2018-10-08	Nat Genet	www.ncbi.nlm.nih.gov/pubmed/30297969	Fine-mapping type 2 diabetes loci to single-variant resolution using high-density imputation and islet-specific epigenome maps.	Type 2 diabetes	74124 European ancestry cases 824006 European ancestry controls	NA	1q41	LYPLAL1	LYPLAL1-AS1 - ZC3H11B	ENSG00000228536	ENSG00000215817		116107	32534	rs2820446-C	rs2820446	0	2820446	intergenic_variant	1	0.7055	3e-16	15.5229		1.06	[1.04-1.07]	Affymetrix. Illumina [~ 27000000] (imputed)	N
6	rs78190323	1	219748818	rs2820446	2014-10-23	24509480	Mahajan A	2014-02-09	Nat Genet	www.ncbi.nlm.nih.gov/pubmed/24509480	Genome-wide trans-ancestry meta-analysis provides insight into the genetic architecture of type 2 diabetes susceptibility.	Type 2 diabetes	12171 European ancestry cases 56862 European ancestry controls 6952 East Asian ancestry cases 11865 East Asian ancestry controls 5561 South Asian ancestry cases 14458 South Asian ancestry controls 1804 Mexican ancestry cases 779 Mexican ancestry controls	21.491 European ancestry cases. 55.647 European ancestry controls	1q41	LYPLAL1	LYPLAL1-AS1 - ZC3H11B	ENSG00000228536	ENSG00000215817		116107	32534	rs2820446-C	rs2820446	0	2820446	intergenic_variant	1	NR	2e-06	5.69897		1.05	[1.03-1.07]	Affymetrix. Illumina [2500000] (imputed)	N
6	rs78190323	1	219748818	rs2820446	2021-03-22	33619380	Huang LO	2021-02-22	Nat Metab	www.ncbi.nlm.nih.gov/pubmed/33619380	Genome-wide discovery of genetic loci that uncouple excess adiposity from its comorbidities.	Body fat percentage and type 2 diabetes (pairwise)	200863 European ancestry individuals 24401 East Asian South Asian and African American ancestry individuals	NA	1q41	ZC3H11B-LYPLAL1	LYPLAL1-AS1 - ZC3H11B	ENSG00000228536	ENSG00000215817		116107	32534	rs2820446-G	rs2820446	0	2820446	intergenic_variant	1	0.2863	3e-12	11.5229		NA		Affymetrix. Illumina [2331072] (imputed)	N
6	rs78190323	1	219748818	rs2820446	2022-10-24	34321204	Harrison S	2021-07-28	Sci Adv	www.ncbi.nlm.nih.gov/pubmed/34321204	Testosterone and socioeconomic position: Mendelian randomization in 306.248 men and women in UK Biobank.	Albumin levels	158000 British ancestry women	NA	1q41		LYPLAL1-AS1 - ZC3H11B	ENSG00000228536	ENSG00000215817		116107	32534	rs2820446-G	rs2820446	0	2820446	intergenic_variant	1	0.3	4e-12	11.3979		0.09	[0.065-0.115] g/L decrease	Affymetrix [NR] (imputed)	N
6	rs78190323	1	219748818	rs2820446	2022-08-15	34382107	Wei J	2021-08-11	Hernia	www.ncbi.nlm.nih.gov/pubmed/34382107	Identification of fifty-seven novel loci for abdominal wall hernia development and their biological and clinical implications: results from the UK Biobank.	Femoral hernia	590 European ancestry cases 274956 European ancestry controls	218 European ancestry cases. 91.630 European ancestry controls	1q41		LYPLAL1-AS1 - ZC3H11B	ENSG00000228536	ENSG00000215817		116107	32534	rs2820446-G	rs2820446	0	2820446	intergenic_variant	1	0.2972	1e-08	8		1.35		Affymetrix [8568156] (imputed)	N
6	rs78190323	1	219748818	rs2820446	2022-08-15	34382107	Wei J	2021-08-11	Hernia	www.ncbi.nlm.nih.gov/pubmed/34382107	Identification of fifty-seven novel loci for abdominal wall hernia development and their biological and clinical implications: results from the UK Biobank.	Ventral hernia	2704 European ancestry cases 272842 European ancestry controls	955 European ancestry cases. 90.893 European ancestry controls	1q41		LYPLAL1-AS1 - ZC3H11B	ENSG00000228536	ENSG00000215817		116107	32534	rs2820446-G	rs2820446	0	2820446	intergenic_variant	1	0.297	6e-10	9.22185		1.17		Affymetrix [8568156] (imputed)	N
6	rs78190323	1	219748818	rs2820446	2022-08-15	34382107	Wei J	2021-08-11	Hernia	www.ncbi.nlm.nih.gov/pubmed/34382107	Identification of fifty-seven novel loci for abdominal wall hernia development and their biological and clinical implications: results from the UK Biobank.	Umbilical hernia	3211 European ancestry cases 272335 European ancestry controls	1.078 European ancestry cases. 90.770 European ancestry controls	1q41		LYPLAL1-AS1 - ZC3H11B	ENSG00000228536	ENSG00000215817		116107	32534	rs2820446-G	rs2820446	0	2820446	intergenic_variant	1	0.2968	8e-24	23.0969		1.262		Affymetrix [8568156] (imputed)	N
6	rs78190323	1	219748818	rs2820446	2022-08-15	34382107	Wei J	2021-08-11	Hernia	www.ncbi.nlm.nih.gov/pubmed/34382107	Identification of fifty-seven novel loci for abdominal wall hernia development and their biological and clinical implications: results from the UK Biobank.	Inguinal hernia	13047 European ancestry cases 262499 European ancestry controls	4.450 European ancestry cases. 87.398 European ancestry controls	1q41		LYPLAL1-AS1 - ZC3H11B	ENSG00000228536	ENSG00000215817		116107	32534	rs2820446-G	rs2820446	0	2820446	intergenic_variant	1	0.3	3e-12	11.5229		1.09		Affymetrix [8568156] (imputed)	N
6	rs78190323	1	219748818	rs2820446	2022-08-19	35551307	Mahajan A	2022-05-12	Nat Genet	www.ncbi.nlm.nih.gov/pubmed/35551307	Multi-ancestry genetic study of type 2 diabetes highlights the power of diverse populations for discovery and translation.	Type 2 diabetes	251740 European ancestry individuals 139705 East Asian ancestry individuals 40737 South Asian ancestry individuals 27417 Hispanic individuals 30167 African American individuals 2426 Zulu ancestry individuals	NA	1q41		LYPLAL1-AS1 - ZC3H11B	ENSG00000228536	ENSG00000215817		116107	32534	rs2820446-C	rs2820446	0	2820446	intergenic_variant	1	NR	1e-16	16		1.05	[1.03-1.06]	Affymetrix. Illumina [10454876] (imputed)	N
6	rs78190323	1	219748818	rs2820446	2023-07-07	36889626	Zhang L	2023-03-06	Osteoarthritis Cartilage	www.ncbi.nlm.nih.gov/pubmed/36889626	A sex- and site-specific relationship between body mass index and osteoarthritis: evidence from observational and genetic analyses.	Body mass index or osteoarthritis (pleiotropy)	806834 European ancestry BMI individuals 177517 European ancestry osteoarthritis cases 649173 European ancestry controls	NA	1q41		LYPLAL1-AS1 - ZC3H11B	ENSG00000228536	ENSG00000215817		116107	32534	rs2820446-C	rs2820446	0	2820446	intergenic_variant	1	NR	3e-12	11.5229		NA		NR [NR]	N
6	rs78190323	1	219748818	rs2820446	2022-08-19	35551307	Mahajan A	2022-05-12	Nat Genet	www.ncbi.nlm.nih.gov/pubmed/35551307	Multi-ancestry genetic study of type 2 diabetes highlights the power of diverse populations for discovery and translation.	Type 2 diabetes	251740 European ancestry individuals	NA	1q41		LYPLAL1-AS1 - ZC3H11B	ENSG00000228536	ENSG00000215817		116107	32534	rs2820446-C	rs2820446	0	2820446	intergenic_variant	1	0.708	3e-17	16.5229		0.059	[0.045-0.073] unit increase	Affymetrix. Illumina [10454876] (imputed)	N
6	rs78190323	1	219748818	rs2820446	2023-02-09	36224396	Yengo L	2022-10-12	Nature	www.ncbi.nlm.nih.gov/pubmed/36224396	A saturated map of common genetic variants associated with human height.	Height	5314291 European ancestry Hispanic or Latin American East Asian ancestry African ancestry South Asian ancestry individuals	NA	1q41		LYPLAL1-AS1 - ZC3H11B	ENSG00000228536	ENSG00000215817		116107	32534	rs2820446-G	rs2820446	0	2820446	intergenic_variant	1	0.2899	1e-120	120		0.0161	[0.015-0.017] unit increase	Affymetrix. Illumina [1385132] (imputed)	N
6	rs78190323	1	219750717	rs4846567	2010-11-17	20935629	Heid IM	2010-10-10	Nat Genet	www.ncbi.nlm.nih.gov/pubmed/20935629	Meta-analysis identifies 13 new loci associated with waist-hip ratio and reveals sexual dimorphism in the genetic basis of fat distribution.	Waist-hip ratio	Up to 77167 European ancestry individuals	Up to 113.636 European ancestry individuals	1q41	LYPLAL1	LYPLAL1-AS1 - ZC3H11B	ENSG00000228536	ENSG00000215817		118006	30635	rs4846567-G	rs4846567	0	4846567	regulatory_region_variant	1	0.71	7e-21	20.1549		0.03	[NR] unit increase	Affymetrix. Illumina. Perlegen [up to 2850269] (imputed)	N
6	rs78190323	1	219750717	rs4846567	2023-02-16	36584111	Ahmed WU	2022-12-30	PLoS One	www.ncbi.nlm.nih.gov/pubmed/36584111	Shared genetic architecture of hernias: A genome-wide association study with multivariable meta-analysis of multiple hernia phenotypes.	Umbilical hernia	5356 European ancestry cases 26780 European ancestry controls	NA	1q41		LYPLAL1-AS1 - ZC3H11B	ENSG00000228536	ENSG00000215817		118006	30635	rs4846567-T	rs4846567	0	4846567	regulatory_region_variant	1	0.31	2e-18	17.699		1.22	[1.17-1.28]	Affymetrix [8397536] (imputed)	N
6	rs78190323	1	219750717	rs4846567	2022-08-15	34382107	Wei J	2021-08-11	Hernia	www.ncbi.nlm.nih.gov/pubmed/34382107	Identification of fifty-seven novel loci for abdominal wall hernia development and their biological and clinical implications: results from the UK Biobank.	Femoral hernia	590 European ancestry cases 274956 European ancestry controls	218 European ancestry cases. 91.630 European ancestry controls	1q41		LYPLAL1-AS1 - ZC3H11B	ENSG00000228536	ENSG00000215817		118006	30635	rs4846567-T	rs4846567	0	4846567	regulatory_region_variant	1	0.2973	1e-08	8		1.349		Affymetrix [8568156] (imputed)	N
6	rs78190323	1	219750717	rs4846567	2022-08-15	34382107	Wei J	2021-08-11	Hernia	www.ncbi.nlm.nih.gov/pubmed/34382107	Identification of fifty-seven novel loci for abdominal wall hernia development and their biological and clinical implications: results from the UK Biobank.	Ventral hernia	2704 European ancestry cases 272842 European ancestry controls	955 European ancestry cases. 90.893 European ancestry controls	1q41		LYPLAL1-AS1 - ZC3H11B	ENSG00000228536	ENSG00000215817		118006	30635	rs4846567-T	rs4846567	0	4846567	regulatory_region_variant	1	0.2971	3e-10	9.52288		1.173		Affymetrix [8568156] (imputed)	N
6	rs78190323	1	219750717	rs4846567	2022-08-15	34382107	Wei J	2021-08-11	Hernia	www.ncbi.nlm.nih.gov/pubmed/34382107	Identification of fifty-seven novel loci for abdominal wall hernia development and their biological and clinical implications: results from the UK Biobank.	Umbilical hernia	3211 European ancestry cases 272335 European ancestry controls	1.078 European ancestry cases. 90.770 European ancestry controls	1q41		LYPLAL1-AS1 - ZC3H11B	ENSG00000228536	ENSG00000215817		118006	30635	rs4846567-T	rs4846567	0	4846567	regulatory_region_variant	1	0.2968	4e-24	23.3979		1.264		Affymetrix [8568156] (imputed)	N
6	rs78190323	1	219750717	rs4846567	2022-08-15	34382107	Wei J	2021-08-11	Hernia	www.ncbi.nlm.nih.gov/pubmed/34382107	Identification of fifty-seven novel loci for abdominal wall hernia development and their biological and clinical implications: results from the UK Biobank.	Inguinal hernia	13047 European ancestry cases 262499 European ancestry controls	4.450 European ancestry cases. 87.398 European ancestry controls	1q41		LYPLAL1-AS1 - ZC3H11B	ENSG00000228536	ENSG00000215817		118006	30635	rs4846567-T	rs4846567	0	4846567	regulatory_region_variant	1	0.3	4e-12	11.3979		1.09		Affymetrix [8568156] (imputed)	N
6	rs78190323	1	219750717	rs4846567	2021-09-21	33230300	Surendran P	2020-11-23	Nat Genet	www.ncbi.nlm.nih.gov/pubmed/33230300	Discovery of rare variants associated with blood pressure regulation through meta-analysis of 1.3 million individuals.	Systolic blood pressure	810865 European ancestry individuals	354.096 European ancestry individuals	1q41		LYPLAL1-AS1 - ZC3H11B	ENSG00000228536	ENSG00000215817		118006	30635	rs4846567-T	rs4846567	0	4846567	regulatory_region_variant	1	0.2946	3e-12	11.5229		0.178562	[0.13-0.23] mmHg decrease	Affymetrix. Illumina [242865] (imputed)	N
6	rs78190323	1	219750717	rs4846567	2021-09-21	33230300	Surendran P	2020-11-23	Nat Genet	www.ncbi.nlm.nih.gov/pubmed/33230300	Discovery of rare variants associated with blood pressure regulation through meta-analysis of 1.3 million individuals.	Pulse pressure	810865 European ancestry individuals	354.096 European ancestry individuals	1q41		LYPLAL1-AS1 - ZC3H11B	ENSG00000228536	ENSG00000215817		118006	30635	rs4846567-T	rs4846567	0	4846567	regulatory_region_variant	1	0.2947	1e-28	28		0.192753	[0.16-0.23] mmHg decrease	Affymetrix. Illumina [242866] (imputed)	N
6	rs78190323	1	219750717	rs4846567	2021-09-21	33230300	Surendran P	2020-11-23	Nat Genet	www.ncbi.nlm.nih.gov/pubmed/33230300	Discovery of rare variants associated with blood pressure regulation through meta-analysis of 1.3 million individuals.	Hypertension	810865 European ancestry individuals 21077 African American individuals 33689 South Asian ancestry individuals 4586 Hispanic individuals	354.096 European ancestry individuals. 63.282 African American individuals. 4.792 East Asian ancestry individuals. 22.802 Hispanic individuals. 2.695 Native American ancestry individuals	1q41		LYPLAL1-AS1 - ZC3H11B	ENSG00000228536	ENSG00000215817		118006	30635	rs4846567-T	rs4846567	0	4846567	regulatory_region_variant	1	0.2834	4e-08	7.39794		5.50593	z score decrease	Affymetrix. Illumina [246710] (imputed)	N
6	rs78190323	1	219753509	rs2820443	2019-03-13	30664634	Rask-Andersen M	2019-01-21	Nat Commun	www.ncbi.nlm.nih.gov/pubmed/30664634	Genome-wide association study of body fat distribution identifies adiposity loci and sex-specific genetic effects.	Body fat distribution (leg fat ratio)	55006 British ancestry males 61132 British ancestry females	112.425 British ancestry males. 133.936 British ancestry females	1q41	intergenic	LYPLAL1-AS1 - ZC3H11B	ENSG00000228536	ENSG00000215817		120798	27843	rs2820443-C	rs2820443	0	2820443	regulatory_region_variant	1	0.290472	2e-30	29.699	(females)	0.03991	NR unit decrease (replication)	Affymetrix [25472837] (imputed)	N
6	rs78190323	1	219753509	rs2820443	2019-03-13	30664634	Rask-Andersen M	2019-01-21	Nat Commun	www.ncbi.nlm.nih.gov/pubmed/30664634	Genome-wide association study of body fat distribution identifies adiposity loci and sex-specific genetic effects.	Body fat distribution (leg fat ratio)	55006 British ancestry males 61132 British ancestry females	112.425 British ancestry males. 133.936 British ancestry females	1q41	intergenic	LYPLAL1-AS1 - ZC3H11B	ENSG00000228536	ENSG00000215817		120798	27843	rs2820443-C	rs2820443	0	2820443	regulatory_region_variant	1	0.290472	7e-24	23.1549		0.02669	NR unit decrease (replication)	Affymetrix [25472837] (imputed)	N
6	rs78190323	1	219753509	rs2820443	2019-03-13	30664634	Rask-Andersen M	2019-01-21	Nat Commun	www.ncbi.nlm.nih.gov/pubmed/30664634	Genome-wide association study of body fat distribution identifies adiposity loci and sex-specific genetic effects.	Body fat distribution (trunk fat ratio)	55006 British ancestry males 61132 British ancestry females	112.425 British ancestry males. 133.936 British ancestry females	1q41	intergenic	LYPLAL1-AS1 - ZC3H11B	ENSG00000228536	ENSG00000215817		120798	27843	rs2820443-C	rs2820443	0	2820443	regulatory_region_variant	1	0.290472	3e-25	24.5229	(females)	0.03664	NR unit increase (replication)	Affymetrix [25472837] (imputed)	N
6	rs78190323	1	219753509	rs2820443	2019-03-13	30664634	Rask-Andersen M	2019-01-21	Nat Commun	www.ncbi.nlm.nih.gov/pubmed/30664634	Genome-wide association study of body fat distribution identifies adiposity loci and sex-specific genetic effects.	Body fat distribution (trunk fat ratio)	55006 British ancestry males 61132 British ancestry females	112.425 British ancestry males. 133.936 British ancestry females	1q41	intergenic	LYPLAL1-AS1 - ZC3H11B	ENSG00000228536	ENSG00000215817		120798	27843	rs2820443-C	rs2820443	0	2820443	regulatory_region_variant	1	0.290472	8e-20	19.0969		0.02458	NR unit increase (replication)	Affymetrix [25472837] (imputed)	N
6	rs78190323	1	219753509	rs2820443	2017-05-23	25673412	Shungin D	2015-02-12	Nature	www.ncbi.nlm.nih.gov/pubmed/25673412	New genetic loci link adipose and insulin biology to body fat distribution.	Hip circumference adjusted for BMI	up to 56910 European ancestry men up to 86570 European ancestry women	up to 36.570 European ancestry men. 30.172 European ancestry women. 915 Filipino ancestry men. 735 Filipino ancestry women. 2.351 African American/Afro-Caribbean ancestry men. 6.258 African American/Afro-Caribbean ancestry women. 2.285 South Asian ancestry men. 506 South Asian ancestry women. 195 Seychellois ancestry men. 266 Seychellois ancestry women	1q41	ZC3H11B	LYPLAL1-AS1 - ZC3H11B	ENSG00000228536	ENSG00000215817		120798	27843	rs2820443-T	rs2820443	0	2820443	regulatory_region_variant	1	0.717	4e-35	34.3979	(EA. women)	0.0622	[0.052-0.072] unit decrease	Affymetrix. Illumina. Perlegen [up to 2542447] (imputed)	N
6	rs78190323	1	219753509	rs2820443	2017-05-23	25673412	Shungin D	2015-02-12	Nature	www.ncbi.nlm.nih.gov/pubmed/25673412	New genetic loci link adipose and insulin biology to body fat distribution.	Hip circumference adjusted for BMI	up to 56910 European ancestry men up to 86570 European ancestry women	up to 36.570 European ancestry men. 30.172 European ancestry women. 915 Filipino ancestry men. 735 Filipino ancestry women. 2.351 African American/Afro-Caribbean ancestry men. 6.258 African American/Afro-Caribbean ancestry women. 2.285 South Asian ancestry men. 506 South Asian ancestry women. 195 Seychellois ancestry men. 266 Seychellois ancestry women	1q41	ZC3H11B	LYPLAL1-AS1 - ZC3H11B	ENSG00000228536	ENSG00000215817		120798	27843	rs2820443-T	rs2820443	0	2820443	regulatory_region_variant	1	0.717	3e-08	7.52288	(EA.men)	0.031	[0.02-0.042] unit decrease	Affymetrix. Illumina. Perlegen [up to 2542447] (imputed)	N
6	rs78190323	1	219753509	rs2820443	2016-11-18	26785701	Wen W	2016-01-20	Sci Rep	www.ncbi.nlm.nih.gov/pubmed/26785701	Genome-wide association studies in East Asians identify new loci for waist-hip ratio and waist circumference.	Waist-to-hip ratio adjusted for body mass index	up to 39869 East Asian individuals	up to 20.137 East Asian individuals. up to 209.947 individuals	1q41	LYPLAL1	LYPLAL1-AS1 - ZC3H11B	ENSG00000228536	ENSG00000215817		120798	27843	rs2820443-T	rs2820443	0	2820443	regulatory_region_variant	1	0.710047	8e-07	6.09691	(East Asian women)	0.0401	[0.024-0.056] unit increase	Affymetrix. Illumina [at least 1850000] (imputed)	N
6	rs78190323	1	219753509	rs2820443	2017-05-23	25673412	Shungin D	2015-02-12	Nature	www.ncbi.nlm.nih.gov/pubmed/25673412	New genetic loci link adipose and insulin biology to body fat distribution.	Hip circumference	up to 56910 European ancestry men up to 86570 European ancestry women	up to 36.570 European ancestry men. 30.172 European ancestry women. 915 Filipino ancestry men. 735 Filipino ancestry women. 2.351 African American/Afro-Caribbean ancestry men. 6.258 African American/Afro-Caribbean ancestry women. 2.285 South Asian ancestry men. 506 South Asian ancestry women. 195 Seychellois ancestry men. 266 Seychellois ancestry women	1q41	LYPLAL1	LYPLAL1-AS1 - ZC3H11B	ENSG00000228536	ENSG00000215817		120798	27843	rs2820443-T	rs2820443	0	2820443	regulatory_region_variant	1	0.7171	9e-06	5.04576	(EA. men)	0.0237	[0.013-0.034] unit decrease	Affymetrix. Illumina. Perlegen [up to 2542447] (imputed)	N
6	rs78190323	1	219753509	rs2820443	2015-04-22	23754948	Randall JC	2013-06-06	PLoS Genet	www.ncbi.nlm.nih.gov/pubmed/23754948	Sex-stratified genome-wide association studies including 270.000 individuals show sexual dimorphism in genetic loci for anthropometric traits.	Sexual dimorphism in anthropometric traits	up to 60586 European ancestry males up to 73137 European ancestry females	up to 62.395 European ancestry males. up to 74.657 European ancestry females	1q41	LYPLAL1. SLC30A10. ZC3H11B	LYPLAL1-AS1 - ZC3H11B	ENSG00000228536	ENSG00000215817		120798	27843	rs2820443-T	rs2820443	0	2820443	regulatory_region_variant	1	NR	7e-16	15.1549	(WHRadjBMI. women)	NA		Affymetrix. Illumina [2846694] (imputed)	N
6	rs78190323	1	219753509	rs2820443	2018-07-24	26426971	Winkler TW	2015-10-01	PLoS Genet	www.ncbi.nlm.nih.gov/pubmed/26426971	The Influence of Age and Sex on Genetic Associations with Adult Body Size and Shape: A Large-Scale Genome-Wide Interaction Study.	Waist-to-hip ratio adjusted for BMI x sex x age interaction (4df test)	up to 43776 European ancestry men aged <50 up to 50526 European ancestry women aged <50 up to 69944 European ancestry men aged >50 up to 88129 European ancestry women aged >50	NA	1q41	SLC30A10. RNU5F -1. BPNT1. EPRS. LOC643723. LYPLAL1	LYPLAL1-AS1 - ZC3H11B	ENSG00000228536	ENSG00000215817		120798	27843	rs2820443-T	rs2820443	0	2820443	regulatory_region_variant	1	0.7153	4e-33	32.3979		NA		Affymetrix. Illumina. Perlegen [up to 2800000] (imputed)	N
6	rs78190323	1	219753509	rs2820443	2018-07-24	26426971	Winkler TW	2015-10-01	PLoS Genet	www.ncbi.nlm.nih.gov/pubmed/26426971	The Influence of Age and Sex on Genetic Associations with Adult Body Size and Shape: A Large-Scale Genome-Wide Interaction Study.	Waist-to-hip ratio adjusted for BMI (age >50)	up to 69944 European ancestry men up to 88129 European ancestry women	NA	1q41	LYPLAL1. SLC30A10. RNU5F-1. BPNT1. EPRS. LOC643723	LYPLAL1-AS1 - ZC3H11B	ENSG00000228536	ENSG00000215817		120798	27843	rs2820443-T	rs2820443	0	2820443	regulatory_region_variant	1	0.715263	1e-23	23	(women)	0.0635	unit increase	Affymetrix. Illumina. Perlegen [up to 2800000] (imputed)	N
6	rs78190323	1	219753509	rs2820443	2018-07-24	26426971	Winkler TW	2015-10-01	PLoS Genet	www.ncbi.nlm.nih.gov/pubmed/26426971	The Influence of Age and Sex on Genetic Associations with Adult Body Size and Shape: A Large-Scale Genome-Wide Interaction Study.	Waist-to-hip ratio adjusted for BMI x sex interaction	up to 113720 European ancestry men up to 138655 European ancestry women	NA	1q41	LYPLAL1	LYPLAL1-AS1 - ZC3H11B	ENSG00000228536	ENSG00000215817		120798	27843	rs2820443-T	rs2820443	0	2820443	regulatory_region_variant	1	0.72	1e-18	18		NA		Affymetrix. Illumina. Perlegen [up to 2800000] (imputed)	N
6	rs78190323	1	219753509	rs2820443	2018-07-24	26426971	Winkler TW	2015-10-01	PLoS Genet	www.ncbi.nlm.nih.gov/pubmed/26426971	The Influence of Age and Sex on Genetic Associations with Adult Body Size and Shape: A Large-Scale Genome-Wide Interaction Study.	Waist-to-hip ratio adjusted for BMI (age <50)	up to 43776 European ancestry men up to 50526 European ancestry women	NA	1q41	LYPLAL1. SLC30A10. RNU5F-1. BPNT1. EPRS. LOC643723	LYPLAL1-AS1 - ZC3H11B	ENSG00000228536	ENSG00000215817		120798	27843	rs2820443-T	rs2820443	0	2820443	regulatory_region_variant	1	0.72	5e-14	13.301	(women)	0.061	unit increase	Affymetrix. Illumina. Perlegen [up to 2800000] (imputed)	N
6	rs78190323	1	219753509	rs2820443	2018-07-24	26426971	Winkler TW	2015-10-01	PLoS Genet	www.ncbi.nlm.nih.gov/pubmed/26426971	The Influence of Age and Sex on Genetic Associations with Adult Body Size and Shape: A Large-Scale Genome-Wide Interaction Study.	Waist-to-hip ratio adjusted for BMI	up to 113720 European ancestry men up to 138655 European ancestry women	NA	1q41	LYPLAL1. SLC30A10. BPNT1. EPRS. LOC643723. RNU5F-1	LYPLAL1-AS1 - ZC3H11B	ENSG00000228536	ENSG00000215817		120798	27843	rs2820443-T	rs2820443	0	2820443	regulatory_region_variant	1	0.71526	1e-19	19		0.0635	unit increase	Affymetrix. Illumina. Perlegen [up to 2800000] (imputed)	N
6	rs78190323	1	219753509	rs2820443	2017-08-10	28443625	Justice AE	2017-04-26	Nat Commun	www.ncbi.nlm.nih.gov/pubmed/28443625	Genome-wide meta-analysis of 241.258 adults accounting for smoking behaviour identifies novel loci for obesity traits.	Waist-to-hip ratio adjusted for BMI (joint analysis main effects and smoking interaction)	95362 European ancestry women 62085 European ancestry men 5829 European ancestry individuals 10500 African American/Afro-Caribbean ancestry women 2706 African American/Afro-Caribbean ancestry men 1030 Indian Asian ancestry women 7648 Indian Asian ancestry men 1793 Filipino ancestry women 2944 Hispanic/Latino ancestry women 1764 Hispanic/Latino ancestry men	21.496 European ancestry women. 24.385 European ancestry men. 118.364 European ancestry individuals. 2.326 African American/Afro-Caribbean ancestry women. 855 African American/Afro-Caribbean ancestry men	1q41	LYPLAL1	LYPLAL1-AS1 - ZC3H11B	ENSG00000228536	ENSG00000215817		120798	27843	rs2820443-T	rs2820443	0	2820443	regulatory_region_variant	1	0.7255	6e-11	10.2218		NA		Affymetrix. Illumina. Perlegen [up to 2800000] (imputed)	N
6	rs78190323	1	219753509	rs2820443	2017-08-10	28443625	Justice AE	2017-04-26	Nat Commun	www.ncbi.nlm.nih.gov/pubmed/28443625	Genome-wide meta-analysis of 241.258 adults accounting for smoking behaviour identifies novel loci for obesity traits.	Waist-to-hip ratio adjusted for BMI (joint analysis main effects and smoking interaction)	95362 European ancestry women 62085 European ancestry men 5829 European ancestry individuals 10500 African American/Afro-Caribbean ancestry women 2706 African American/Afro-Caribbean ancestry men 1030 Indian Asian ancestry women 7648 Indian Asian ancestry men 1793 Filipino ancestry women 2944 Hispanic/Latino ancestry women 1764 Hispanic/Latino ancestry men	21.496 European ancestry women. 24.385 European ancestry men. 118.364 European ancestry individuals. 2.326 African American/Afro-Caribbean ancestry women. 855 African American/Afro-Caribbean ancestry men	1q41	LYPLAL1	LYPLAL1-AS1 - ZC3H11B	ENSG00000228536	ENSG00000215817		120798	27843	rs2820443-T	rs2820443	0	2820443	regulatory_region_variant	1	0.7255	2e-17	16.699	(women)	NA		Affymetrix. Illumina. Perlegen [up to 2800000] (imputed)	N
6	rs78190323	1	219753509	rs2820443	2017-08-10	28443625	Justice AE	2017-04-26	Nat Commun	www.ncbi.nlm.nih.gov/pubmed/28443625	Genome-wide meta-analysis of 241.258 adults accounting for smoking behaviour identifies novel loci for obesity traits.	Waist-to-hip ratio adjusted for BMI (adjusted for smoking behaviour)	95362 European ancestry women 62085 European ancestry men 5829 European ancestry individuals 10500 African American/Afro-Caribbean ancestry women 2706 African American/Afro-Caribbean ancestry men 1030 Indian Asian ancestry women 7648 Indian Asian ancestry men 1793 Filipino ancestry women 2944 Hispanic/Latino ancestry women 1764 Hispanic/Latino ancestry men	21.496 European ancestry women. 24.385 European ancestry men. 118.364 European ancestry individuals. 2.326 African American/Afro-Caribbean ancestry women. 855 African American/Afro-Caribbean ancestry men	1q41	LYPLAL1	LYPLAL1-AS1 - ZC3H11B	ENSG00000228536	ENSG00000215817		120798	27843	rs2820443-T	rs2820443	0	2820443	regulatory_region_variant	1	0.7255	4e-16	15.3979		0.0314	[0.024-0.039] unit increase	Affymetrix. Illumina. Perlegen [up to 2800000] (imputed)	N
6	rs78190323	1	219753509	rs2820443	2017-08-10	28443625	Justice AE	2017-04-26	Nat Commun	www.ncbi.nlm.nih.gov/pubmed/28443625	Genome-wide meta-analysis of 241.258 adults accounting for smoking behaviour identifies novel loci for obesity traits.	Waist-to-hip ratio adjusted for BMI (adjusted for smoking behaviour)	95362 European ancestry women 62085 European ancestry men 5829 European ancestry individuals 10500 African American/Afro-Caribbean ancestry women 2706 African American/Afro-Caribbean ancestry men 1030 Indian Asian ancestry women 7648 Indian Asian ancestry men 1793 Filipino ancestry women 2944 Hispanic/Latino ancestry women 1764 Hispanic/Latino ancestry men	21.496 European ancestry women. 24.385 European ancestry men. 118.364 European ancestry individuals. 2.326 African American/Afro-Caribbean ancestry women. 855 African American/Afro-Caribbean ancestry men	1q41	LYPLAL1	LYPLAL1-AS1 - ZC3H11B	ENSG00000228536	ENSG00000215817		120798	27843	rs2820443-T	rs2820443	0	2820443	regulatory_region_variant	1	0.7255	7e-28	27.1549	(women)	0.0565	[0.046-0.067] unit increase	Affymetrix. Illumina. Perlegen [up to 2800000] (imputed)	N
6	rs78190323	1	219753509	rs2820443	2017-08-10	28443625	Justice AE	2017-04-26	Nat Commun	www.ncbi.nlm.nih.gov/pubmed/28443625	Genome-wide meta-analysis of 241.258 adults accounting for smoking behaviour identifies novel loci for obesity traits.	Waist-to-hip ratio adjusted for BMI in non-smokers	75379 European ancestry women 45811 European ancestry men 4856 European ancestry individuals 8799 African American/Afro-Caribbean ancestry women 1803 African American/Afro-Caribbean ancestry men 1020 Indian Asian ancestry women 6691 Indian Asian ancestry men 1526 Filipino ancestry women 2469 Hispanic/Latino ancestry women 1318 Hispanic/Latino ancestry men	16.011 European ancestry women. 17.912 European ancestry men. 105.218 European ancestry individuals. 2.073 African American/Afro-Caribbean ancestry women. 647 African American/Afro-Caribbean ancestry men	1q41	LYPLAL1	LYPLAL1-AS1 - ZC3H11B	ENSG00000228536	ENSG00000215817		120798	27843	rs2820443-T	rs2820443	0	2820443	regulatory_region_variant	1	0.7255	1e-10	10		0.0203	[0.014-0.026] unit increase	Affymetrix. Illumina. Perlegen [up to 2800000] (imputed)	N
6	rs78190323	1	219753509	rs2820443	2017-08-10	28443625	Justice AE	2017-04-26	Nat Commun	www.ncbi.nlm.nih.gov/pubmed/28443625	Genome-wide meta-analysis of 241.258 adults accounting for smoking behaviour identifies novel loci for obesity traits.	Waist-to-hip ratio adjusted for BMI in non-smokers	75379 European ancestry women 45811 European ancestry men 4856 European ancestry individuals 8799 African American/Afro-Caribbean ancestry women 1803 African American/Afro-Caribbean ancestry men 1020 Indian Asian ancestry women 6691 Indian Asian ancestry men 1526 Filipino ancestry women 2469 Hispanic/Latino ancestry women 1318 Hispanic/Latino ancestry men	16.011 European ancestry women. 17.912 European ancestry men. 105.218 European ancestry individuals. 2.073 African American/Afro-Caribbean ancestry women. 647 African American/Afro-Caribbean ancestry men	1q41	LYPLAL1	LYPLAL1-AS1 - ZC3H11B	ENSG00000228536	ENSG00000215817		120798	27843	rs2820443-T	rs2820443	0	2820443	regulatory_region_variant	1	0.7255	2e-16	15.699	(women)	0.0317	[0.024-0.039] unit increase	Affymetrix. Illumina. Perlegen [up to 2800000] (imputed)	N
6	rs78190323	1	219753509	rs2820443	2016-02-04	25673412	Shungin D	2015-02-12	Nature	www.ncbi.nlm.nih.gov/pubmed/25673412	New genetic loci link adipose and insulin biology to body fat distribution.	Waist-to-hip ratio adjusted for body mass index	up to 56910 European ancestry men up to 86570 European ancestry women	up to 36.570 European ancestry men. 30.172 European ancestry women. 915 Filipino ancestry men. 735 Filipino ancestry women. 2.351 African American/Afro-Caribbean ancestry men. 6.258 African American/Afro-Caribbean ancestry women. 2.285 South Asian ancestry men. 506 South Asian ancestry women. 195 Seychellois ancestry men. 266 Seychellois ancestry women	1q41	LYPLAL1	LYPLAL1-AS1 - ZC3H11B	ENSG00000228536	ENSG00000215817		120798	27843	rs2820443-T	rs2820443	0	2820443	regulatory_region_variant	1	0.7168	6e-35	34.2218	(EA. women)	0.0616	[0.052-0.071] unit increase	Affymetrix. Illumina. Perlegen [up to 2542447] (imputed)	N
6	rs78190323	1	219753509	rs2820443	2016-02-04	25673412	Shungin D	2015-02-12	Nature	www.ncbi.nlm.nih.gov/pubmed/25673412	New genetic loci link adipose and insulin biology to body fat distribution.	Waist-to-hip ratio adjusted for body mass index	up to 56910 European ancestry men up to 86570 European ancestry women	up to 36.570 European ancestry men. 30.172 European ancestry women. 915 Filipino ancestry men. 735 Filipino ancestry women. 2.351 African American/Afro-Caribbean ancestry men. 6.258 African American/Afro-Caribbean ancestry women. 2.285 South Asian ancestry men. 506 South Asian ancestry women. 195 Seychellois ancestry men. 266 Seychellois ancestry women	1q41	LYPLAL1	LYPLAL1-AS1 - ZC3H11B	ENSG00000228536	ENSG00000215817		120798	27843	rs2820443-T	rs2820443	0	2820443	regulatory_region_variant	1	0.7167	5e-21	20.301	(EA)	0.0349	[0.028-0.042] unit increase	Affymetrix. Illumina. Perlegen [up to 2542447] (imputed)	N
6	rs78190323	1	219753509	rs2820443	2016-02-04	25673412	Shungin D	2015-02-12	Nature	www.ncbi.nlm.nih.gov/pubmed/25673412	New genetic loci link adipose and insulin biology to body fat distribution.	Waist-to-hip ratio adjusted for body mass index	up to 56910 European ancestry men up to 86570 European ancestry women	up to 36.570 European ancestry men. 30.172 European ancestry women. 915 Filipino ancestry men. 735 Filipino ancestry women. 2.351 African American/Afro-Caribbean ancestry men. 6.258 African American/Afro-Caribbean ancestry women. 2.285 South Asian ancestry men. 506 South Asian ancestry women. 195 Seychellois ancestry men. 266 Seychellois ancestry women	1q41	LYPLAL1	LYPLAL1-AS1 - ZC3H11B	ENSG00000228536	ENSG00000215817		120798	27843	rs2820443-T	rs2820443	0	2820443	regulatory_region_variant	1	0.7204	3e-35	34.5229	(women)	0.0613	[0.051-0.071] unit increase	Affymetrix. Illumina. Perlegen [up to 2542447] (imputed)	N
6	rs78190323	1	219753509	rs2820443	2016-02-04	25673412	Shungin D	2015-02-12	Nature	www.ncbi.nlm.nih.gov/pubmed/25673412	New genetic loci link adipose and insulin biology to body fat distribution.	Waist-to-hip ratio adjusted for body mass index	up to 56910 European ancestry men up to 86570 European ancestry women	up to 36.570 European ancestry men. 30.172 European ancestry women. 915 Filipino ancestry men. 735 Filipino ancestry women. 2.351 African American/Afro-Caribbean ancestry men. 6.258 African American/Afro-Caribbean ancestry women. 2.285 South Asian ancestry men. 506 South Asian ancestry women. 195 Seychellois ancestry men. 266 Seychellois ancestry women	1q41	LYPLAL1	LYPLAL1-AS1 - ZC3H11B	ENSG00000228536	ENSG00000215817		120798	27843	rs2820443-T	rs2820443	0	2820443	regulatory_region_variant	1	0.7209	5e-20	19.301		0.0337	[0.026-0.041] unit increase	Affymetrix. Illumina. Perlegen [up to 2542447] (imputed)	N
6	rs78190323	1	219753509	rs2820443	2017-05-23	25673412	Shungin D	2015-02-12	Nature	www.ncbi.nlm.nih.gov/pubmed/25673412	New genetic loci link adipose and insulin biology to body fat distribution.	Hip circumference adjusted for BMI	up to 56910 European ancestry men up to 86570 European ancestry women	up to 36.570 European ancestry men. 30.172 European ancestry women. 915 Filipino ancestry men. 735 Filipino ancestry women. 2.351 African American/Afro-Caribbean ancestry men. 6.258 African American/Afro-Caribbean ancestry women. 2.285 South Asian ancestry men. 506 South Asian ancestry women. 195 Seychellois ancestry men. 266 Seychellois ancestry women	1q41	ZC3H11B	LYPLAL1-AS1 - ZC3H11B	ENSG00000228536	ENSG00000215817		120798	27843	rs2820443-T	rs2820443	0	2820443	regulatory_region_variant	1	0.717	1e-35	35	(EA)	0.0482	[0.041-0.056] unit decrease	Affymetrix. Illumina. Perlegen [up to 2542447] (imputed)	N
6	rs78190323	1	219753509	rs2820443	2017-05-23	25673412	Shungin D	2015-02-12	Nature	www.ncbi.nlm.nih.gov/pubmed/25673412	New genetic loci link adipose and insulin biology to body fat distribution.	Hip circumference	up to 56910 European ancestry men up to 86570 European ancestry women	up to 36.570 European ancestry men. 30.172 European ancestry women. 915 Filipino ancestry men. 735 Filipino ancestry women. 2.351 African American/Afro-Caribbean ancestry men. 6.258 African American/Afro-Caribbean ancestry women. 2.285 South Asian ancestry men. 506 South Asian ancestry women. 195 Seychellois ancestry men. 266 Seychellois ancestry women	1q41	LYPLAL1	LYPLAL1-AS1 - ZC3H11B	ENSG00000228536	ENSG00000215817		120798	27843	rs2820443-T	rs2820443	0	2820443	regulatory_region_variant	1	0.7171	5e-18	17.301	(EA)	0.0336	[0.026-0.041] unit decrease	Affymetrix. Illumina. Perlegen [up to 2542447] (imputed)	N
6	rs78190323	1	219753509	rs2820443	2017-05-23	25673412	Shungin D	2015-02-12	Nature	www.ncbi.nlm.nih.gov/pubmed/25673412	New genetic loci link adipose and insulin biology to body fat distribution.	Hip circumference	up to 56910 European ancestry men up to 86570 European ancestry women	up to 36.570 European ancestry men. 30.172 European ancestry women. 915 Filipino ancestry men. 735 Filipino ancestry women. 2.351 African American/Afro-Caribbean ancestry men. 6.258 African American/Afro-Caribbean ancestry women. 2.285 South Asian ancestry men. 506 South Asian ancestry women. 195 Seychellois ancestry men. 266 Seychellois ancestry women	1q41	LYPLAL1	LYPLAL1-AS1 - ZC3H11B	ENSG00000228536	ENSG00000215817		120798	27843	rs2820443-T	rs2820443	0	2820443	regulatory_region_variant	1	0.7171	2e-15	14.699	(EA.women)	0.0405	[0.031-0.05] unit decrease	Affymetrix. Illumina. Perlegen [up to 2542447] (imputed)	N
6	rs78190323	1	219753509	rs2820443	2018-03-29	29358691	Bonas-Guarch S	2018-01-22	Nat Commun	www.ncbi.nlm.nih.gov/pubmed/29358691	Re-analysis of public genetic data reveals a rare X-chromosomal variant associated with type 2 diabetes.	Type 2 diabetes	19693 European ancestry cases 107308 European ancestry controls 6952 East Asian ancestry cases 11865 East Asian ancestry controls 5561 South Asian ancestry cases 14458 South Asian ancestry controls 1804 Mexican ancestry cases 779 Mexican ancestry controls		1q41	ZC3H11B. LYPLAL1	LYPLAL1-AS1 - ZC3H11B	ENSG00000228536	ENSG00000215817		120798	27843	rs2820443-T	rs2820443	0	2820443	regulatory_region_variant	1	NR	3e-08	7.52288		1.07	[1.04-1.09]	Affymetrix. Illumina [1918233] (imputed)	N
6	rs78190323	1	219753509	rs2820443	2018-11-29	30224653	Evangelou E	2018-09-17	Nat Genet	www.ncbi.nlm.nih.gov/pubmed/30224653	Genetic analysis of over 1 million people identifies 535 new loci associated with blood pressure traits.	Pulse pressure	757601 European ancestry individuals	249.262 European ancestry individuals	1q41	SLC30A10	LYPLAL1-AS1 - ZC3H11B	ENSG00000228536	ENSG00000215817		120798	27843	rs2820443-T	rs2820443	0	2820443	regulatory_region_variant	1	0.7112	4e-23	22.3979		0.187	[0.15-0.22] unit increase	Affymetrix. Illumina [~ 7100000] (imputed)	N
6	rs78190323	1	219753509	rs2820443	2021-08-24	34021172	Christakoudi S	2021-05-21	Sci Rep	www.ncbi.nlm.nih.gov/pubmed/34021172	GWAS of allometric body-shape indices in UK Biobank identifies loci suggesting associations with morphogenesis. organogenesis. adrenal cell renewal and cancer.	A body shape index	219872 British ancestry women	NA	1q41	RP11-95P13.2	LYPLAL1-AS1 - ZC3H11B	ENSG00000228536	ENSG00000215817		120798	27843	rs2820443-C	rs2820443	0	2820443	regulatory_region_variant	1	NR	6e-24	23.2218		0.0313106	[0.025-0.037] unit decrease	Affymetrix [321169] (imputed)	N
6	rs78190323	1	219753509	rs2820443	2022-08-24	35762941	Plotnikov D	2022-06-01	Invest Ophthalmol Vis Sci	www.ncbi.nlm.nih.gov/pubmed/35762941	High Blood Pressure and Intraocular Pressure: A Mendelian Randomization Study.	Pulse pressure	526001 European ancestry individuals	NA	1q41		LYPLAL1-AS1 - ZC3H11B	ENSG00000228536	ENSG00000215817		120798	27843	rs2820443-T	rs2820443	0	2820443	regulatory_region_variant	1	NR	2e-10	9.69897		0.1733	[0.12-0.23] unit increase	NR [NR] (imputed)	N
6	rs78190323	1	219753509	rs2820443	2021-08-24	34021172	Christakoudi S	2021-05-21	Sci Rep	www.ncbi.nlm.nih.gov/pubmed/34021172	GWAS of allometric body-shape indices in UK Biobank identifies loci suggesting associations with morphogenesis. organogenesis. adrenal cell renewal and cancer.	Waist-hip index	219872 British ancestry women	NA	1q41	RP11-95P13.2	LYPLAL1-AS1 - ZC3H11B	ENSG00000228536	ENSG00000215817		120798	27843	rs2820443-C	rs2820443	0	2820443	regulatory_region_variant	1	NR	3e-82	81.5229		0.0588869	[0.053-0.065] unit decrease	Affymetrix [319769] (imputed)	N
6	rs78190323	1	219753509	rs2820443	2022-11-22	35022708	Choquet H	2022-01-12	Hum Mol Genet	www.ncbi.nlm.nih.gov/pubmed/35022708	Ancestry- and sex-specific effects underlying inguinal hernia susceptibility identified in a multiethnic genome-wide association study meta-analysis.	Inguinal hernia	32089 European African Asian Hispanic/Latin American or mixed ancestry male cases 196784 European African Asian Hispanic/Latin American or mixed ancestry male controls	NA	1q41		LYPLAL1-AS1 - ZC3H11B	ENSG00000228536	ENSG00000215817		120798	27843	rs2820443-C	rs2820443	0	2820443	regulatory_region_variant	1	NR	4e-23	22.3979		1.0987		Affymetrix [NR] (imputed)	N
6	rs78190323	1	219753509	rs2820443	2022-11-22	35022708	Choquet H	2022-01-12	Hum Mol Genet	www.ncbi.nlm.nih.gov/pubmed/35022708	Ancestry- and sex-specific effects underlying inguinal hernia susceptibility identified in a multiethnic genome-wide association study meta-analysis.	Inguinal hernia	3685 European African Asian Hispanic/Latin American or mixed ancestry female cases 280562 European African Asian Hispanic/Latin American or mixed ancestry female controls	NA	1q41		LYPLAL1-AS1 - ZC3H11B	ENSG00000228536	ENSG00000215817		120798	27843	rs2820443-C	rs2820443	0	2820443	regulatory_region_variant	1	NR	4e-21	20.3979		1.2576		Affymetrix [NR] (imputed)	N
6	rs78190323	1	219753509	rs2820443	2022-04-26	35399580	Fernandez-Rhodes L	2022-03-11	HGG Adv	www.ncbi.nlm.nih.gov/pubmed/35399580	Ancestral diversity improves discovery and fine-mapping of genetic loci for anthropometric traits-The Hispanic/Latino Anthropometry Consortium.	Waist-to-hip ratio adjusted for BMI	42455 Hispanic or Latin American individuals	4.393 Hispanic or Latin American individuals	1q41		LYPLAL1-AS1 - ZC3H11B	ENSG00000228536	ENSG00000215817		120798	27843	rs2820443-T	rs2820443	0	2820443	regulatory_region_variant	1	0.5716	9e-07	6.04576		0.0466	[0.028-0.065] unit increase	Affymetrix. Illumina [8415721] (imputed)	N
6	rs78190323	1	219753509	rs2820443	2022-04-26	35399580	Fernandez-Rhodes L	2022-03-11	HGG Adv	www.ncbi.nlm.nih.gov/pubmed/35399580	Ancestral diversity improves discovery and fine-mapping of genetic loci for anthropometric traits-The Hispanic/Latino Anthropometry Consortium.	Waist-to-hip ratio adjusted for BMI	28955 Hispanic or Latin American women	2.747 Hispanic or Latin American women	1q41		LYPLAL1-AS1 - ZC3H11B	ENSG00000228536	ENSG00000215817		120798	27843	rs2820443-T	rs2820443	0	2820443	regulatory_region_variant	1	0.5716	9e-07	6.04576		0.0466	[0.028-0.065] unit increase	Affymetrix. Illumina [8227392] (imputed)	N
6	rs78190323	1	219753509	rs2820443	2022-08-15	34382107	Wei J	2021-08-11	Hernia	www.ncbi.nlm.nih.gov/pubmed/34382107	Identification of fifty-seven novel loci for abdominal wall hernia development and their biological and clinical implications: results from the UK Biobank.	Femoral hernia	590 European ancestry cases 274956 European ancestry controls	218 European ancestry cases. 91.630 European ancestry controls	1q41		LYPLAL1-AS1 - ZC3H11B	ENSG00000228536	ENSG00000215817		120798	27843	rs2820443-C	rs2820443	0	2820443	regulatory_region_variant	1	0.2967	2e-08	7.69897		1.344		Affymetrix [8568156] (imputed)	N
6	rs78190323	1	219753509	rs2820443	2021-08-24	34021172	Christakoudi S	2021-05-21	Sci Rep	www.ncbi.nlm.nih.gov/pubmed/34021172	GWAS of allometric body-shape indices in UK Biobank identifies loci suggesting associations with morphogenesis. organogenesis. adrenal cell renewal and cancer.	Waist-to-hip ratio adjusted for BMI	219872 British ancestry women	NA	1q41	RP11-95P13.2	LYPLAL1-AS1 - ZC3H11B	ENSG00000228536	ENSG00000215817		120798	27843	rs2820443-C	rs2820443	0	2820443	regulatory_region_variant	1	NR	1e-84	84		0.0597226	[0.054-0.066] unit decrease	Affymetrix [319769] (imputed)	N
6	rs78190323	1	219753509	rs2820443	2022-08-15	34382107	Wei J	2021-08-11	Hernia	www.ncbi.nlm.nih.gov/pubmed/34382107	Identification of fifty-seven novel loci for abdominal wall hernia development and their biological and clinical implications: results from the UK Biobank.	Ventral hernia	2704 European ancestry cases 272842 European ancestry controls	955 European ancestry cases. 90.893 European ancestry controls	1q41		LYPLAL1-AS1 - ZC3H11B	ENSG00000228536	ENSG00000215817		120798	27843	rs2820443-C	rs2820443	0	2820443	regulatory_region_variant	1	0.2965	3e-10	9.52288		1.173		Affymetrix [8568156] (imputed)	N
6	rs78190323	1	219753509	rs2820443	2022-08-15	34382107	Wei J	2021-08-11	Hernia	www.ncbi.nlm.nih.gov/pubmed/34382107	Identification of fifty-seven novel loci for abdominal wall hernia development and their biological and clinical implications: results from the UK Biobank.	Umbilical hernia	3211 European ancestry cases 272335 European ancestry controls	1.078 European ancestry cases. 90.770 European ancestry controls	1q41		LYPLAL1-AS1 - ZC3H11B	ENSG00000228536	ENSG00000215817		120798	27843	rs2820443-C	rs2820443	0	2820443	regulatory_region_variant	1	0.2962	4e-24	23.3979		1.264		Affymetrix [8568156] (imputed)	N
6	rs78190323	1	219753509	rs2820443	2022-08-15	34382107	Wei J	2021-08-11	Hernia	www.ncbi.nlm.nih.gov/pubmed/34382107	Identification of fifty-seven novel loci for abdominal wall hernia development and their biological and clinical implications: results from the UK Biobank.	Inguinal hernia	13047 European ancestry cases 262499 European ancestry controls	4.450 European ancestry cases. 87.398 European ancestry controls	1q41		LYPLAL1-AS1 - ZC3H11B	ENSG00000228536	ENSG00000215817		120798	27843	rs2820443-C	rs2820443	0	2820443	regulatory_region_variant	1	0.3	3e-12	11.5229		1.09		Affymetrix [8568156] (imputed)	N
6	rs78190323	1	219753509	rs2820443	2021-08-24	34021172	Christakoudi S	2021-05-21	Sci Rep	www.ncbi.nlm.nih.gov/pubmed/34021172	GWAS of allometric body-shape indices in UK Biobank identifies loci suggesting associations with morphogenesis. organogenesis. adrenal cell renewal and cancer.	Hip index	219872 British ancestry women	NA	1q41	RP11-95P13.2	LYPLAL1-AS1 - ZC3H11B	ENSG00000228536	ENSG00000215817		120798	27843	rs2820443-C	rs2820443	0	2820443	regulatory_region_variant	1	NR	2e-81	80.699		0.0608762	[0.055-0.067] unit increase	Affymetrix [321788] (imputed)	N
6	rs78190323	1	219753509	rs2820443	2019-02-08	30664745	Tachmazidou I	2019-01-21	Nat Genet	www.ncbi.nlm.nih.gov/pubmed/30664745	Identification of new therapeutic targets for osteoarthritis through genome-wide analyses of UK Biobank data.	Osteoarthritis of the hip or knee	39427 European ancestry cases 378169 European ancestry controls	NA	1q41	NR	LYPLAL1-AS1 - ZC3H11B	ENSG00000228536	ENSG00000215817		120798	27843	rs2820443-C	rs2820443	0	2820443	regulatory_region_variant	1	0.3	6e-11	10.2218		1.06	[1.04-1.07]	Affymetrix. Illumina [up to 17000000] (imputed)	N
6	rs78190323	1	219753509	rs2820443	2021-08-24	34021172	Christakoudi S	2021-05-21	Sci Rep	www.ncbi.nlm.nih.gov/pubmed/34021172	GWAS of allometric body-shape indices in UK Biobank identifies loci suggesting associations with morphogenesis. organogenesis. adrenal cell renewal and cancer.	Hip circumference adjusted for BMI	219872 British ancestry women	NA	1q41	RP11-95P13.2	LYPLAL1-AS1 - ZC3H11B	ENSG00000228536	ENSG00000215817		120798	27843	rs2820443-C	rs2820443	0	2820443	regulatory_region_variant	1	NR	3e-83	82.5229		0.0590875	[0.053-0.065] unit increase	Affymetrix [321016] (imputed)	N
6	rs78190323	1	219762581	rs2494196	2020-09-18	32888494	Vuckovic D	2020-09-01	Cell	www.ncbi.nlm.nih.gov/pubmed/32888494	The Polygenic and Monogenic Basis of Blood Traits and Diseases.	Mean spheric corpuscular volume	408112 British individuals	NA	1q41		LYPLAL1-AS1 - ZC3H11B	ENSG00000228536	ENSG00000215817		129870	18771	rs2494196-A	rs2494196	0	2494196	regulatory_region_variant	1	0.286611	3e-09	8.52288		0.0144553	[0.0097-0.0192] unit increase	Affymetrix [93095623] (imputed)	N
6	rs78190323	1	219762581	rs2494196	2021-11-29	33893285	Guindo-Martinez M	2021-04-23	Nat Commun	www.ncbi.nlm.nih.gov/pubmed/33893285	The impact of non-additive genetic associations on age-related complex diseases.	Hernia abdominopelvic cavity	6291 European ancestry cases 50346 European ancestry controls	NA	1q41		LYPLAL1-AS1 - ZC3H11B	ENSG00000228536	ENSG00000215817		129870	18771	rs2494196-A	rs2494196	0	2494196	regulatory_region_variant	1	0.274126	2e-08	7.69897		1.13		Affymetrix [15565029] (imputed)	N
6	rs78190323	1	219762581	rs2494196	2022-04-26	35399580	Fernandez-Rhodes L	2022-03-11	HGG Adv	www.ncbi.nlm.nih.gov/pubmed/35399580	Ancestral diversity improves discovery and fine-mapping of genetic loci for anthropometric traits-The Hispanic/Latino Anthropometry Consortium.	Waist-to-hip ratio adjusted for BMI	42455 Hispanic or Latin American individuals	4.393 Hispanic or Latin American individuals	1q41		LYPLAL1-AS1 - ZC3H11B	ENSG00000228536	ENSG00000215817		129870	18771	rs2494196-A	rs2494196	0	2494196	regulatory_region_variant	1	0.4405	5e-06	5.30103		0.0417	[0.024-0.06] unit decrease	Affymetrix. Illumina [8415721] (imputed)	N
6	rs78190323	1	219762581	rs2494196	2022-04-26	35399580	Fernandez-Rhodes L	2022-03-11	HGG Adv	www.ncbi.nlm.nih.gov/pubmed/35399580	Ancestral diversity improves discovery and fine-mapping of genetic loci for anthropometric traits-The Hispanic/Latino Anthropometry Consortium.	Waist-to-hip ratio adjusted for BMI	28955 Hispanic or Latin American women	2.747 Hispanic or Latin American women	1q41		LYPLAL1-AS1 - ZC3H11B	ENSG00000228536	ENSG00000215817		129870	18771	rs2494196-A	rs2494196	0	2494196	regulatory_region_variant	1	0.4405	5e-06	5.30103		0.0417	[0.024-0.06] unit decrease	Affymetrix. Illumina [8227392] (imputed)	N
6	rs78190323	1	219762581	rs2494196	2022-08-15	34382107	Wei J	2021-08-11	Hernia	www.ncbi.nlm.nih.gov/pubmed/34382107	Identification of fifty-seven novel loci for abdominal wall hernia development and their biological and clinical implications: results from the UK Biobank.	Ventral hernia	2704 European ancestry cases 272842 European ancestry controls	955 European ancestry cases. 90.893 European ancestry controls	1q41		LYPLAL1-AS1 - ZC3H11B	ENSG00000228536	ENSG00000215817		129870	18771	rs2494196-A	rs2494196	0	2494196	regulatory_region_variant	1	0.2853	9e-10	9.04576		1.17		Affymetrix [8568156] (imputed)	N
6	rs78190323	1	219762581	rs2494196	2022-08-15	34382107	Wei J	2021-08-11	Hernia	www.ncbi.nlm.nih.gov/pubmed/34382107	Identification of fifty-seven novel loci for abdominal wall hernia development and their biological and clinical implications: results from the UK Biobank.	Umbilical hernia	3211 European ancestry cases 272335 European ancestry controls	1.078 European ancestry cases. 90.770 European ancestry controls	1q41		LYPLAL1-AS1 - ZC3H11B	ENSG00000228536	ENSG00000215817		129870	18771	rs2494196-A	rs2494196	0	2494196	regulatory_region_variant	1	0.2851	3e-24	23.5229		1.267		Affymetrix [8568156] (imputed)	N
6	rs78190323	1	219762581	rs2494196	2022-08-15	34382107	Wei J	2021-08-11	Hernia	www.ncbi.nlm.nih.gov/pubmed/34382107	Identification of fifty-seven novel loci for abdominal wall hernia development and their biological and clinical implications: results from the UK Biobank.	Inguinal hernia	13047 European ancestry cases 262499 European ancestry controls	4.450 European ancestry cases. 87.398 European ancestry controls	1q41		LYPLAL1-AS1 - ZC3H11B	ENSG00000228536	ENSG00000215817		129870	18771	rs2494196-A	rs2494196	0	2494196	regulatory_region_variant	1	0.28	3e-11	10.5229		1.08		Affymetrix [8568156] (imputed)	N
6	rs78190323	1	219766226	rs12131794	2022-08-15	34382107	Wei J	2021-08-11	Hernia	www.ncbi.nlm.nih.gov/pubmed/34382107	Identification of fifty-seven novel loci for abdominal wall hernia development and their biological and clinical implications: results from the UK Biobank.	Femoral hernia	590 European ancestry cases 274956 European ancestry controls	218 European ancestry cases. 91.630 European ancestry controls	1q41		NA - ZC3H11B		ENSG00000215817		NA	15126	rs12131794-A	rs12131794	0	12131794	intergenic_variant	1	0.2908	6e-09	8.22185		1.364		Affymetrix [8568156] (imputed)	N
6	rs78190323	1	219766226	rs12131794	2022-08-15	34382107	Wei J	2021-08-11	Hernia	www.ncbi.nlm.nih.gov/pubmed/34382107	Identification of fifty-seven novel loci for abdominal wall hernia development and their biological and clinical implications: results from the UK Biobank.	Ventral hernia	2704 European ancestry cases 272842 European ancestry controls	955 European ancestry cases. 90.893 European ancestry controls	1q41		NA - ZC3H11B		ENSG00000215817		NA	15126	rs12131794-A	rs12131794	0	12131794	intergenic_variant	1	0.2906	3e-09	8.52288		1.163		Affymetrix [8568156] (imputed)	N
6	rs78190323	1	219766226	rs12131794	2022-08-15	34382107	Wei J	2021-08-11	Hernia	www.ncbi.nlm.nih.gov/pubmed/34382107	Identification of fifty-seven novel loci for abdominal wall hernia development and their biological and clinical implications: results from the UK Biobank.	Umbilical hernia	3211 European ancestry cases 272335 European ancestry controls	1.078 European ancestry cases. 90.770 European ancestry controls	1q41		NA - ZC3H11B		ENSG00000215817		NA	15126	rs12131794-A	rs12131794	0	12131794	intergenic_variant	1	0.2904	4e-24	23.3979		1.266		Affymetrix [8568156] (imputed)	N
6	rs78190323	1	219766226	rs12131794	2022-08-15	34382107	Wei J	2021-08-11	Hernia	www.ncbi.nlm.nih.gov/pubmed/34382107	Identification of fifty-seven novel loci for abdominal wall hernia development and their biological and clinical implications: results from the UK Biobank.	Inguinal hernia	13047 European ancestry cases 262499 European ancestry controls	4.450 European ancestry cases. 87.398 European ancestry controls	1q41		NA - ZC3H11B		ENSG00000215817		NA	15126	rs12131794-A	rs12131794	0	12131794	intergenic_variant	1	0.29	6e-11	10.2218		1.08		Affymetrix [8568156] (imputed)	N
6	rs78190323	1	219771721	rs4846569	2017-09-22	28566273	Scott RA	2017-05-31	Diabetes	www.ncbi.nlm.nih.gov/pubmed/28566273	An Expanded Genome-Wide Association Study of Type 2 Diabetes in Europeans.	Type 2 diabetes	up to 26676 European ancestry cases up to 132532 European ancestry controls	14.545 European ancestry cases. 38.994 European ancestry controls	1q41	GCKR	NA - ZC3H11B		ENSG00000215817		NA	9631	rs4846569-C	rs4846569	0	4846569	intergenic_variant	1	0.7057	1e-07	7		1.06383	[1.04-1.09]	Affymetrix. Illumina [at least 11579618] (imputed)	N
6	rs78190323	1	219771721	rs4846569	2022-08-15	34382107	Wei J	2021-08-11	Hernia	www.ncbi.nlm.nih.gov/pubmed/34382107	Identification of fifty-seven novel loci for abdominal wall hernia development and their biological and clinical implications: results from the UK Biobank.	Femoral hernia	590 European ancestry cases 274956 European ancestry controls	218 European ancestry cases. 91.630 European ancestry controls	1q41		NA - ZC3H11B		ENSG00000215817		NA	9631	rs4846569-T	rs4846569	0	4846569	intergenic_variant	1	0.2907	6e-09	8.22185		1.363		Affymetrix [8568156] (imputed)	N
6	rs78190323	1	219771721	rs4846569	2022-08-15	34382107	Wei J	2021-08-11	Hernia	www.ncbi.nlm.nih.gov/pubmed/34382107	Identification of fifty-seven novel loci for abdominal wall hernia development and their biological and clinical implications: results from the UK Biobank.	Ventral hernia	2704 European ancestry cases 272842 European ancestry controls	955 European ancestry cases. 90.893 European ancestry controls	1q41		NA - ZC3H11B		ENSG00000215817		NA	9631	rs4846569-T	rs4846569	0	4846569	intergenic_variant	1	0.2906	3e-09	8.52288		1.165		Affymetrix [8568156] (imputed)	N
6	rs78190323	1	219771721	rs4846569	2022-08-15	34382107	Wei J	2021-08-11	Hernia	www.ncbi.nlm.nih.gov/pubmed/34382107	Identification of fifty-seven novel loci for abdominal wall hernia development and their biological and clinical implications: results from the UK Biobank.	Umbilical hernia	3211 European ancestry cases 272335 European ancestry controls	1.078 European ancestry cases. 90.770 European ancestry controls	1q41		NA - ZC3H11B		ENSG00000215817		NA	9631	rs4846569-T	rs4846569	0	4846569	intergenic_variant	1	0.2903	3e-24	23.5229		1.267		Affymetrix [8568156] (imputed)	N
6	rs78190323	1	219771721	rs4846569	2022-08-15	34382107	Wei J	2021-08-11	Hernia	www.ncbi.nlm.nih.gov/pubmed/34382107	Identification of fifty-seven novel loci for abdominal wall hernia development and their biological and clinical implications: results from the UK Biobank.	Inguinal hernia	13047 European ancestry cases 262499 European ancestry controls	4.450 European ancestry cases. 87.398 European ancestry controls	1q41		NA - ZC3H11B		ENSG00000215817		NA	9631	rs4846569-T	rs4846569	0	4846569	intergenic_variant	1	0.29	4e-11	10.3979		1.08		Affymetrix [8568156] (imputed)	N
6	rs78190323	1	219771721	rs4846569	2021-08-24	34021172	Christakoudi S	2021-05-21	Sci Rep	www.ncbi.nlm.nih.gov/pubmed/34021172	GWAS of allometric body-shape indices in UK Biobank identifies loci suggesting associations with morphogenesis. organogenesis. adrenal cell renewal and cancer.	Hip circumference adjusted for BMI	186825 British ancestry men	NA	1q41	ZC3H11B	NA - ZC3H11B		ENSG00000215817		NA	9631	rs4846569-T	rs4846569	0	4846569	intergenic_variant	1	NR	9e-23	22.0458		0.0329276	[0.026-0.039] unit increase	Affymetrix [323123] (imputed)	N
6	rs78190323	1	219773122	rs55893113	2021-08-24	34021172	Christakoudi S	2021-05-21	Sci Rep	www.ncbi.nlm.nih.gov/pubmed/34021172	GWAS of allometric body-shape indices in UK Biobank identifies loci suggesting associations with morphogenesis. organogenesis. adrenal cell renewal and cancer.	Waist circumference adjusted for body mass index	186825 British ancestry men	NA	1q41	ZC3H11B	NA - ZC3H11B		ENSG00000215817		NA	8230	rs55893113-C	rs55893113	1	2134484	intergenic_variant	1	NR	9e-11	10.0458		0.0218864	[0.015-0.029] unit increase	Affymetrix [321114] (imputed)	N
6	rs78190323	1	219773122	rs55893113	2022-08-15	34382107	Wei J	2021-08-11	Hernia	www.ncbi.nlm.nih.gov/pubmed/34382107	Identification of fifty-seven novel loci for abdominal wall hernia development and their biological and clinical implications: results from the UK Biobank.	Femoral hernia	590 European ancestry cases 274956 European ancestry controls	218 European ancestry cases. 91.630 European ancestry controls	1q41		NA - ZC3H11B		ENSG00000215817		NA	8230	rs55893113-C	rs55893113	1	2134484	intergenic_variant	1	0.2908	6e-09	8.22185		1.363		Affymetrix [8568156] (imputed)	N
6	rs78190323	1	219773122	rs55893113	2022-08-15	34382107	Wei J	2021-08-11	Hernia	www.ncbi.nlm.nih.gov/pubmed/34382107	Identification of fifty-seven novel loci for abdominal wall hernia development and their biological and clinical implications: results from the UK Biobank.	Ventral hernia	2704 European ancestry cases 272842 European ancestry controls	955 European ancestry cases. 90.893 European ancestry controls	1q41		NA - ZC3H11B		ENSG00000215817		NA	8230	rs55893113-C	rs55893113	1	2134484	intergenic_variant	1	0.2906	2e-09	8.69897		1.165		Affymetrix [8568156] (imputed)	N
6	rs78190323	1	219773122	rs55893113	2022-08-15	34382107	Wei J	2021-08-11	Hernia	www.ncbi.nlm.nih.gov/pubmed/34382107	Identification of fifty-seven novel loci for abdominal wall hernia development and their biological and clinical implications: results from the UK Biobank.	Umbilical hernia	3211 European ancestry cases 272335 European ancestry controls	1.078 European ancestry cases. 90.770 European ancestry controls	1q41		NA - ZC3H11B		ENSG00000215817		NA	8230	rs55893113-C	rs55893113	1	2134484	intergenic_variant	1	0.2903	4e-24	23.3979		1.266		Affymetrix [8568156] (imputed)	N
6	rs78190323	1	219773122	rs55893113	2022-08-15	34382107	Wei J	2021-08-11	Hernia	www.ncbi.nlm.nih.gov/pubmed/34382107	Identification of fifty-seven novel loci for abdominal wall hernia development and their biological and clinical implications: results from the UK Biobank.	Inguinal hernia	13047 European ancestry cases 262499 European ancestry controls	4.450 European ancestry cases. 87.398 European ancestry controls	1q41		NA - ZC3H11B		ENSG00000215817		NA	8230	rs55893113-C	rs55893113	1	2134484	intergenic_variant	1	0.29	3e-11	10.5229		1.08		Affymetrix [8568156] (imputed)	N
6	rs78190323	1	219780798	rs3902972	2022-08-15	34382107	Wei J	2021-08-11	Hernia	www.ncbi.nlm.nih.gov/pubmed/34382107	Identification of fifty-seven novel loci for abdominal wall hernia development and their biological and clinical implications: results from the UK Biobank.	Femoral hernia	590 European ancestry cases 274956 European ancestry controls	218 European ancestry cases. 91.630 European ancestry controls	1q41		NA - ZC3H11B		ENSG00000215817		NA	554	rs3902972-A	rs3902972	0	3902972	intergenic_variant	1	0.2906	8e-09	8.09691		1.361		Affymetrix [8568156] (imputed)	N
6	rs78190323	1	219780798	rs3902972	2022-08-15	34382107	Wei J	2021-08-11	Hernia	www.ncbi.nlm.nih.gov/pubmed/34382107	Identification of fifty-seven novel loci for abdominal wall hernia development and their biological and clinical implications: results from the UK Biobank.	Ventral hernia	2704 European ancestry cases 272842 European ancestry controls	955 European ancestry cases. 90.893 European ancestry controls	1q41		NA - ZC3H11B		ENSG00000215817		NA	554	rs3902972-A	rs3902972	0	3902972	intergenic_variant	1	0.2904	6e-09	8.22185		1.161		Affymetrix [8568156] (imputed)	N
6	rs78190323	1	219780798	rs3902972	2022-08-15	34382107	Wei J	2021-08-11	Hernia	www.ncbi.nlm.nih.gov/pubmed/34382107	Identification of fifty-seven novel loci for abdominal wall hernia development and their biological and clinical implications: results from the UK Biobank.	Umbilical hernia	3211 European ancestry cases 272335 European ancestry controls	1.078 European ancestry cases. 90.770 European ancestry controls	1q41		NA - ZC3H11B		ENSG00000215817		NA	554	rs3902972-A	rs3902972	0	3902972	intergenic_variant	1	0.2902	1e-23	23		1.264		Affymetrix [8568156] (imputed)	N
6	rs78190323	1	219780798	rs3902972	2022-08-15	34382107	Wei J	2021-08-11	Hernia	www.ncbi.nlm.nih.gov/pubmed/34382107	Identification of fifty-seven novel loci for abdominal wall hernia development and their biological and clinical implications: results from the UK Biobank.	Inguinal hernia	13047 European ancestry cases 262499 European ancestry controls	4.450 European ancestry cases. 87.398 European ancestry controls	1q41		NA - ZC3H11B		ENSG00000215817		NA	554	rs3902972-A	rs3902972	0	3902972	intergenic_variant	1	0.29	4e-11	10.3979		1.08		Affymetrix [8568156] (imputed)	N
6	rs78190323	1	219788530	rs7538503	2023-04-17	36402844	van der Meer D	2022-11-19	Commun Biol	www.ncbi.nlm.nih.gov/pubmed/36402844	The link between liver fat and cardiometabolic diseases is highlighted by genome-wide association study of MRI-derived measures of body composition.	Body composition (MOSTest)	33588 European ancestry individuals	NA	1q41		ZC3H11B - SLC30A10	ENSG00000215817	ENSG00000196660		2043	70239	rs7538503-?	rs7538503	0	7538503	upstream_gene_variant	1	NR	6e-19	18.2218		8.9	z score increase	Affymetrix [9100000] (imputed)	N
6	rs78190323	1	219788530	rs7538503	2023-01-04	35773277	Agrawal S	2022-06-30	Nat Commun	www.ncbi.nlm.nih.gov/pubmed/35773277	Inherited basis of visceral. abdominal subcutaneous and gluteofemoral fat depots.	Abdominal adipose tissue volumes (adjusted for BMI and height)	37641 European ancestry East Asian ancestry South Asian ancestry African ancestry NR ancestry individuals	NA	1q41		ZC3H11B - SLC30A10	ENSG00000215817	ENSG00000196660		2043	70239	rs7538503-A	rs7538503	0	7538503	upstream_gene_variant	1	0.71	8e-10	9.09691		0.047	[0.031-0.063] unit decrease	Affymetrix [11485690] (imputed)	N
6	rs78190323	1	219788530	rs7538503	2023-01-04	35773277	Agrawal S	2022-06-30	Nat Commun	www.ncbi.nlm.nih.gov/pubmed/35773277	Inherited basis of visceral. abdominal subcutaneous and gluteofemoral fat depots.	Abdominal adipose tissue volumes (adjusted for BMI and height)	18368 European ancestry East Asian ancestry South Asian ancestry African ancestry NR ancestry males	NA	1q41		ZC3H11B - SLC30A10	ENSG00000215817	ENSG00000196660		2043	70239	rs7538503-A	rs7538503	0	7538503	upstream_gene_variant	1	0.713	3e-08	7.52288		0.062	[0.04-0.084] unit decrease	Affymetrix [11485690] (imputed)	N
6	rs78190323	1	219788530	rs7538503	2021-08-24	34021172	Christakoudi S	2021-05-21	Sci Rep	www.ncbi.nlm.nih.gov/pubmed/34021172	GWAS of allometric body-shape indices in UK Biobank identifies loci suggesting associations with morphogenesis. organogenesis. adrenal cell renewal and cancer.	A body shape index	186825 British ancestry men	NA	1q41	ZC3H11B	ZC3H11B - SLC30A10	ENSG00000215817	ENSG00000196660		2043	70239	rs7538503-G	rs7538503	0	7538503	upstream_gene_variant	1	NR	2e-08	7.69897		0.0191566	[0.013-0.026] unit increase	Affymetrix [323858] (imputed)	N
6	rs78190323	1	219788530	rs7538503	2023-02-16	36584111	Ahmed WU	2022-12-30	PLoS One	www.ncbi.nlm.nih.gov/pubmed/36584111	Shared genetic architecture of hernias: A genome-wide association study with multivariable meta-analysis of multiple hernia phenotypes.	Femoral hernia	973 European ancestry cases 4865 European ancestry controls	NA	1q41		ZC3H11B - SLC30A10	ENSG00000215817	ENSG00000196660		2043	70239	rs7538503-G	rs7538503	0	7538503	upstream_gene_variant	1	0.29	1e-10	10		1.42	[1.27-1.58]	Affymetrix [8397536] (imputed)	N
6	rs78190323	1	219788530	rs7538503	2022-08-15	34382107	Wei J	2021-08-11	Hernia	www.ncbi.nlm.nih.gov/pubmed/34382107	Identification of fifty-seven novel loci for abdominal wall hernia development and their biological and clinical implications: results from the UK Biobank.	Femoral hernia	590 European ancestry cases 274956 European ancestry controls	218 European ancestry cases. 91.630 European ancestry controls	1q41		ZC3H11B - SLC30A10	ENSG00000215817	ENSG00000196660		2043	70239	rs7538503-G	rs7538503	0	7538503	upstream_gene_variant	1	0.2915	2e-09	8.69897		1.375		Affymetrix [8568156] (imputed)	N
6	rs78190323	1	219788530	rs7538503	2022-08-05	35831902	Chiou JS	2022-07-13	BMC Med	www.ncbi.nlm.nih.gov/pubmed/35831902	Your height affects your health: genetic determinants and health-related outcomes in Taiwan.	Height	67452 Han Chinese ancestry individuals	NA	1q41		ZC3H11B - SLC30A10	ENSG00000215817	ENSG00000196660		2043	70239	rs7538503-G	rs7538503	0	7538503	upstream_gene_variant	1	NR	1e-09	9		0.037	[0.025-0.049] unit increase	Affymetrix [NR] (imputed)	N
6	rs78190323	1	219788530	rs7538503	2022-08-15	34382107	Wei J	2021-08-11	Hernia	www.ncbi.nlm.nih.gov/pubmed/34382107	Identification of fifty-seven novel loci for abdominal wall hernia development and their biological and clinical implications: results from the UK Biobank.	Ventral hernia	2704 European ancestry cases 272842 European ancestry controls	955 European ancestry cases. 90.893 European ancestry controls	1q41		ZC3H11B - SLC30A10	ENSG00000215817	ENSG00000196660		2043	70239	rs7538503-G	rs7538503	0	7538503	upstream_gene_variant	1	0.2913	6e-09	8.22185		1.16		Affymetrix [8568156] (imputed)	N
6	rs78190323	1	219788530	rs7538503	2022-08-15	34382107	Wei J	2021-08-11	Hernia	www.ncbi.nlm.nih.gov/pubmed/34382107	Identification of fifty-seven novel loci for abdominal wall hernia development and their biological and clinical implications: results from the UK Biobank.	Umbilical hernia	3211 European ancestry cases 272335 European ancestry controls	1.078 European ancestry cases. 90.770 European ancestry controls	1q41		ZC3H11B - SLC30A10	ENSG00000215817	ENSG00000196660		2043	70239	rs7538503-G	rs7538503	0	7538503	upstream_gene_variant	1	0.291	4e-24	23.3979		1.265		Affymetrix [8568156] (imputed)	N
6	rs78190323	1	219788530	rs7538503	2022-08-15	34382107	Wei J	2021-08-11	Hernia	www.ncbi.nlm.nih.gov/pubmed/34382107	Identification of fifty-seven novel loci for abdominal wall hernia development and their biological and clinical implications: results from the UK Biobank.	Inguinal hernia	13047 European ancestry cases 262499 European ancestry controls	4.450 European ancestry cases. 87.398 European ancestry controls	1q41		ZC3H11B - SLC30A10	ENSG00000215817	ENSG00000196660		2043	70239	rs7538503-G	rs7538503	0	7538503	upstream_gene_variant	1	0.29	1e-10	10		1.08		Affymetrix [8568156] (imputed)	N
7	rs6658942	1	230279410	rs4846904	2019-12-10	31636271	Gallois A	2019-10-21	Nat Commun	www.ncbi.nlm.nih.gov/pubmed/31636271	A comprehensive study of metabolite genetics reveals strong pleiotropy and heterogeneity across time and context.	Serum metabolite levels (CMS)	6263 Finnish ancestry men	NA	1q42.13	GALNT2	GALNT2			ENSG00000143641	NA	NA	rs4846904-?	rs4846904	0	4846904	intron_variant	0	NR	4e-16	15.3979	(TG_PG)	0.0681811	NR unit increase	Illumina [609262]	N
7	rs6658942	1	230279410	rs4846904	2019-12-10	31636271	Gallois A	2019-10-21	Nat Commun	www.ncbi.nlm.nih.gov/pubmed/31636271	A comprehensive study of metabolite genetics reveals strong pleiotropy and heterogeneity across time and context.	Serum metabolite levels	6263 Finnish ancestry men	NA	1q42.13	GALNT2	GALNT2			ENSG00000143641	NA	NA	rs4846904-?	rs4846904	0	4846904	intron_variant	0	NR	4e-08	7.39794	(TG_PG)	0.0673261	NR unit increase	Illumina [609262]	N
7	rs6658942	1	230279582	rs4846905	2021-06-29	33462484	Sinnott-Armstrong N	2021-01-18	Nat Genet	www.ncbi.nlm.nih.gov/pubmed/33462484	Genetics of 35 blood and urine biomarkers in the UK Biobank.	Apolipoprotein A1 levels	311601 European ancestry individuals 5550 African ancestry individuals 6682 South Asian ancestry individuals	NA	1q42.13	NR	GALNT2			ENSG00000143641	NA	NA	rs4846905-G	rs4846905	0	4846905	intron_variant	0	NR	2e-71	70.699		0.0566	[0.05-0.063] unit increase	Affymetrix [9000000] (imputed)	N
7	rs6658942	1	230279582	rs4846905	2021-06-29	33462484	Sinnott-Armstrong N	2021-01-18	Nat Genet	www.ncbi.nlm.nih.gov/pubmed/33462484	Genetics of 35 blood and urine biomarkers in the UK Biobank.	Apolipoprotein B levels	340860 European ancestry individuals 5962 African ancestry individuals 7275 South Asian ancestry individuals	NA	1q42.13	NR	GALNT2			ENSG00000143641	NA	NA	rs4846905-G	rs4846905	0	4846905	intron_variant	0	NR	1e-11	11		0.0205	[0.015-0.026] unit decrease	Affymetrix [9000000] (imputed)	N
7	rs6658942	1	230279582	rs4846905	2021-06-29	33462484	Sinnott-Armstrong N	2021-01-18	Nat Genet	www.ncbi.nlm.nih.gov/pubmed/33462484	Genetics of 35 blood and urine biomarkers in the UK Biobank.	High density lipoprotein cholesterol levels	313372 European ancestry individuals 5573 African ancestry individuals 6689 South Asian ancestry individuals	NA	1q42.13	NR	GALNT2			ENSG00000143641	NA	NA	rs4846905-G	rs4846905	0	4846905	intron_variant	0	NR	8e-90	89.0969		0.0635	[0.057-0.07] unit increase	Affymetrix [9000000] (imputed)	N
7	rs6658942	1	230279582	rs4846905	2021-06-29	33462484	Sinnott-Armstrong N	2021-01-18	Nat Genet	www.ncbi.nlm.nih.gov/pubmed/33462484	Genetics of 35 blood and urine biomarkers in the UK Biobank.	Triglyceride levels	342233 European ancestry individuals 6014 African ancestry individuals 7330 South Asian ancestry individuals	NA	1q42.13	NR	GALNT2			ENSG00000143641	NA	NA	rs4846905-G	rs4846905	0	4846905	intron_variant	0	NR	4e-47	46.3979		0.0436	[0.038-0.049] unit decrease	Affymetrix [9000000] (imputed)	N
7	rs6658942	1	230280198	rs2144298	2019-09-25	31005972	Hwang LD	2019-04-21	Am J Clin Nutr	www.ncbi.nlm.nih.gov/pubmed/31005972	New insight into human sweet taste: a genome-wide association study of the perception and intake of sweet substances.	Intake of sweets	21447 European ancestry individuals	NA	1q42.13	GALNT2	GALNT2			ENSG00000143641	NA	NA	rs2144298-T	rs2144298	0	2144298	intron_variant	0	0.2	7e-06	5.1549		0.06	[0.04-0.08] handful of candies/day increase	Affymetrix [10353649] (imputed)	N
7	rs10864722	1	230280259	rs11122400	2023-06-26	37277458	Vosberg DE	2023-06-05	Sci Rep	www.ncbi.nlm.nih.gov/pubmed/37277458	The genetics of a "femaleness/maleness" score in cardiometabolic traits in the UK biobank.	Multi-trait sex score	161906 European ancestry females	NA	1q42.13		GALNT2			ENSG00000143641	NA	NA	rs11122400-?	rs11122400	0	11122400	intron_variant	0	NR	2e-13	12.699		NA		Affymetrix [8642454] (imputed)	N
7	rs6658942	1	230280522	rs6686680	2023-06-26	37277458	Vosberg DE	2023-06-05	Sci Rep	www.ncbi.nlm.nih.gov/pubmed/37277458	The genetics of a "femaleness/maleness" score in cardiometabolic traits in the UK biobank.	Multi-trait sex score	141980 European ancestry males	NA	1q42.13		GALNT2			ENSG00000143641	NA	NA	rs6686680-?	rs6686680	0	6686680	intron_variant	0	NR	7e-09	8.1549		NA		Affymetrix [8644321] (imputed)	N
7	rs115047514	1	230280696	rs115047514	2022-12-12	36376304	Koskeridis F	2022-11-14	Nat Commun	www.ncbi.nlm.nih.gov/pubmed/36376304	Pleiotropic genetic architecture and novel loci for C-reactive protein levels.	Triglyceride levels (MTAG)	361194 European ancestry individuals	NA	1q42.13		GALNT2			ENSG00000143641	NA	NA	rs115047514-T	rs115047514	0	115047514	intron_variant	0	NR	1e-19	19		0.053323	[0.042-0.065] unit increase	NR [6206408] (imputed)	N
7	rs115047514	1	230280696	rs115047514	2022-12-12	36376304	Koskeridis F	2022-11-14	Nat Commun	www.ncbi.nlm.nih.gov/pubmed/36376304	Pleiotropic genetic architecture and novel loci for C-reactive protein levels.	High-density lipoprotein levels (MTAG)	361194 European ancestry individuals	NA	1q42.13		GALNT2			ENSG00000143641	NA	NA	rs115047514-T	rs115047514	0	115047514	intron_variant	0	NR	1e-29	29		0.07083	[0.059-0.083] unit decrease	NR [6206408] (imputed)	N
7	rs115047514	1	230280696	rs115047514	2023-06-26	37277458	Vosberg DE	2023-06-05	Sci Rep	www.ncbi.nlm.nih.gov/pubmed/37277458	The genetics of a "femaleness/maleness" score in cardiometabolic traits in the UK biobank.	Multi-trait sex score	161906 European ancestry females	NA	1q42.13		GALNT2			ENSG00000143641	NA	NA	rs115047514-?	rs115047514	0	115047514	intron_variant	0	NR	2e-10	9.69897		NA		Affymetrix [8642454] (imputed)	N
7	rs6658942	1	230283506	rs6541297	2018-01-29	29212778	van der Harst P	2017-12-06	Circ Res	www.ncbi.nlm.nih.gov/pubmed/29212778	Identification of 64 Novel Genetic Loci Provides an Expanded View on the Genetic Architecture of Coronary Artery Disease.	Coronary artery disease	34541 cases 261984 controls	88.192 cases. 162.544 controls	1q42.13	GALNT2	GALNT2			ENSG00000143641	NA	NA	rs6541297-A	rs6541297	0	6541297	intron_variant	0	0.78	7e-06	5.1549		0.035	[0.019-0.051] unit decrease	Affymetrix [7947838] (imputed)	N
7	rs1998064	1	230287128	rs1998064	2021-06-29	33462484	Sinnott-Armstrong N	2021-01-18	Nat Genet	www.ncbi.nlm.nih.gov/pubmed/33462484	Genetics of 35 blood and urine biomarkers in the UK Biobank.	Apolipoprotein A1 levels	311601 European ancestry individuals 5550 African ancestry individuals 6682 South Asian ancestry individuals	NA	1q42.13	NR	GALNT2			ENSG00000143641	NA	NA	rs1998064-G	rs1998064	0	1998064	intron_variant	0	NR	1e-29	29		0.0329	[0.027-0.039] unit increase	Affymetrix [9000000] (imputed)	N
7	rs1998064	1	230287128	rs1998064	2021-06-29	33462484	Sinnott-Armstrong N	2021-01-18	Nat Genet	www.ncbi.nlm.nih.gov/pubmed/33462484	Genetics of 35 blood and urine biomarkers in the UK Biobank.	Apolipoprotein B levels	340860 European ancestry individuals 5962 African ancestry individuals 7275 South Asian ancestry individuals	NA	1q42.13	NR	GALNT2			ENSG00000143641	NA	NA	rs1998064-G	rs1998064	0	1998064	intron_variant	0	NR	8e-11	10.0969		0.0181	[0.013-0.024] unit decrease	Affymetrix [9000000] (imputed)	N
7	rs1998064	1	230287128	rs1998064	2021-06-29	33462484	Sinnott-Armstrong N	2021-01-18	Nat Genet	www.ncbi.nlm.nih.gov/pubmed/33462484	Genetics of 35 blood and urine biomarkers in the UK Biobank.	High density lipoprotein cholesterol levels	313372 European ancestry individuals 5573 African ancestry individuals 6689 South Asian ancestry individuals	NA	1q42.13	NR	GALNT2			ENSG00000143641	NA	NA	rs1998064-G	rs1998064	0	1998064	intron_variant	0	NR	3e-38	37.5229		0.0375	[0.032-0.043] unit increase	Affymetrix [9000000] (imputed)	N
7	rs1998064	1	230287128	rs1998064	2021-06-29	33462484	Sinnott-Armstrong N	2021-01-18	Nat Genet	www.ncbi.nlm.nih.gov/pubmed/33462484	Genetics of 35 blood and urine biomarkers in the UK Biobank.	Triglyceride levels	342233 European ancestry individuals 6014 African ancestry individuals 7330 South Asian ancestry individuals	NA	1q42.13	NR	GALNT2			ENSG00000143641	NA	NA	rs1998064-G	rs1998064	0	1998064	intron_variant	0	NR	3e-24	23.5229		0.0283	[0.023-0.034] unit decrease	Affymetrix [9000000] (imputed)	N
7	rs6658942	1	230291441	rs4846910	2020-09-18	32888494	Vuckovic D	2020-09-01	Cell	www.ncbi.nlm.nih.gov/pubmed/32888494	The Polygenic and Monogenic Basis of Blood Traits and Diseases.	Mean platelet volume	408112 British individuals	NA	1q42.13	GALNT2	GALNT2			ENSG00000143641	NA	NA	rs4846910-A	rs4846910	0	4846910	intron_variant	0	0.808707	1e-12	12		0.0202056	[0.015-0.026] unit decrease	Affymetrix [93095623] (imputed)	N
7	rs6658942	1	230291868	rs2352723	2019-12-10	31636271	Gallois A	2019-10-21	Nat Commun	www.ncbi.nlm.nih.gov/pubmed/31636271	A comprehensive study of metabolite genetics reveals strong pleiotropy and heterogeneity across time and context.	Serum metabolite levels (CMS)	6263 Finnish ancestry men	NA	1q42.13	GALNT2	GALNT2			ENSG00000143641	NA	NA	rs2352723-?	rs2352723	0	2352723	intron_variant	0	NR	5e-10	9.30103	(ApoB)	0.0397108	NR unit increase	Illumina [609262]	N
7	rs6658942	1	230292499	rs1555289	2022-10-24	36168886	Thareja G	2022-09-28	Hum Mol Genet	www.ncbi.nlm.nih.gov/pubmed/36168886	Differences and commonalities in the genetic architecture of protein quantitative trait loci in European and Arab populations.	Dual specificity mitogen-activated protein kinase kinase 4 levels	2935 Qatari ancestry individuals	NA	1q42.13		GALNT2			ENSG00000143641	NA	NA	rs1555289-T	rs1555289	0	1555289	intron_variant	0	0.162121	1e-14	14		0.282925	[0.21-0.35] unit increase	NR [10004359]	N
7	rs6658942	1	230292499	rs1555289	2023-06-26	37277458	Vosberg DE	2023-06-05	Sci Rep	www.ncbi.nlm.nih.gov/pubmed/37277458	The genetics of a "femaleness/maleness" score in cardiometabolic traits in the UK biobank.	Multi-trait sex score	161906 European ancestry females	NA	1q42.13		GALNT2			ENSG00000143641	NA	NA	rs1555289-?	rs1555289	0	1555289	intron_variant	0	NR	9e-16	15.0458		NA		Affymetrix [8642454] (imputed)	N
7	rs11122450	1	230293530	rs4631704	2020-09-21	32888493	Chen MH	2020-09-01	Cell	www.ncbi.nlm.nih.gov/pubmed/32888493	Trans-ethnic and Ancestry-Specific Blood-Cell Genetics in 746.667 Individuals from 5 Global Populations.	Mean platelet volume	484042 African American or Afro-Caribbean African ancestry European ancestry East Asian ancestry Hispanic or Latin American and South Asian ancestry individuals	NA	1q42.13	NR	GALNT2			ENSG00000143641	NA	NA	rs4631704-C	rs4631704	0	4631704	intron_variant	0	0.406829	1e-11	11		NA		Affymetrix. Illumina [17210439] (imputed)	N
7	rs11122450	1	230293530	rs4631704	2020-01-07	31719535	Noordam R	2019-11-12	Nat Commun	www.ncbi.nlm.nih.gov/pubmed/31719535	Multi-ancestry sleep-by-SNV interaction analysis in 126.926 individuals reveals lipid loci stratified by sleep duration.	HDL cholesterol levels x short total sleep time interaction (2df test)	3007 African American short sleepers 369 Chinese ancestry short sleepers 114 Asian ancestry short sleepers at least 8474 European ancestry short sleepers 1082 Hispanic/Latino short sleepers up to 11901 African American controls 1444 Chinese ancestry controls 452 Asian ancestry controls at least 31567 European ancestry controls 4047 Hispanic/Latino controls	up to 221 African American short sleepers. 629 East Asian ancestry short sleepers. up to 9.585 European ancestry short sleepers. 2.517 Hispanic short sleepers. at least 925 African American controls. 2.504 East Asian ancestry controls. up to 38.027 European ancestry controls. 10.061 Hispanic controls	1q42.13	GALNT2	GALNT2			ENSG00000143641	NA	NA	rs4631704-?	rs4631704	0	4631704	intron_variant	0	NR	2e-19	18.699		0.008414	[0.0063-0.0105] unit increase	Affymetrix. Illumina [up to 2533153] (imputed)	N
7	rs11122450	1	230293530	rs4631704	2020-06-17	32327693	Oskarsson GR	2020-04-23	Commun Biol	www.ncbi.nlm.nih.gov/pubmed/32327693	Predicted loss and gain of function mutations in ACO1 are associated with erythropoiesis.	Hemoglobin levels	684122 European ancestry individuals	NA	1q42.13	GALNT2	GALNT2			ENSG00000143641	NA	NA	rs4631704-C	rs4631704	0	4631704	intron_variant	0	NR	3e-10	9.52288		0.014	[NR] unit increase	Affymetrix. Illumina [43000000] (imputed)	N
7	rs11122450	1	230293530	rs4631704	2017-08-30	27863252	Astle WJ	2016-11-17	Cell	www.ncbi.nlm.nih.gov/pubmed/27863252	The Allelic Landscape of Human Blood Cell Trait Variation and Links to Common Complex Disease.	Platelet count	166066 European ancestry individuals	NA	1q42.13	GALNT2	GALNT2			ENSG00000143641	NA	NA	rs4631704-T	rs4631704	0	4631704	intron_variant	0	0.6104	2e-10	9.69897		0.0238239	[0.016-0.031] unit increase	Affymetrix [~ 2500000] (imputed)	N
7	rs11122450	1	230293530	rs4631704	2022-04-27	35213538	Richardson TG	2022-02-25	PLoS Biol	www.ncbi.nlm.nih.gov/pubmed/35213538	Characterising metabolomic signatures of lipid-modifying therapies through drug target mendelian randomisation.	Triglyceride levels in IDL	115082 European ancestry individuals	NA	1q42.13		GALNT2			ENSG00000143641	NA	NA	rs4631704-C	rs4631704	0	4631704	intron_variant	0	0.391678	6e-14	13.2218		0.0312147	[0.023-0.039] unit increase	NR [11722792] (imputed)	N
7	rs11122450	1	230293530	rs4631704	2022-06-06	34906840	Trinder M	2021-12-06	Atherosclerosis	www.ncbi.nlm.nih.gov/pubmed/34906840	Polygenic architecture and cardiovascular risk of familial combined hyperlipidemia.	Familial combined hyperlipidemia defined by Dutch criteria	17485 British ancestry cases 331737 British ancestry controls	NA	1q42.13		GALNT2			ENSG00000143641	NA	NA	rs4631704-C	rs4631704	0	4631704	intron_variant	0	0.389578	2e-13	12.699		0.0843911	[0.062-0.107] unit increase	Affymetrix [8802648] (imputed)	N
7	rs11122450	1	230293530	rs4631704	2022-06-06	34906840	Trinder M	2021-12-06	Atherosclerosis	www.ncbi.nlm.nih.gov/pubmed/34906840	Polygenic architecture and cardiovascular risk of familial combined hyperlipidemia.	Familial combined hyperlipidemia defined by Consensus criteria	39961 British ancestry cases 309261 British ancestry controls	NA	1q42.13		GALNT2			ENSG00000143641	NA	NA	rs4631704-C	rs4631704	0	4631704	intron_variant	0	0.389578	2e-18	17.699		0.0694072	[0.054-0.085] unit increase	Affymetrix [8802648] (imputed)	N
7	rs11122450	1	230293530	rs4631704	2022-04-27	35213538	Richardson TG	2022-02-25	PLoS Biol	www.ncbi.nlm.nih.gov/pubmed/35213538	Characterising metabolomic signatures of lipid-modifying therapies through drug target mendelian randomisation.	Free cholesterol to total lipids ratio in large VLDL	115071 European ancestry individuals	NA	1q42.13		GALNT2			ENSG00000143641	NA	NA	rs4631704-C	rs4631704	0	4631704	intron_variant	0	0.391677	1e-10	10		0.0272658	[0.019-0.036] unit increase	NR [11722792] (imputed)	N
7	rs11122450	1	230293530	rs4631704	2022-07-05	35668104	Cadby G	2022-06-06	Nat Commun	www.ncbi.nlm.nih.gov/pubmed/35668104	Comprehensive genetic analysis of the human lipidome identifies loci associated with lipid homeostasis with links to coronary artery disease.	Diacylglycerol (18:0_18:1) levels	6057 European ancestry individuals	NA	1q42.13		GALNT2			ENSG00000143641	NA	NA	rs4631704-T	rs4631704	0	4631704	intron_variant	0	NR	3e-10	9.52288		NA		Illumina [14981503] (imputed)	N
7	rs11122450	1	230293530	rs4631704	2023-05-31	36764567	Davyson E	2023-02-09	Biol Psychiatry	www.ncbi.nlm.nih.gov/pubmed/36764567	Metabolomic Investigation of Major Depressive Disorder Identifies a Potentially Causal Association With Polyunsaturated Fatty Acids.	Free cholesterol to total lipids in large VLDL percentage (UKB data field 23592)	88321 European ancestry individuals	NA	1q42.13		GALNT2			ENSG00000143641	NA	NA	rs4631704-C	rs4631704	0	4631704	intron_variant	0	0.390859	9e-11	10.0458		0.0314109	[0.022-0.041] unit increase	NR [16366100] (imputed)	N
7	rs11122450	1	230293530	rs4631704	2022-11-17	34887591	Graham SE	2021-12-09	Nature	www.ncbi.nlm.nih.gov/pubmed/34887591	The power of genetic diversity in genome-wide association studies of lipids.	Triglyceride levels	48057 Hispanic individuals	NA	1q42.13		GALNT2			ENSG00000143641	NA	NA	rs4631704-T	rs4631704	0	4631704	intron_variant	0	0.5322	3e-09	8.52288		0.0397837	[0.027-0.053] unit decrease	NR [52000000] (imputed)	N
7	rs11122450	1	230293530	rs4631704	2023-05-31	36764567	Davyson E	2023-02-09	Biol Psychiatry	www.ncbi.nlm.nih.gov/pubmed/36764567	Metabolomic Investigation of Major Depressive Disorder Identifies a Potentially Causal Association With Polyunsaturated Fatty Acids.	Triglycerides in IDL (UKB data field 23529)	88329 European ancestry individuals	NA	1q42.13		GALNT2			ENSG00000143641	NA	NA	rs4631704-C	rs4631704	0	4631704	intron_variant	0	0.390868	4e-12	11.3979		0.0332277	[0.024-0.043] unit increase	NR [16366144] (imputed)	N
7	rs11122450	1	230293530	rs4631704	2023-05-31	36764567	Davyson E	2023-02-09	Biol Psychiatry	www.ncbi.nlm.nih.gov/pubmed/36764567	Metabolomic Investigation of Major Depressive Disorder Identifies a Potentially Causal Association With Polyunsaturated Fatty Acids.	Cholesteryl esters to total lipids in IDL percentage (UKB data field 23611)	88329 European ancestry individuals	NA	1q42.13		GALNT2			ENSG00000143641	NA	NA	rs4631704-C	rs4631704	0	4631704	intron_variant	0	0.390868	8e-25	24.0969		0.0489304	[0.04-0.058] unit decrease	NR [16366144] (imputed)	N
7	rs966333	1	230294185	rs910502	2023-06-26	37277458	Vosberg DE	2023-06-05	Sci Rep	www.ncbi.nlm.nih.gov/pubmed/37277458	The genetics of a "femaleness/maleness" score in cardiometabolic traits in the UK biobank.	Multi-trait sex score	141980 European ancestry males	NA	1q42.13		GALNT2			ENSG00000143641	NA	NA	rs910502-?	rs910502	0	910502	intron_variant	0	NR	3e-10	9.52288		NA		Affymetrix [8644321] (imputed)	N
7	rs11122450	1	230294715	rs4846913	2019-02-08	30595370	Kichaev G	2018-12-27	Am J Hum Genet	www.ncbi.nlm.nih.gov/pubmed/30595370	Leveraging Polygenic Functional Enrichment to Improve GWAS Power.	Red cell distribution width	approximately 445000 European ancestry individuals	NA	1q42.13		GALNT2			ENSG00000143641	NA	NA	rs4846913-?	rs4846913	0	4846913	intron_variant	0	NR	1e-48	48		NA		NR [~ 8900000] (imputed)	N
7	rs11122450	1	230294715	rs4846913	2020-01-07	31719535	Noordam R	2019-11-12	Nat Commun	www.ncbi.nlm.nih.gov/pubmed/31719535	Multi-ancestry sleep-by-SNV interaction analysis in 126.926 individuals reveals lipid loci stratified by sleep duration.	HDL cholesterol levels x long total sleep time interaction (2df test)	2933 African American long sleepers 364 Chinese ancestry long sleepers 112 Asian ancestry long sleepers up to 7870 European ancestry long sleepers 1038 Hispanic/Latino long sleepers up to 11975 African American controls 1449 Chinese ancestry controls 454 Asian ancestry controls at least 32171 European ancestry controls 4091 Hispanic/Latino controls	at least 217 African American long sleepers. 616 East Asian ancestry long sleepers. up to 9.486 European ancestry long sleepers. 2.515 Hispanic long sleepers. at least 929 African American controls. 2.517 East Asian ancestry controls. up to 38.126 European ancestry controls. 10.063 Hispanic controls	1q42.13	GALNT2	GALNT2			ENSG00000143641	NA	NA	rs4846913-?	rs4846913	0	4846913	intron_variant	0	NR	2e-18	17.699		0.0082	[0.0062-0.0102] unit increase	Affymetrix. Illumina [up to 2533153] (imputed)	N
7	rs11122450	1	230294715	rs4846913	2020-10-28	32242144	Revez JA	2020-04-02	Nat Commun	www.ncbi.nlm.nih.gov/pubmed/32242144	Genome-wide association study identifies 143 loci associated with 25 hydroxyvitamin D concentration.	Serum 25-Hydroxyvitamin D levels	496946 European ancestry individuals	NA	1q42.13		GALNT2			ENSG00000143641	NA	NA	rs4846913-?	rs4846913	0	4846913	intron_variant	0	NR	2e-10	9.69897		0.0131835	[0.0091-0.0173] unit decrease	NR [6912294] (imputed)	N
7	rs11122450	1	230294715	rs4846913	2022-02-15	35078996	Gudjonsson A	2022-01-25	Nat Commun	www.ncbi.nlm.nih.gov/pubmed/35078996	A genome-wide association study of serum proteins reveals shared loci with common diseases.	Serum levels of protein MAP2K4	5365 Icelandic ancestry individuals	NA	1q42.13		GALNT2			ENSG00000143641	NA	NA	rs4846913-C	rs4846913	0	4846913	intron_variant	0	0.3928	3e-59	58.5229		0.304926	[0.27-0.34] unit increase	Illumina [7506463] (imputed)	N
7	rs11122450	1	230294715	rs4846913	2022-12-16	36333282	Kim YJ	2022-11-04	Nat Commun	www.ncbi.nlm.nih.gov/pubmed/36333282	The contribution of common and rare genetic variants to variation in metabolic traits in 288.137 East Asians.	Triglyceride levels	288127 East Asian ancestry individuals	NA	1q42.13		GALNT2			ENSG00000143641	NA	NA	rs4846913-A	rs4846913	0	4846913	intron_variant	0	0.1589	9e-15	14.0458		0.0302	[0.023-0.038] unit decrease	NR [6000000] (imputed)	N
7	rs11122450	1	230294715	rs4846913	2022-11-17	34887591	Graham SE	2021-12-09	Nature	www.ncbi.nlm.nih.gov/pubmed/34887591	The power of genetic diversity in genome-wide association studies of lipids.	Triglyceride levels	40963 South Asian ancestry individuals 48057 Hispanic individuals 99432 Admixed African or African ancestry individuals 146492 East Asian ancestry individuals 1320016 European ancestry individuals	NA	1q42.13		GALNT2			ENSG00000143641	NA	NA	rs4846913-?	rs4846913	0	4846913	intron_variant	0	NR	5e-225	224.301		NA		NR [52000000] (imputed)	N
7	rs11122450	1	230294715	rs4846913	2022-09-27	34814699	Katz DH	2021-11-24	Circulation	www.ncbi.nlm.nih.gov/pubmed/34814699	Whole Genome Sequence Analysis of the Plasma Proteome in Black Adults Provides Novel Insights Into Cardiovascular Disease.	Dual specificity mitogen-activated protein kinase kinase 4 levels	1852 African American or Afro-Caribbean individuals	1.688 African American or Afro-Caribbean. Hispanic or Latin American. Asian ancestry. European ancestry individuals	1q42.13		GALNT2			ENSG00000143641	NA	NA	rs4846913-?	rs4846913	0	4846913	intron_variant	0	NR	2e-13	12.699		0.23	[0.17-0.29] unit decrease	Illumina [NR]	N
7	rs11122450	1	230294715	rs4846913	2022-11-17	34887591	Graham SE	2021-12-09	Nature	www.ncbi.nlm.nih.gov/pubmed/34887591	The power of genetic diversity in genome-wide association studies of lipids.	Triglyceride levels	99432 Admixed African or African ancestry individuals	NA	1q42.13		GALNT2			ENSG00000143641	NA	NA	rs4846913-A	rs4846913	0	4846913	intron_variant	0	0.133896	9e-13	12.0458		0.0497904	[0.036-0.063] unit decrease	NR [52000000] (imputed)	N
7	rs11122450	1	230294715	rs4846913	2022-11-17	34887591	Graham SE	2021-12-09	Nature	www.ncbi.nlm.nih.gov/pubmed/34887591	The power of genetic diversity in genome-wide association studies of lipids.	High density lipoprotein cholesterol levels	40963 South Asian ancestry individuals 48057 Hispanic individuals 99432 Admixed African or African ancestry individuals 146492 East Asian ancestry individuals 1320016 European ancestry individuals	NA	1q42.13		GALNT2			ENSG00000143641	NA	NA	rs4846913-?	rs4846913	0	4846913	intron_variant	0	NR	4e-285	284.398		NA		NR [52000000] (imputed)	N
7	rs11122450	1	230294715	rs4846913	2022-11-17	34887591	Graham SE	2021-12-09	Nature	www.ncbi.nlm.nih.gov/pubmed/34887591	The power of genetic diversity in genome-wide association studies of lipids.	High density lipoprotein cholesterol levels	146492 East Asian ancestry individuals	NA	1q42.13		GALNT2			ENSG00000143641	NA	NA	rs4846913-A	rs4846913	0	4846913	intron_variant	0	0.186304	4e-10	9.39794		0.0357149	[0.025-0.046] unit increase	NR [52000000] (imputed)	N
7	rs11122450	1	230294916	rs2144300	2019-12-10	31636271	Gallois A	2019-10-21	Nat Commun	www.ncbi.nlm.nih.gov/pubmed/31636271	A comprehensive study of metabolite genetics reveals strong pleiotropy and heterogeneity across time and context.	Serum metabolite levels (CMS)	6263 Finnish ancestry men	NA	1q42.13	GALNT2	GALNT2			ENSG00000143641	NA	NA	rs2144300-?	rs2144300	0	2144300	intron_variant	0	NR	7e-12	11.1549	(S_VLDL_PL)	0.0506267	NR unit increase	Illumina [609262]	N
7	rs11122450	1	230294916	rs2144300	2019-12-10	31636271	Gallois A	2019-10-21	Nat Commun	www.ncbi.nlm.nih.gov/pubmed/31636271	A comprehensive study of metabolite genetics reveals strong pleiotropy and heterogeneity across time and context.	Serum metabolite levels (CMS)	6263 Finnish ancestry men	NA	1q42.13	GALNT2	GALNT2			ENSG00000143641	NA	NA	rs2144300-?	rs2144300	0	2144300	intron_variant	0	NR	2e-10	9.69897	(L_VLDL_CE)	0.0406567	NR unit increase	Illumina [609262]	N
7	rs11122450	1	230294916	rs2144300	2019-12-10	31636271	Gallois A	2019-10-21	Nat Commun	www.ncbi.nlm.nih.gov/pubmed/31636271	A comprehensive study of metabolite genetics reveals strong pleiotropy and heterogeneity across time and context.	Serum metabolite levels (CMS)	6263 Finnish ancestry men	NA	1q42.13	GALNT2	GALNT2			ENSG00000143641	NA	NA	rs2144300-?	rs2144300	0	2144300	intron_variant	0	NR	2e-11	10.699	(L_VLDL_C)	0.0447645	NR unit increase	Illumina [609262]	N
7	rs11122450	1	230294916	rs2144300	2019-12-10	31636271	Gallois A	2019-10-21	Nat Commun	www.ncbi.nlm.nih.gov/pubmed/31636271	A comprehensive study of metabolite genetics reveals strong pleiotropy and heterogeneity across time and context.	Serum metabolite levels (CMS)	6263 Finnish ancestry men	NA	1q42.13	GALNT2	GALNT2			ENSG00000143641	NA	NA	rs2144300-?	rs2144300	0	2144300	intron_variant	0	NR	1e-14	14	(M_VLDL_C)	0.0615977	NR unit increase	Illumina [609262]	N
7	rs11122450	1	230294916	rs2144300	2019-12-10	31636271	Gallois A	2019-10-21	Nat Commun	www.ncbi.nlm.nih.gov/pubmed/31636271	A comprehensive study of metabolite genetics reveals strong pleiotropy and heterogeneity across time and context.	Serum metabolite levels (CMS)	6263 Finnish ancestry men	NA	1q42.13	GALNT2	GALNT2			ENSG00000143641	NA	NA	rs2144300-?	rs2144300	0	2144300	intron_variant	0	NR	2e-14	13.699	(S_VLDL_TG)	0.0686591	NR unit increase	Illumina [609262]	N
7	rs11122450	1	230294916	rs2144300	2019-12-10	31636271	Gallois A	2019-10-21	Nat Commun	www.ncbi.nlm.nih.gov/pubmed/31636271	A comprehensive study of metabolite genetics reveals strong pleiotropy and heterogeneity across time and context.	Serum metabolite levels	6263 Finnish ancestry men	NA	1q42.13	GALNT2	GALNT2			ENSG00000143641	NA	NA	rs2144300-?	rs2144300	0	2144300	intron_variant	0	NR	2e-06	5.69897	(M_VLDL_TG)	0.0597635	NR unit increase	Illumina [609262]	N
7	rs11122450	1	230294916	rs2144300	2019-12-10	31636271	Gallois A	2019-10-21	Nat Commun	www.ncbi.nlm.nih.gov/pubmed/31636271	A comprehensive study of metabolite genetics reveals strong pleiotropy and heterogeneity across time and context.	Serum metabolite levels	6263 Finnish ancestry men	NA	1q42.13	GALNT2	GALNT2			ENSG00000143641	NA	NA	rs2144300-?	rs2144300	0	2144300	intron_variant	0	NR	2e-06	5.69897	(S_HDL_PL)	0.0585415	NR unit decrease	Illumina [609262]	N
7	rs11122450	1	230294916	rs2144300	2019-12-10	31636271	Gallois A	2019-10-21	Nat Commun	www.ncbi.nlm.nih.gov/pubmed/31636271	A comprehensive study of metabolite genetics reveals strong pleiotropy and heterogeneity across time and context.	Serum metabolite levels	6263 Finnish ancestry men	NA	1q42.13	GALNT2	GALNT2			ENSG00000143641	NA	NA	rs2144300-?	rs2144300	0	2144300	intron_variant	0	NR	3e-06	5.52288	(M_VLDL_P)	0.0580631	NR unit increase	Illumina [609262]	N
7	rs11122450	1	230294916	rs2144300	2019-12-10	31636271	Gallois A	2019-10-21	Nat Commun	www.ncbi.nlm.nih.gov/pubmed/31636271	A comprehensive study of metabolite genetics reveals strong pleiotropy and heterogeneity across time and context.	Serum metabolite levels	6263 Finnish ancestry men	NA	1q42.13	GALNT2	GALNT2			ENSG00000143641	NA	NA	rs2144300-?	rs2144300	0	2144300	intron_variant	0	NR	6e-06	5.22185	(M_VLDL_L)	0.0663587	NR unit increase	Illumina [609262]	N
7	rs11122450	1	230294916	rs2144300	2019-12-10	31636271	Gallois A	2019-10-21	Nat Commun	www.ncbi.nlm.nih.gov/pubmed/31636271	A comprehensive study of metabolite genetics reveals strong pleiotropy and heterogeneity across time and context.	Serum metabolite levels	6263 Finnish ancestry men	NA	1q42.13	GALNT2	GALNT2			ENSG00000143641	NA	NA	rs2144300-?	rs2144300	0	2144300	intron_variant	0	NR	4e-07	6.39794	(S_VLDL_TG)	0.0634503	NR unit increase	Illumina [609262]	N
7	rs11122450	1	230294916	rs2144300	2019-12-10	31636271	Gallois A	2019-10-21	Nat Commun	www.ncbi.nlm.nih.gov/pubmed/31636271	A comprehensive study of metabolite genetics reveals strong pleiotropy and heterogeneity across time and context.	Serum metabolite levels (CMS)	6263 Finnish ancestry men	NA	1q42.13	GALNT2	GALNT2			ENSG00000143641	NA	NA	rs2144300-?	rs2144300	0	2144300	intron_variant	0	NR	1e-09	9	(S_HDL_PL)	0.0657975	NR unit decrease	Illumina [609262]	N
7	rs11122450	1	230294916	rs2144300	2019-12-10	31636271	Gallois A	2019-10-21	Nat Commun	www.ncbi.nlm.nih.gov/pubmed/31636271	A comprehensive study of metabolite genetics reveals strong pleiotropy and heterogeneity across time and context.	Serum metabolite levels (CMS)	6263 Finnish ancestry men	NA	1q42.13	GALNT2	GALNT2			ENSG00000143641	NA	NA	rs2144300-?	rs2144300	0	2144300	intron_variant	0	NR	7e-11	10.1549	(M_VLDL_CE)	0.0448038	NR unit increase	Illumina [609262]	N
7	rs11122450	1	230294916	rs2144300	2019-12-10	31636271	Gallois A	2019-10-21	Nat Commun	www.ncbi.nlm.nih.gov/pubmed/31636271	A comprehensive study of metabolite genetics reveals strong pleiotropy and heterogeneity across time and context.	Serum metabolite levels (CMS)	6263 Finnish ancestry men	NA	1q42.13	GALNT2	GALNT2			ENSG00000143641	NA	NA	rs2144300-?	rs2144300	0	2144300	intron_variant	0	NR	7e-11	10.1549	(VLDL_C)	0.0422996	NR unit increase	Illumina [609262]	N
7	rs11122450	1	230294916	rs2144300	2019-12-10	31636271	Gallois A	2019-10-21	Nat Commun	www.ncbi.nlm.nih.gov/pubmed/31636271	A comprehensive study of metabolite genetics reveals strong pleiotropy and heterogeneity across time and context.	Serum metabolite levels (CMS)	6263 Finnish ancestry men	NA	1q42.13	GALNT2	GALNT2			ENSG00000143641	NA	NA	rs2144300-?	rs2144300	0	2144300	intron_variant	0	NR	6e-13	12.2218	(M_VLDL_P)	0.0525423	NR unit increase	Illumina [609262]	N
7	rs11122450	1	230294916	rs2144300	2019-12-10	31636271	Gallois A	2019-10-21	Nat Commun	www.ncbi.nlm.nih.gov/pubmed/31636271	A comprehensive study of metabolite genetics reveals strong pleiotropy and heterogeneity across time and context.	Serum metabolite levels (CMS)	6263 Finnish ancestry men	NA	1q42.13	GALNT2	GALNT2			ENSG00000143641	NA	NA	rs2144300-?	rs2144300	0	2144300	intron_variant	0	NR	5e-14	13.301	(M_VLDL_L)	0.0667203	NR unit increase	Illumina [609262]	N
7	rs11122450	1	230294916	rs2144300	2019-12-10	31636271	Gallois A	2019-10-21	Nat Commun	www.ncbi.nlm.nih.gov/pubmed/31636271	A comprehensive study of metabolite genetics reveals strong pleiotropy and heterogeneity across time and context.	Serum metabolite levels (CMS)	6263 Finnish ancestry men	NA	1q42.13	GALNT2	GALNT2			ENSG00000143641	NA	NA	rs2144300-?	rs2144300	0	2144300	intron_variant	0	NR	1e-14	14	(M_VLDL_FC)	0.064574	NR unit increase	Illumina [609262]	N
7	rs11122450	1	230294916	rs2144300	2019-12-10	31636271	Gallois A	2019-10-21	Nat Commun	www.ncbi.nlm.nih.gov/pubmed/31636271	A comprehensive study of metabolite genetics reveals strong pleiotropy and heterogeneity across time and context.	Serum metabolite levels (CMS)	6263 Finnish ancestry men	NA	1q42.13	GALNT2	GALNT2			ENSG00000143641	NA	NA	rs2144300-?	rs2144300	0	2144300	intron_variant	0	NR	2e-14	13.699	(L_VLDL_PL)	0.0589317	NR unit increase	Illumina [609262]	N
7	rs11122450	1	230294916	rs2144300	2019-12-10	31636271	Gallois A	2019-10-21	Nat Commun	www.ncbi.nlm.nih.gov/pubmed/31636271	A comprehensive study of metabolite genetics reveals strong pleiotropy and heterogeneity across time and context.	Serum metabolite levels (CMS)	6263 Finnish ancestry men	NA	1q42.13	GALNT2	GALNT2			ENSG00000143641	NA	NA	rs2144300-?	rs2144300	0	2144300	intron_variant	0	NR	4e-10	9.39794	(VLDL_D)	0.0518429	NR unit increase	Illumina [609262]	N
7	rs11122450	1	230294916	rs2144300	2019-12-10	31636271	Gallois A	2019-10-21	Nat Commun	www.ncbi.nlm.nih.gov/pubmed/31636271	A comprehensive study of metabolite genetics reveals strong pleiotropy and heterogeneity across time and context.	Serum metabolite levels (CMS)	6263 Finnish ancestry men	NA	1q42.13	GALNT2	GALNT2			ENSG00000143641	NA	NA	rs2144300-?	rs2144300	0	2144300	intron_variant	0	NR	3e-13	12.5229	(L_VLDL_FC)	0.0644188	NR unit increase	Illumina [609262]	N
7	rs11122450	1	230294916	rs2144300	2019-12-10	31636271	Gallois A	2019-10-21	Nat Commun	www.ncbi.nlm.nih.gov/pubmed/31636271	A comprehensive study of metabolite genetics reveals strong pleiotropy and heterogeneity across time and context.	Serum metabolite levels (CMS)	6263 Finnish ancestry men	NA	1q42.13	GALNT2	GALNT2			ENSG00000143641	NA	NA	rs2144300-?	rs2144300	0	2144300	intron_variant	0	NR	7e-10	9.1549	(M_HDL_PL)	0.0738682	NR unit decrease	Illumina [609262]	N
7	rs11122450	1	230294916	rs2144300	2019-12-10	31636271	Gallois A	2019-10-21	Nat Commun	www.ncbi.nlm.nih.gov/pubmed/31636271	A comprehensive study of metabolite genetics reveals strong pleiotropy and heterogeneity across time and context.	Serum metabolite levels (CMS)	6263 Finnish ancestry men	NA	1q42.13	GALNT2	GALNT2			ENSG00000143641	NA	NA	rs2144300-?	rs2144300	0	2144300	intron_variant	0	NR	3e-11	10.5229	(M_VLDL_TG)	0.0445574	NR unit increase	Illumina [609262]	N
7	rs11122450	1	230294916	rs2144300	2019-12-10	31636271	Gallois A	2019-10-21	Nat Commun	www.ncbi.nlm.nih.gov/pubmed/31636271	A comprehensive study of metabolite genetics reveals strong pleiotropy and heterogeneity across time and context.	Serum metabolite levels	6263 Finnish ancestry men	NA	1q42.13	GALNT2	GALNT2			ENSG00000143641	NA	NA	rs2144300-?	rs2144300	0	2144300	intron_variant	0	NR	3e-08	7.52288	(M_HDL_PL)	0.0698373	NR unit decrease	Illumina [609262]	N
7	rs11122450	1	230294916	rs2144300	2013-09-10	23620142	Reiner AP	2013-04-24	Hum Mol Genet	www.ncbi.nlm.nih.gov/pubmed/23620142	Genome-wide and gene-centric analyses of circulating myeloperoxidase levels in the charge and care consortia.	Circulating myeloperoxidase levels (serum)	9305 European ancestry individuals		1q42.13	GALNT2	GALNT2			ENSG00000143641	NA	NA	rs2144300-C	rs2144300	0	2144300	intron_variant	0	0.39	3e-06	5.52288		0.05	[0.030-0.070] unit decrease	Affymetrix. Illumina [2397181]	N
7	rs11122450	1	230294916	rs2144300	2008-09-16	18193043	Willer CJ	2008-01-13	Nat Genet	www.ncbi.nlm.nih.gov/pubmed/18193043	Newly identified loci that influence lipid concentrations and risk of coronary artery disease.	HDL cholesterol	8656 European ancestry individuals	11.437 European ancestry individuals	1q42.13	GALNT2	GALNT2			ENSG00000143641	NA	NA	rs2144300-T	rs2144300	0	2144300	intron_variant	0	0.6	3e-14	13.5229		1.11	[NR] mg/dl increase	Affymetrix. Illumina [~ 2261000] (imputed)	N
7	rs11122450	1	230294916	rs2144300	2008-09-16	18193043	Willer CJ	2008-01-13	Nat Genet	www.ncbi.nlm.nih.gov/pubmed/18193043	Newly identified loci that influence lipid concentrations and risk of coronary artery disease.	Triglycerides	8684 European ancestry individuals	9.741 European ancestry individuals	1q42.13	GALNT2	GALNT2			ENSG00000143641	NA	NA	rs2144300-C	rs2144300	0	2144300	intron_variant	0	0.4	8e-07	6.09691		4.25	[NR] mg/dl increase	Affymetrix. Illumina [~ 2261000] (imputed)	N
7	rs11122450	1	230294916	rs2144300	2017-06-26	28334899	Spracklen CN	2017-02-21	Hum Mol Genet	www.ncbi.nlm.nih.gov/pubmed/28334899	Association analyses of East Asian individuals and trans-ancestry analyses with European individuals reveal new loci associated with cholesterol and triglyceride levels.	HDL cholesterol levels	34930 East Asian ancestry individuals 187167 European ancestry individuals	8.741 Chinese ancestry individuals	1q42.13	GALNT2	GALNT2			ENSG00000143641	NA	NA	rs2144300-T	rs2144300	0	2144300	intron_variant	0	0.18	5e-08	7.30103	(Asian initial. BMI adjusted)	0.056	[0.036-0.076] unit increase	Affymetrix. Illumina [~ 1900000] (imputed)	N
7	rs11122450	1	230294916	rs2144300	2019-02-14	29507422	Hoffmann TJ	2018-03-05	Nat Genet	www.ncbi.nlm.nih.gov/pubmed/29507422	A large electronic-health-record-based genome-wide study of serum lipids.	Triglycerides	76627 European ancestry individuals 7795 Hispanic individuals 6855 East Asian ancestry individuals 2958 African American individuals 439 South Asian ancestry individuals	NA	1q42.13	NR	GALNT2			ENSG00000143641	NA	NA	rs2144300-C	rs2144300	0	2144300	intron_variant	0	0.397	1e-17	17	(EA)	0.036	unit increase	Affymetrix [at least 7091467] (imputed)	N
7	rs11122450	1	230294916	rs2144300	2019-02-14	29507422	Hoffmann TJ	2018-03-05	Nat Genet	www.ncbi.nlm.nih.gov/pubmed/29507422	A large electronic-health-record-based genome-wide study of serum lipids.	Triglycerides	76627 European ancestry individuals 7795 Hispanic individuals 6855 East Asian ancestry individuals 2958 African American individuals 439 South Asian ancestry individuals	NA	1q42.13	NR	GALNT2			ENSG00000143641	NA	NA	rs2144300-C	rs2144300	0	2144300	intron_variant	0	NR	5e-21	20.301		0.036	unit increase	Affymetrix [at least 7091467] (imputed)	N
7	rs11122450	1	230294916	rs2144300	2019-02-14	29507422	Hoffmann TJ	2018-03-05	Nat Genet	www.ncbi.nlm.nih.gov/pubmed/29507422	A large electronic-health-record-based genome-wide study of serum lipids.	High density lipoprotein cholesterol levels	76627 European ancestry individuals 7795 Hispanic individuals 6855 East Asian ancestry individuals 2958 African American individuals 439 South Asian ancestry individuals	NA	1q42.13	NR	GALNT2			ENSG00000143641	NA	NA	rs2144300-C	rs2144300	0	2144300	intron_variant	0	0.397	7e-29	28.1549	(EA)	0.043	unit decrease	Affymetrix [at least 7091467] (imputed)	N
7	rs11122450	1	230294916	rs2144300	2019-02-14	29507422	Hoffmann TJ	2018-03-05	Nat Genet	www.ncbi.nlm.nih.gov/pubmed/29507422	A large electronic-health-record-based genome-wide study of serum lipids.	High density lipoprotein cholesterol levels	76627 European ancestry individuals 7795 Hispanic individuals 6855 East Asian ancestry individuals 2958 African American individuals 439 South Asian ancestry individuals	NA	1q42.13	NR	GALNT2			ENSG00000143641	NA	NA	rs2144300-C	rs2144300	0	2144300	intron_variant	0	NR	7e-34	33.1549		0.043	unit decrease	Affymetrix [at least 7091467] (imputed)	N
7	rs11122450	1	230294916	rs2144300	2018-07-28	29403010	Kanai M	2018-02-05	Nat Genet	www.ncbi.nlm.nih.gov/pubmed/29403010	Genetic analysis of quantitative traits in the Japanese population links cell types to complex human diseases.	High density lipoprotein cholesterol levels	70657 Japanese ancestry individuals	NA	1q42.13	GALNT2	GALNT2			ENSG00000143641	NA	NA	rs2144300-?	rs2144300	0	2144300	intron_variant	0	NR	4e-08	7.39794		0.03663	[0.024-0.05] unit increase novel	Illumina [6108953] (imputed)	N
7	rs11122450	1	230294916	rs2144300	2018-07-28	29403010	Kanai M	2018-02-05	Nat Genet	www.ncbi.nlm.nih.gov/pubmed/29403010	Genetic analysis of quantitative traits in the Japanese population links cell types to complex human diseases.	Triglyceride levels	105597 Japanese ancestry individuals	NA	1q42.13	GALNT2	GALNT2			ENSG00000143641	NA	NA	rs2144300-?	rs2144300	0	2144300	intron_variant	0	NR	4e-08	7.39794		0.02985	[0.019-0.041] unit decrease novel	Illumina [6108953] (imputed)	N
7	rs11122450	1	230294916	rs2144300	2022-02-15	35078996	Gudjonsson A	2022-01-25	Nat Commun	www.ncbi.nlm.nih.gov/pubmed/35078996	A genome-wide association study of serum proteins reveals shared loci with common diseases.	Serum levels of protein NRP1	5346 Icelandic ancestry individuals	NA	1q42.13		GALNT2			ENSG00000143641	NA	NA	rs2144300-C	rs2144300	0	2144300	intron_variant	0	0.3929	2e-18	17.699		0.151189	[0.12-0.18] unit decrease	Illumina [7506463] (imputed)	N
7	rs11122450	1	230294916	rs2144300	2022-12-16	36333282	Kim YJ	2022-11-04	Nat Commun	www.ncbi.nlm.nih.gov/pubmed/36333282	The contribution of common and rare genetic variants to variation in metabolic traits in 288.137 East Asians.	HDL cholesterol levels	288127 East Asian ancestry individuals	NA	1q42.13		GALNT2			ENSG00000143641	NA	NA	rs2144300-T	rs2144300	0	2144300	intron_variant	0	0.1593	2e-25	24.699		0.0444	[0.036-0.053] unit increase	NR [6000000] (imputed)	N
7	rs11122450	1	230294916	rs2144300	2023-01-09	35884923	Lee SB	2022-07-06	Biomedicines	www.ncbi.nlm.nih.gov/pubmed/35884923	Dyslipidaemia-Genotype Interactions with Nutrient Intake and Cerebro-Cardiovascular Disease.	HDL cholesterol levels	58701 Korean ancestry individuals	NA	1q42.13		GALNT2			ENSG00000143641	NA	NA	rs2144300-T	rs2144300	0	2144300	intron_variant	0	NR	3e-13	12.5229		0.73	[0.54-0.92] unit increase	Affymetrix [7975321] (imputed)	N
7	rs11122450	1	230294916	rs2144300	2021-12-14	34594039	Sakaue S	2021-09-30	Nat Genet	www.ncbi.nlm.nih.gov/pubmed/34594039	A cross-population atlas of genetic associations for 220 human phenotypes.	HDL cholesterol	74970 East Asian ancestry individuals	NA	1q42.13		GALNT2			ENSG00000143641	NA	NA	rs2144300-T	rs2144300	0	2144300	intron_variant	0	0.188619	1e-08	8		0.0341688	[0.022-0.046] unit increase	Illumina [13465896] (imputed)	N
7	rs11122450	1	230294916	rs2144300	2021-03-22	33339817	Nielsen JB	2020-12-18	Nat Commun	www.ncbi.nlm.nih.gov/pubmed/33339817	Loss-of-function genomic variants highlight potential therapeutic targets for cardiovascular disease.	Triglyceride levels	76081 European ancestry individuals 127395 Japanese ancestry individuals	NA	1q42.13	GALNT2	GALNT2			ENSG00000143641	NA	NA	rs2144300-?	rs2144300	0	2144300	intron_variant	0	NR	8e-19	18.0969		0.0376	[0.029-0.046] unit increase	Illumina [31500000] (imputed)	N
7	rs11122450	1	230294916	rs2144300	2023-05-31	36764567	Davyson E	2023-02-09	Biol Psychiatry	www.ncbi.nlm.nih.gov/pubmed/36764567	Metabolomic Investigation of Major Depressive Disorder Identifies a Potentially Causal Association With Polyunsaturated Fatty Acids.	Docosahexaenoic acid to total fatty acids percentage (UKB data field 23457)	88268 European ancestry individuals	NA	1q42.13		GALNT2			ENSG00000143641	NA	NA	rs2144300-C	rs2144300	0	2144300	intron_variant	0	0.394226	4e-11	10.3979		0.030785	[0.022-0.04] unit decrease	NR [16366159] (imputed)	N
7	rs966333	1	230295245	rs12065546	2022-04-27	35213538	Richardson TG	2022-02-25	PLoS Biol	www.ncbi.nlm.nih.gov/pubmed/35213538	Characterising metabolomic signatures of lipid-modifying therapies through drug target mendelian randomisation.	Phospholipid levels in small HDL	115082 European ancestry individuals	NA	1q42.13		GALNT2			ENSG00000143641	NA	NA	rs12065546-C	rs12065546	0	12065546	intron_variant	0	0.148217	3e-09	8.52288		0.0342544	[0.023-0.046] unit decrease	NR [11722792] (imputed)	N
7	rs11122450	1	230295307	rs17315646	2020-09-21	32888493	Chen MH	2020-09-01	Cell	www.ncbi.nlm.nih.gov/pubmed/32888493	Trans-ethnic and Ancestry-Specific Blood-Cell Genetics in 746.667 Individuals from 5 Global Populations.	Mean corpuscular hemoglobin concentration	642173 African American or Afro-Caribbean African ancestry European ancestry East Asian ancestry Hispanic or Latin American and South Asian ancestry individuals	NA	1q42.13	NR	GALNT2			ENSG00000143641	NA	NA	rs17315646-G	rs17315646	0	17315646	intron_variant	0	0.51549	3e-14	13.5229		NA		Affymetrix. Illumina [21126107] (imputed)	N
7	rs11122450	1	230295307	rs17315646	2023-04-03	34648354	Pietzner M	2021-11-12	Science	www.ncbi.nlm.nih.gov/pubmed/34648354	Mapping the proteo-genomic convergence of human diseases.	Peptidyl-tRNA hydrolase ICT1. mitochondrial levels	10708 European ancestry individuals	NA	1q42.13		GALNT2			ENSG00000143641	NA	NA	rs17315646-C	rs17315646	0	17315646	intron_variant	0	0.4	1e-36	36		0.167	[0.14-0.19] unit increase	Affymetrix. Illumina [10200000] (imputed)	N
7	rs11122450	1	230295307	rs17315646	2023-01-10	29875488	Sun BB	2018-06-06	Nature	www.ncbi.nlm.nih.gov/pubmed/29875488	Genomic atlas of the human plasma proteome.	Dual specificity mitogen-activated protein kinase kinase 4 levels (MAP2K4.5242.37.3)	3301 European ancestry individuals	NA	1q42.13		GALNT2			ENSG00000143641	NA	NA	rs17315646-G	rs17315646	0	17315646	intron_variant	0	0.592	8e-27	26.0969		0.27	[-0.23--0.31] unit decrease	Affymetrix [10572788] (imputed)	N
7	rs11122450	1	230295307	rs17315646	2023-04-03	34648354	Pietzner M	2021-11-12	Science	www.ncbi.nlm.nih.gov/pubmed/34648354	Mapping the proteo-genomic convergence of human diseases.	Protein DEPP levels	10708 European ancestry individuals	NA	1q42.13		GALNT2			ENSG00000143641	NA	NA	rs17315646-C	rs17315646	0	17315646	intron_variant	0	0.4	6e-12	11.2218		0.095	[0.068-0.122] unit increase	Affymetrix. Illumina [10200000] (imputed)	N
7	rs11122450	1	230295307	rs17315646	2021-12-14	34594039	Sakaue S	2021-09-30	Nat Genet	www.ncbi.nlm.nih.gov/pubmed/34594039	A cross-population atlas of genetic associations for 220 human phenotypes.	Platelet count	350474 European ancestry individuals 148623 East Asian ancestry individuals	NA	1q42.13		GALNT2			ENSG00000143641	NA	NA	rs17315646-G	rs17315646	0	17315646	intron_variant	0	NR	4e-24	23.3979		0.0207	[0.017-0.025] unit increase	Affymetrix. Illumina [20538505] (imputed)	N
7	rs11122450	1	230295307	rs17315646	2021-12-14	34594039	Sakaue S	2021-09-30	Nat Genet	www.ncbi.nlm.nih.gov/pubmed/34594039	A cross-population atlas of genetic associations for 220 human phenotypes.	Mean corpuscular hemoglobin concentration	350468 European ancestry individuals 135482 East Asian ancestry individuals	NA	1q42.13		GALNT2			ENSG00000143641	NA	NA	rs17315646-G	rs17315646	0	17315646	intron_variant	0	NR	1e-10	10		0.0137	[0.0096-0.0178] unit decrease	Affymetrix. Illumina [20536605] (imputed)	N
7	rs11122450	1	230295691	rs4846914	2019-09-19	30926973	Bentley AR	2019-03-29	Nat Genet	www.ncbi.nlm.nih.gov/pubmed/30926973	Multi-ancestry genome-wide gene-smoking interaction study of 387.272 individuals identifies new loci associated with serum lipids.	HDL cholesterol levels	up to 23761 African ancestry individuals 13171 Asian ancestry individuals up to 90272 European ancestry individuals 6620 Hispanic individuals	NA	1q42.13		GALNT2			ENSG00000143641	NA	NA	rs4846914-A	rs4846914	0	4846914	intron_variant	0	0.6066	1e-13	13	(EA)	0.0099	[0.0074-0.0124] unit increase	Affymetrix. Illumina. Perlegen [NR] (imputed)	N
7	rs11122450	1	230295691	rs4846914	2019-09-19	30926973	Bentley AR	2019-03-29	Nat Genet	www.ncbi.nlm.nih.gov/pubmed/30926973	Multi-ancestry genome-wide gene-smoking interaction study of 387.272 individuals identifies new loci associated with serum lipids.	Triglyceride levels	up to 23508 African ancestry individuals 4649 Asian ancestry individuals up to 77047 European ancestry individuals 6705 Hispanic individuals	NA	1q42.13		GALNT2			ENSG00000143641	NA	NA	rs4846914-A	rs4846914	0	4846914	intron_variant	0	0.522	1e-07	7		0.0131	[0.0082-0.018] unit decrease	Affymetrix. Illumina. Perlegen [NR] (imputed)	N
7	rs11122450	1	230295691	rs4846914	2012-01-25	20686565	Teslovich TM	2010-08-05	Nature	www.ncbi.nlm.nih.gov/pubmed/20686565	Biological. clinical and population relevance of 95 loci for blood lipids.	Triglycerides	96598 European ancestry individuals	NA	1q42.13	GALNT2	GALNT2			ENSG00000143641	NA	NA	rs4846914-G	rs4846914	0	4846914	intron_variant	0	0.39	2e-14	13.699		2.76	[2.02-3.5] mg/dL increase	Affymetrix. Illumina. Perlegen [~ 2600000] (imputed)	N
7	rs11122450	1	230295691	rs4846914	2012-01-25	20686565	Teslovich TM	2010-08-05	Nature	www.ncbi.nlm.nih.gov/pubmed/20686565	Biological. clinical and population relevance of 95 loci for blood lipids.	HDL cholesterol	99900 European ancestry individuals	NA	1q42.13	GALNT2	GALNT2			ENSG00000143641	NA	NA	rs4846914-G	rs4846914	0	4846914	intron_variant	0	0.4	4e-21	20.3979		0.61	[0.47-0.75] mg/dL decrease	Affymetrix. Illumina. Perlegen [~ 2600000] (imputed)	N
7	rs11122450	1	230295691	rs4846914	2008-06-16	18193044	Kathiresan S	2008-01-13	Nat Genet	www.ncbi.nlm.nih.gov/pubmed/18193044	Six new loci associated with blood low-density lipoprotein cholesterol. high-density lipoprotein cholesterol or triglycerides in humans.	Triglycerides	2758 European ancestry individuals	18.554 European ancestry individuals	1q42.13	GALNT2	GALNT2			ENSG00000143641	NA	NA	rs4846914-G	rs4846914	0	4846914	intron_variant	0	0.4	7e-15	14.1549		0.08	[0.06-0.10] unit increase	Affymetrix [389878]	N
7	rs11122450	1	230295691	rs4846914	2008-06-16	18193044	Kathiresan S	2008-01-13	Nat Genet	www.ncbi.nlm.nih.gov/pubmed/18193044	Six new loci associated with blood low-density lipoprotein cholesterol. high-density lipoprotein cholesterol or triglycerides in humans.	HDL cholesterol	2758 European ancestry individuals	18.554 European ancestry individuals	1q42.13	GALNT2	GALNT2			ENSG00000143641	NA	NA	rs4846914-G	rs4846914	0	4846914	intron_variant	0	0.4	2e-13	12.699		0.07	[0.05-0.09] unit decrease	Affymetrix [389878]	N
7	rs11122450	1	230295691	rs4846914	2009-01-12	19060906	Kathiresan S	2008-12-07	Nat Genet	www.ncbi.nlm.nih.gov/pubmed/19060906	Common variants at 30 loci contribute to polygenic dyslipidemia.	HDL cholesterol	19840 European ancestry individuals	Up to 20.623 European ancestry individuals	1q42.13	GALNT2	GALNT2			ENSG00000143641	NA	NA	rs4846914-G	rs4846914	0	4846914	intron_variant	0	0.4	4e-08	7.39794		0.05	[0.01-0.09] s.d. decrease	Affymetrix. Illumina [~ 2600000] (imputed)	N
7	rs11122450	1	230295691	rs4846914	2014-05-12	24097068	Willer CJ	2013-10-06	Nat Genet	www.ncbi.nlm.nih.gov/pubmed/24097068	Discovery and refinement of loci associated with lipid levels.	HDL cholesterol	94595 European ancestry individuals	93.982 European ancestry individuals	1q42.13	GALNT2	GALNT2			ENSG00000143641	NA	NA	rs4846914-G	rs4846914	0	4846914	intron_variant	0	0.41	4e-41	40.3979		0.048	[NR] unit decrease	NR [NR] (imputed)	N
7	rs11122450	1	230295691	rs4846914	2014-05-12	24097068	Willer CJ	2013-10-06	Nat Genet	www.ncbi.nlm.nih.gov/pubmed/24097068	Discovery and refinement of loci associated with lipid levels.	Triglycerides	94595 European ancestry individuals	93.982 European ancestry individuals	1q42.13	GALNT2	GALNT2			ENSG00000143641	NA	NA	rs4846914-G	rs4846914	0	4846914	intron_variant	0	0.41	7e-31	30.1549		0.04	[NR] mg/dL increase	NR [NR] (imputed)	N
7	rs11122450	1	230295691	rs4846914	2017-06-26	28334899	Spracklen CN	2017-02-21	Hum Mol Genet	www.ncbi.nlm.nih.gov/pubmed/28334899	Association analyses of East Asian individuals and trans-ancestry analyses with European individuals reveal new loci associated with cholesterol and triglyceride levels.	HDL cholesterol levels	34930 East Asian ancestry individuals 187167 European ancestry individuals	8.741 Chinese ancestry individuals	1q42.13	GALNT2	GALNT2			ENSG00000143641	NA	NA	rs4846914-A	rs4846914	0	4846914	intron_variant	0	0.584	2e-44	43.699	(Trans-ethnic initial)	0.0479	[0.041-0.055] unit increase (EA Beta values)	Affymetrix. Illumina [~ 1900000] (imputed)	N
7	rs11122450	1	230295691	rs4846914	2017-06-26	28334899	Spracklen CN	2017-02-21	Hum Mol Genet	www.ncbi.nlm.nih.gov/pubmed/28334899	Association analyses of East Asian individuals and trans-ancestry analyses with European individuals reveal new loci associated with cholesterol and triglyceride levels.	Triglyceride levels	28183 East Asian ancestry individuals 177861 European ancestry individuals	10.857 Chinese ancestry individuals	1q42.13	GALNT2	GALNT2			ENSG00000143641	NA	NA	rs4846914-A	rs4846914	0	4846914	intron_variant	0	0.584	8e-31	30.0969	(Trans-ethnic initial)	0.0401	[0.033-0.047] unit decrease (EA Beta values)	Affymetrix. Illumina [up to 1900000] (imputed)	N
7	rs11122450	1	230295691	rs4846914	2019-02-14	29507422	Hoffmann TJ	2018-03-05	Nat Genet	www.ncbi.nlm.nih.gov/pubmed/29507422	A large electronic-health-record-based genome-wide study of serum lipids.	Triglycerides	76627 European ancestry individuals 7795 Hispanic individuals 6855 East Asian ancestry individuals 2958 African American individuals 439 South Asian ancestry individuals	NA	1q42.13	NR	GALNT2			ENSG00000143641	NA	NA	rs4846914-G	rs4846914	0	4846914	intron_variant	0	0.397	1e-17	17	(EA)	0.036	unit increase	Affymetrix [at least 7091467] (imputed)	N
7	rs11122450	1	230295691	rs4846914	2019-02-14	29507422	Hoffmann TJ	2018-03-05	Nat Genet	www.ncbi.nlm.nih.gov/pubmed/29507422	A large electronic-health-record-based genome-wide study of serum lipids.	Triglycerides	76627 European ancestry individuals 7795 Hispanic individuals 6855 East Asian ancestry individuals 2958 African American individuals 439 South Asian ancestry individuals	NA	1q42.13	NR	GALNT2			ENSG00000143641	NA	NA	rs4846914-G	rs4846914	0	4846914	intron_variant	0	NR	3e-20	19.5229		0.036	unit increase	Affymetrix [at least 7091467] (imputed)	N
7	rs11122450	1	230295691	rs4846914	2019-02-14	29507422	Hoffmann TJ	2018-03-05	Nat Genet	www.ncbi.nlm.nih.gov/pubmed/29507422	A large electronic-health-record-based genome-wide study of serum lipids.	High density lipoprotein cholesterol levels	76627 European ancestry individuals 7795 Hispanic individuals 6855 East Asian ancestry individuals 2958 African American individuals 439 South Asian ancestry individuals	NA	1q42.13	NR	GALNT2			ENSG00000143641	NA	NA	rs4846914-G	rs4846914	0	4846914	intron_variant	0	0.397	9e-28	27.0458	(EA)	0.042	unit decrease	Affymetrix [at least 7091467] (imputed)	N
7	rs11122450	1	230295691	rs4846914	2019-02-14	29507422	Hoffmann TJ	2018-03-05	Nat Genet	www.ncbi.nlm.nih.gov/pubmed/29507422	A large electronic-health-record-based genome-wide study of serum lipids.	High density lipoprotein cholesterol levels	76627 European ancestry individuals 7795 Hispanic individuals 6855 East Asian ancestry individuals 2958 African American individuals 439 South Asian ancestry individuals	NA	1q42.13	NR	GALNT2			ENSG00000143641	NA	NA	rs4846914-G	rs4846914	0	4846914	intron_variant	0	NR	3e-31	30.5229		0.041	unit decrease	Affymetrix [at least 7091467] (imputed)	N
7	rs11122450	1	230295691	rs4846914	2020-10-30	31566214	Kulminski AM	2019-09-30	J Gerontol A Biol Sci Med Sci	www.ncbi.nlm.nih.gov/pubmed/31566214	Quantitative and qualitative role of antagonistic heterogeneity in genetics of blood lipids.	Triglyceride levels	29902 European ancestry individuals	NA	1q42.13		GALNT2			ENSG00000143641	NA	NA	rs4846914-G	rs4846914	0	4846914	intron_variant	0	0.4	2e-06	5.69897		3.57	[2.10-5.04] unit increase	Affymetrix. Illumina [up to 2500000] (imputed)	N
7	rs11122450	1	230295691	rs4846914	2020-10-30	31566214	Kulminski AM	2019-09-30	J Gerontol A Biol Sci Med Sci	www.ncbi.nlm.nih.gov/pubmed/31566214	Quantitative and qualitative role of antagonistic heterogeneity in genetics of blood lipids.	High density lipoprotein cholesterol levels	29902 European ancestry individuals	NA	1q42.13		GALNT2			ENSG00000143641	NA	NA	rs4846914-G	rs4846914	0	4846914	intron_variant	0	0.4	4e-08	7.39794		0.7	[0.45-0.95] unit decrease	Affymetrix. Illumina [up to 2500000] (imputed)	N
7	rs11122450	1	230295691	rs4846914	2018-11-26	30275531	Klarin D	2018-10-01	Nat Genet	www.ncbi.nlm.nih.gov/pubmed/30275531	Genetics of blood lipids among ~300.000 multi-ethnic participants of the Million Veteran Program.	HDL cholesterol	215551 European ancestry individuals 57332 African American individuals 24743 Hispanic individuals	Up to 319.677 individuals	1q42.13	GALNT2	GALNT2			ENSG00000143641	NA	NA	rs4846914-A	rs4846914	0	4846914	intron_variant	0	0.5456	4e-48	47.3979		0.0409	[0.035-0.046] mg dl-1 increase	Affymetrix [up to 31400000] (imputed)	N
7	rs11122450	1	230295691	rs4846914	2023-05-31	36764567	Davyson E	2023-02-09	Biol Psychiatry	www.ncbi.nlm.nih.gov/pubmed/36764567	Metabolomic Investigation of Major Depressive Disorder Identifies a Potentially Causal Association With Polyunsaturated Fatty Acids.	Free cholesterol in chylomicrons and extremely large VLDL (UKB data field 23486)	88329 European ancestry individuals	NA	1q42.13		GALNT2			ENSG00000143641	NA	NA	rs4846914-G	rs4846914	0	4846914	intron_variant	0	0.393659	1e-16	16		0.0388212	[0.03-0.048] unit increase	NR [16366144] (imputed)	N
7	rs11122450	1	230295691	rs4846914	2023-05-31	36764567	Davyson E	2023-02-09	Biol Psychiatry	www.ncbi.nlm.nih.gov/pubmed/36764567	Metabolomic Investigation of Major Depressive Disorder Identifies a Potentially Causal Association With Polyunsaturated Fatty Acids.	Phospholipids in chylomicrons and extremely large VLDL (UKB data field 23483)	88329 European ancestry individuals	NA	1q42.13		GALNT2			ENSG00000143641	NA	NA	rs4846914-G	rs4846914	0	4846914	intron_variant	0	0.393659	9e-19	18.0458		0.0412873	[0.032-0.05] unit increase	NR [16366144] (imputed)	N
7	rs11122450	1	230295691	rs4846914	2023-05-31	36764567	Davyson E	2023-02-09	Biol Psychiatry	www.ncbi.nlm.nih.gov/pubmed/36764567	Metabolomic Investigation of Major Depressive Disorder Identifies a Potentially Causal Association With Polyunsaturated Fatty Acids.	Concentration of chylomicrons and extremely large VLDL particles (UKB data field 23481)	88329 European ancestry individuals	NA	1q42.13		GALNT2			ENSG00000143641	NA	NA	rs4846914-G	rs4846914	0	4846914	intron_variant	0	0.393659	1e-17	17		0.0399648	[0.031-0.049] unit increase	NR [16366144] (imputed)	N
7	rs11122450	1	230295691	rs4846914	2023-05-31	36764567	Davyson E	2023-02-09	Biol Psychiatry	www.ncbi.nlm.nih.gov/pubmed/36764567	Metabolomic Investigation of Major Depressive Disorder Identifies a Potentially Causal Association With Polyunsaturated Fatty Acids.	Total lipids in chylomicrons and extremely large VLDL (UKB data field 23482)	88329 European ancestry individuals	NA	1q42.13		GALNT2			ENSG00000143641	NA	NA	rs4846914-G	rs4846914	0	4846914	intron_variant	0	0.393659	5e-15	14.301		0.0366566	[0.027-0.046] unit increase	NR [16366144] (imputed)	N
7	rs11122450	1	230295691	rs4846914	2023-03-22	35964923	Timoteo VJ	2022-08-11	J Nutr Biochem	www.ncbi.nlm.nih.gov/pubmed/35964923	Common and Ethnic-Specific Genetic Determinants of Hemoglobin Concentration between Taiwanese Han Chinese and European Whites: Findings from Comparative Two-Stage Genome-Wide Association Studies.	Hemoglobin concentration	52141 European ancestry females	89.584 European ancestry females	1q42.13		GALNT2			ENSG00000143641	NA	NA	rs4846914-G	rs4846914	0	4846914	intron_variant	0	0.393	2e-07	6.69897		0.01752	unit increase	NR [347791]	N
7	rs11122450	1	230295789	rs10127775	2020-09-21	32888493	Chen MH	2020-09-01	Cell	www.ncbi.nlm.nih.gov/pubmed/32888493	Trans-ethnic and Ancestry-Specific Blood-Cell Genetics in 746.667 Individuals from 5 Global Populations.	Mean corpuscular hemoglobin concentration	491553 European ancestry individuals	NA	1q42.13	NR	GALNT2			ENSG00000143641	NA	NA	rs10127775-T	rs10127775	0	10127775	intron_variant	0	0.6053	5e-15	14.301		0.016058	[0.012-0.02] SD unit decrease	Affymetrix. Illumina [50282193] (imputed)	N
7	rs11122450	1	230295789	rs10127775	2020-09-18	32888494	Vuckovic D	2020-09-01	Cell	www.ncbi.nlm.nih.gov/pubmed/32888494	The Polygenic and Monogenic Basis of Blood Traits and Diseases.	Mean corpuscular hemoglobin concentration	408112 British individuals	NA	1q42.13	GALNT2	GALNT2			ENSG00000143641	NA	NA	rs10127775-A	rs10127775	0	10127775	intron_variant	0	0.606048	2e-14	13.699		0.016314	[0.012-0.021] unit decrease	Affymetrix [93095623] (imputed)	N
7	rs11122450	1	230295789	rs10127775	2020-07-08	32059762	Manousaki D	2020-02-05	Am J Hum Genet	www.ncbi.nlm.nih.gov/pubmed/32059762	Genome-wide Association Study for Vitamin D Levels Reveals 69 Independent Loci.	Serum 25-Hydroxyvitamin D levels	443734 European ancestry individuals	NA	1q42.13	NR	GALNT2			ENSG00000143641	NA	NA	rs10127775-T	rs10127775	0	10127775	intron_variant	0	0.604643	3e-09	8.52288		0.011801	[0.0079-0.0157] unit increase	Affymetrix [16668957] (imputed)	N
7	rs11122450	1	230295789	rs10127775	2020-07-21	32203549	Richardson TG	2020-03-23	PLoS Med	www.ncbi.nlm.nih.gov/pubmed/32203549	Evaluating the relationship between circulating lipoprotein lipids and apolipoproteins with risk of coronary heart disease: A multivariable Mendelian randomisation analysis.	Apolipoprotein B levels	439214 European ancestry individuals	NA	1q42.13	GALNT2	GALNT2			ENSG00000143641	NA	NA	rs10127775-A	rs10127775	0	10127775	intron_variant	0	0.393813	6e-28	27.2218		0.0232658	[0.019-0.027] unit increase	Affymetrix [NR] (imputed)	N
7	rs11122450	1	230295789	rs10127775	2020-07-09	32154731	Ripatti P	2020-03-10	Circ Genom Precis Med	www.ncbi.nlm.nih.gov/pubmed/32154731	Polygenic Hyperlipidemias and Coronary Artery Disease Risk.	Triglyceride levels	324694 British ancestry individuals	NA	1q42.13	GALNT2	GALNT2			ENSG00000143641	NA	NA	rs10127775-?	rs10127775	0	10127775	intron_variant	0	NR	6e-73	72.2218		0.0484	[0.044-0.053] unit increase	Affymetrix [5701386] (imputed)	N
7	rs11122450	1	230295789	rs10127775	2019-07-05	30698716	de Vries PS	2019-01-29	Am J Epidemiol	www.ncbi.nlm.nih.gov/pubmed/30698716	Multi-Ancestry Genome-Wide Association Study of Lipid Levels Incorporating Gene-Alcohol Interactions.	HDL cholesterol levels in current drinkers	56505 European ancestry individuals 9870 African American individuals 2491 Asian ancestry individuals 2528 Hispanic individuals	107.548 European ancestry individuals. 2.028 African American or Afro-Caribbean individuals. 41.240 Asian ancestry individuals. 6.622 Hispanic individuals. 1.984 Brazilian ancestry individuals	1q42.13	GALNT2	GALNT2			ENSG00000143641	NA	NA	rs10127775-T	rs10127775	0	10127775	intron_variant	0	NR	2e-25	24.699		0.01	NR unit decrease	Affymetrix. Illumina [NR] (imputed)	N
7	rs11122450	1	230295789	rs10127775	2019-07-05	30698716	de Vries PS	2019-01-29	Am J Epidemiol	www.ncbi.nlm.nih.gov/pubmed/30698716	Multi-Ancestry Genome-Wide Association Study of Lipid Levels Incorporating Gene-Alcohol Interactions.	HDL cholesterol levels	89893 European ancestry individuals 20989 African American individuals 12450 Asian ancestry individuals 3994 HIspanic individuals	136.986 European ancestry individuals. 4.475 African American or Afro-Caribbean individuals. 108.431 Asian ancestry individuals. 13.714 Hispanic individuals. 3.652 Brazilian ancestry individuals	1q42.13	GALNT2	GALNT2			ENSG00000143641	NA	NA	rs10127775-T	rs10127775	0	10127775	intron_variant	0	NR	7e-09	8.1549	(EA)	0.009249	NR unit decrease	Affymetrix. Illumina [NR] (imputed)	N
7	rs11122450	1	230295789	rs10127775	2019-07-05	30698716	de Vries PS	2019-01-29	Am J Epidemiol	www.ncbi.nlm.nih.gov/pubmed/30698716	Multi-Ancestry Genome-Wide Association Study of Lipid Levels Incorporating Gene-Alcohol Interactions.	Triglyceride levels x alcohol consumption (drinkers vs non-drinkers) interaction (2df)	56505 European ancestry current drinkers 9870 African American current drinkers 2491 Asian ancestry current drinkers 2528 Hispanic current drinkers 33388 European ancestry non-drinkers 11119 African American non-drinkers 9959 Asian ancestry non-drinkers 1466 Hispanic non-drinkers	107.548 European ancestry current drinkers. 2.028 African American or Afro-Caribbean current drinkers. 41.240 Asian ancestry current drinkers. 6.622 Hispanic individuals. 1.984 Brazilian ancestry individuals. 29.438 European ancestry non-drinkers. 2.447 African American or Afro-Caribbean non-drinkers. 67.191 Asian ancestry non-drinkers. 7.092 Hispanic non-drinkers. 1.668 Brazilian ancestry non-drinkers	1q42.13	GALNT2	GALNT2			ENSG00000143641	NA	NA	rs10127775-T	rs10127775	0	10127775	intron_variant	0	NR	1e-32	32		NA		Affymetrix. Illumina [NR] (imputed)	N
7	rs11122450	1	230295789	rs10127775	2019-07-05	30698716	de Vries PS	2019-01-29	Am J Epidemiol	www.ncbi.nlm.nih.gov/pubmed/30698716	Multi-Ancestry Genome-Wide Association Study of Lipid Levels Incorporating Gene-Alcohol Interactions.	HDL cholesterol levels x alcohol consumption (regular vs non-regular drinkers) interaction (2df)	44831 European ancestry regular drinkers 3976 African American regular drinkers 1288 Asian ancestry regular drinkers 827 Hispanic regular drinkers 11674 European ancestry non-regular drinkers 5894 African American non-regular drinkers 1203 Asian ancestry non-regular drinkers 1701 Hispanic non-regular drinkers	71.281 European ancestry regular drinkers. 711 African American or Afro-Caribbean regular drinkers. 35.088 Asian ancestry regular drinkers. 3.742 Hispanic regular drinkers. 36.267 European ancestry non-regular drinkers. 1.317 African American or Afro-Caribbean non-regular drinkers. 6.152 Asian ancestry non-regular drinkers. 2.880 Hispanic non-regular drinkers	1q42.13	GALNT2	GALNT2			ENSG00000143641	NA	NA	rs10127775-T	rs10127775	0	10127775	intron_variant	0	NR	5e-50	49.301	(EA)	NA		Affymetrix. Illumina [NR] (imputed)	N
7	rs11122450	1	230295789	rs10127775	2019-07-05	30698716	de Vries PS	2019-01-29	Am J Epidemiol	www.ncbi.nlm.nih.gov/pubmed/30698716	Multi-Ancestry Genome-Wide Association Study of Lipid Levels Incorporating Gene-Alcohol Interactions.	HDL cholesterol levels x alcohol consumption (regular vs non-regular drinkers) interaction (2df)	44831 European ancestry regular drinkers 3976 African American regular drinkers 1288 Asian ancestry regular drinkers 827 Hispanic regular drinkers 11674 European ancestry non-regular drinkers 5894 African American non-regular drinkers 1203 Asian ancestry non-regular drinkers 1701 Hispanic non-regular drinkers	71.281 European ancestry regular drinkers. 711 African American or Afro-Caribbean regular drinkers. 35.088 Asian ancestry regular drinkers. 3.742 Hispanic regular drinkers. 36.267 European ancestry non-regular drinkers. 1.317 African American or Afro-Caribbean non-regular drinkers. 6.152 Asian ancestry non-regular drinkers. 2.880 Hispanic non-regular drinkers	1q42.13	GALNT2	GALNT2			ENSG00000143641	NA	NA	rs10127775-T	rs10127775	0	10127775	intron_variant	0	NR	9e-10	9.04576	(Asian)	NA		Affymetrix. Illumina [NR] (imputed)	N
7	rs11122450	1	230295789	rs10127775	2019-07-05	30698716	de Vries PS	2019-01-29	Am J Epidemiol	www.ncbi.nlm.nih.gov/pubmed/30698716	Multi-Ancestry Genome-Wide Association Study of Lipid Levels Incorporating Gene-Alcohol Interactions.	HDL cholesterol levels	89893 European ancestry individuals 20989 African American individuals 12450 Asian ancestry individuals 3994 HIspanic individuals	136.986 European ancestry individuals. 4.475 African American or Afro-Caribbean individuals. 108.431 Asian ancestry individuals. 13.714 Hispanic individuals. 3.652 Brazilian ancestry individuals	1q42.13	GALNT2	GALNT2			ENSG00000143641	NA	NA	rs10127775-T	rs10127775	0	10127775	intron_variant	0	NR	1e-16	16		0.009115	NR unit decrease	Affymetrix. Illumina [NR] (imputed)	N
7	rs11122450	1	230295789	rs10127775	2019-07-05	30698716	de Vries PS	2019-01-29	Am J Epidemiol	www.ncbi.nlm.nih.gov/pubmed/30698716	Multi-Ancestry Genome-Wide Association Study of Lipid Levels Incorporating Gene-Alcohol Interactions.	HDL cholesterol levels	89893 European ancestry individuals 20989 African American individuals 12450 Asian ancestry individuals 3994 HIspanic individuals	136.986 European ancestry individuals. 4.475 African American or Afro-Caribbean individuals. 108.431 Asian ancestry individuals. 13.714 Hispanic individuals. 3.652 Brazilian ancestry individuals	1q42.13	GALNT2	GALNT2			ENSG00000143641	NA	NA	rs10127775-T	rs10127775	0	10127775	intron_variant	0	NR	2e-07	6.69897	(Asian)	0.008831	NR unit decrease	Affymetrix. Illumina [NR] (imputed)	N
7	rs11122450	1	230295789	rs10127775	2019-07-05	30698716	de Vries PS	2019-01-29	Am J Epidemiol	www.ncbi.nlm.nih.gov/pubmed/30698716	Multi-Ancestry Genome-Wide Association Study of Lipid Levels Incorporating Gene-Alcohol Interactions.	HDL cholesterol levels x alcohol consumption (drinkers vs non-drinkers) interaction (2df)	56505 European ancestry current drinkers 9870 African American current drinkers 2491 Asian ancestry current drinkers 2528 Hispanic current drinkers 33388 European ancestry non-drinkers 11119 African American non-drinkers 9959 Asian ancestry non-drinkers 1466 Hispanic non-drinkers	107.548 European ancestry current drinkers. 2.028 African American or Afro-Caribbean current drinkers. 41.240 Asian ancestry current drinkers. 6.622 Hispanic individuals. 1.984 Brazilian ancestry individuals. 29.438 European ancestry non-drinkers. 2.447 African American or Afro-Caribbean non-drinkers. 67.191 Asian ancestry non-drinkers. 7.092 Hispanic non-drinkers. 1.668 Brazilian ancestry non-drinkers	1q42.13	GALNT2	GALNT2			ENSG00000143641	NA	NA	rs10127775-T	rs10127775	0	10127775	intron_variant	0	NR	9e-58	57.0458		NA		Affymetrix. Illumina [NR] (imputed)	N
7	rs11122450	1	230295789	rs10127775	2019-07-05	30698716	de Vries PS	2019-01-29	Am J Epidemiol	www.ncbi.nlm.nih.gov/pubmed/30698716	Multi-Ancestry Genome-Wide Association Study of Lipid Levels Incorporating Gene-Alcohol Interactions.	HDL cholesterol levels x alcohol consumption (drinkers vs non-drinkers) interaction (2df)	56505 European ancestry current drinkers 9870 African American current drinkers 2491 Asian ancestry current drinkers 2528 Hispanic current drinkers 33388 European ancestry non-drinkers 11119 African American non-drinkers 9959 Asian ancestry non-drinkers 1466 Hispanic non-drinkers	107.548 European ancestry current drinkers. 2.028 African American or Afro-Caribbean current drinkers. 41.240 Asian ancestry current drinkers. 6.622 Hispanic individuals. 1.984 Brazilian ancestry individuals. 29.438 European ancestry non-drinkers. 2.447 African American or Afro-Caribbean non-drinkers. 67.191 Asian ancestry non-drinkers. 7.092 Hispanic non-drinkers. 1.668 Brazilian ancestry non-drinkers	1q42.13	GALNT2	GALNT2			ENSG00000143641	NA	NA	rs10127775-T	rs10127775	0	10127775	intron_variant	0	NR	2e-10	9.69897	(Asian)	NA		Affymetrix. Illumina [NR] (imputed)	N
7	rs11122450	1	230295789	rs10127775	2019-07-05	30698716	de Vries PS	2019-01-29	Am J Epidemiol	www.ncbi.nlm.nih.gov/pubmed/30698716	Multi-Ancestry Genome-Wide Association Study of Lipid Levels Incorporating Gene-Alcohol Interactions.	Triglyceride levels	89893 European ancestry individuals 20989 African American individuals 12450 Asian ancestry individuals 3994 HIspanic individuals	136.986 European ancestry individuals. 4.475 African American or Afro-Caribbean individuals. 108.431 Asian ancestry individuals. 13.714 Hispanic individuals. 3.652 Brazilian ancestry individuals	1q42.13	GALNT2	GALNT2			ENSG00000143641	NA	NA	rs10127775-T	rs10127775	0	10127775	intron_variant	0	NR	5e-06	5.30103	(EA)	0.016	NR unit increase	Affymetrix. Illumina [NR] (imputed)	N
7	rs11122450	1	230295789	rs10127775	2019-07-05	30698716	de Vries PS	2019-01-29	Am J Epidemiol	www.ncbi.nlm.nih.gov/pubmed/30698716	Multi-Ancestry Genome-Wide Association Study of Lipid Levels Incorporating Gene-Alcohol Interactions.	Triglyceride levels	89893 European ancestry individuals 20989 African American individuals 12450 Asian ancestry individuals 3994 HIspanic individuals	136.986 European ancestry individuals. 4.475 African American or Afro-Caribbean individuals. 108.431 Asian ancestry individuals. 13.714 Hispanic individuals. 3.652 Brazilian ancestry individuals	1q42.13	GALNT2	GALNT2			ENSG00000143641	NA	NA	rs10127775-T	rs10127775	0	10127775	intron_variant	0	NR	4e-06	5.39794	(Asian)	0.016	NR unit increase	Affymetrix. Illumina [NR] (imputed)	N
7	rs11122450	1	230295789	rs10127775	2019-07-05	30698716	de Vries PS	2019-01-29	Am J Epidemiol	www.ncbi.nlm.nih.gov/pubmed/30698716	Multi-Ancestry Genome-Wide Association Study of Lipid Levels Incorporating Gene-Alcohol Interactions.	Triglyceride levels	89893 European ancestry individuals 20989 African American individuals 12450 Asian ancestry individuals 3994 HIspanic individuals	136.986 European ancestry individuals. 4.475 African American or Afro-Caribbean individuals. 108.431 Asian ancestry individuals. 13.714 Hispanic individuals. 3.652 Brazilian ancestry individuals	1q42.13	GALNT2	GALNT2			ENSG00000143641	NA	NA	rs10127775-T	rs10127775	0	10127775	intron_variant	0	NR	4e-12	11.3979		0.016	NR unit increase	Affymetrix. Illumina [NR] (imputed)	N
7	rs11122450	1	230295789	rs10127775	2019-07-05	30698716	de Vries PS	2019-01-29	Am J Epidemiol	www.ncbi.nlm.nih.gov/pubmed/30698716	Multi-Ancestry Genome-Wide Association Study of Lipid Levels Incorporating Gene-Alcohol Interactions.	HDL cholesterol levels in current drinkers	56505 European ancestry individuals 9870 African American individuals 2491 Asian ancestry individuals 2528 Hispanic individuals	107.548 European ancestry individuals. 2.028 African American or Afro-Caribbean individuals. 41.240 Asian ancestry individuals. 6.622 Hispanic individuals. 1.984 Brazilian ancestry individuals	1q42.13	GALNT2	GALNT2			ENSG00000143641	NA	NA	rs10127775-T	rs10127775	0	10127775	intron_variant	0	NR	1e-07	7	(Asian)	0.009	NR unit decrease	Affymetrix. Illumina [NR] (imputed)	N
7	rs11122450	1	230295789	rs10127775	2019-07-05	30698716	de Vries PS	2019-01-29	Am J Epidemiol	www.ncbi.nlm.nih.gov/pubmed/30698716	Multi-Ancestry Genome-Wide Association Study of Lipid Levels Incorporating Gene-Alcohol Interactions.	HDL cholesterol levels in current drinkers	56505 European ancestry individuals 9870 African American individuals 2491 Asian ancestry individuals 2528 Hispanic individuals	107.548 European ancestry individuals. 2.028 African American or Afro-Caribbean individuals. 41.240 Asian ancestry individuals. 6.622 Hispanic individuals. 1.984 Brazilian ancestry individuals	1q42.13	GALNT2	GALNT2			ENSG00000143641	NA	NA	rs10127775-T	rs10127775	0	10127775	intron_variant	0	NR	3e-17	16.5229	(EA)	0.01	NR unit decrease	Affymetrix. Illumina [NR] (imputed)	N
7	rs11122450	1	230295789	rs10127775	2019-07-05	30698716	de Vries PS	2019-01-29	Am J Epidemiol	www.ncbi.nlm.nih.gov/pubmed/30698716	Multi-Ancestry Genome-Wide Association Study of Lipid Levels Incorporating Gene-Alcohol Interactions.	Triglyceride levels x alcohol consumption (regular vs non-regular drinkers) interaction (2df)	44831 European ancestry regular drinkers 3976 African American regular drinkers 1288 Asian ancestry regular drinkers 827 Hispanic regular drinkers 11674 European ancestry non-regular drinkers 5894 African American non-regular drinkers 1203 Asian ancestry non-regular drinkers 1701 Hispanic non-regular drinkers	71.281 European ancestry regular drinkers. 711 African American or Afro-Caribbean regular drinkers. 35.088 Asian ancestry regular drinkers. 3.742 Hispanic regular drinkers. 36.267 European ancestry non-regular drinkers. 1.317 African American or Afro-Caribbean non-regular drinkers. 6.152 Asian ancestry non-regular drinkers. 2.880 Hispanic non-regular drinkers	1q42.13	GALNT2	GALNT2			ENSG00000143641	NA	NA	rs10127775-T	rs10127775	0	10127775	intron_variant	0	NR	9e-31	30.0458		NA		Affymetrix. Illumina [NR] (imputed)	N
7	rs11122450	1	230295789	rs10127775	2019-07-05	30698716	de Vries PS	2019-01-29	Am J Epidemiol	www.ncbi.nlm.nih.gov/pubmed/30698716	Multi-Ancestry Genome-Wide Association Study of Lipid Levels Incorporating Gene-Alcohol Interactions.	Triglyceride levels in current drinkers	56505 European ancestry individuals 9870 African American individuals 2491 Asian ancestry individuals 2528 Hispanic individuals	107.548 European ancestry individuals. 2.028 African American or Afro-Caribbean individuals. 41.240 Asian ancestry individuals. 6.622 Hispanic individuals. 1.984 Brazilian ancestry individuals	1q42.13	GALNT2	GALNT2			ENSG00000143641	NA	NA	rs10127775-T	rs10127775	0	10127775	intron_variant	0	NR	1e-17	17		0.016	NR unit increase	Affymetrix. Illumina [NR] (imputed)	N
7	rs11122450	1	230295789	rs10127775	2019-07-05	30698716	de Vries PS	2019-01-29	Am J Epidemiol	www.ncbi.nlm.nih.gov/pubmed/30698716	Multi-Ancestry Genome-Wide Association Study of Lipid Levels Incorporating Gene-Alcohol Interactions.	HDL cholesterol levels x alcohol consumption (regular vs non-regular drinkers) interaction (2df)	44831 European ancestry regular drinkers 3976 African American regular drinkers 1288 Asian ancestry regular drinkers 827 Hispanic regular drinkers 11674 European ancestry non-regular drinkers 5894 African American non-regular drinkers 1203 Asian ancestry non-regular drinkers 1701 Hispanic non-regular drinkers	71.281 European ancestry regular drinkers. 711 African American or Afro-Caribbean regular drinkers. 35.088 Asian ancestry regular drinkers. 3.742 Hispanic regular drinkers. 36.267 European ancestry non-regular drinkers. 1.317 African American or Afro-Caribbean non-regular drinkers. 6.152 Asian ancestry non-regular drinkers. 2.880 Hispanic non-regular drinkers	1q42.13	GALNT2	GALNT2			ENSG00000143641	NA	NA	rs10127775-T	rs10127775	0	10127775	intron_variant	0	NR	1e-58	58		NA		Affymetrix. Illumina [NR] (imputed)	N
7	rs11122450	1	230295789	rs10127775	2019-07-05	30698716	de Vries PS	2019-01-29	Am J Epidemiol	www.ncbi.nlm.nih.gov/pubmed/30698716	Multi-Ancestry Genome-Wide Association Study of Lipid Levels Incorporating Gene-Alcohol Interactions.	Triglyceride levels x alcohol consumption (drinkers vs non-drinkers) interaction (2df)	56505 European ancestry current drinkers 9870 African American current drinkers 2491 Asian ancestry current drinkers 2528 Hispanic current drinkers 33388 European ancestry non-drinkers 11119 African American non-drinkers 9959 Asian ancestry non-drinkers 1466 Hispanic non-drinkers	107.548 European ancestry current drinkers. 2.028 African American or Afro-Caribbean current drinkers. 41.240 Asian ancestry current drinkers. 6.622 Hispanic individuals. 1.984 Brazilian ancestry individuals. 29.438 European ancestry non-drinkers. 2.447 African American or Afro-Caribbean non-drinkers. 67.191 Asian ancestry non-drinkers. 7.092 Hispanic non-drinkers. 1.668 Brazilian ancestry non-drinkers	1q42.13	GALNT2	GALNT2			ENSG00000143641	NA	NA	rs10127775-T	rs10127775	0	10127775	intron_variant	0	NR	9e-26	25.0458	(EA)	NA		Affymetrix. Illumina [NR] (imputed)	N
7	rs11122450	1	230295789	rs10127775	2019-07-05	30698716	de Vries PS	2019-01-29	Am J Epidemiol	www.ncbi.nlm.nih.gov/pubmed/30698716	Multi-Ancestry Genome-Wide Association Study of Lipid Levels Incorporating Gene-Alcohol Interactions.	Triglyceride levels x alcohol consumption (drinkers vs non-drinkers) interaction (2df)	56505 European ancestry current drinkers 9870 African American current drinkers 2491 Asian ancestry current drinkers 2528 Hispanic current drinkers 33388 European ancestry non-drinkers 11119 African American non-drinkers 9959 Asian ancestry non-drinkers 1466 Hispanic non-drinkers	107.548 European ancestry current drinkers. 2.028 African American or Afro-Caribbean current drinkers. 41.240 Asian ancestry current drinkers. 6.622 Hispanic individuals. 1.984 Brazilian ancestry individuals. 29.438 European ancestry non-drinkers. 2.447 African American or Afro-Caribbean non-drinkers. 67.191 Asian ancestry non-drinkers. 7.092 Hispanic non-drinkers. 1.668 Brazilian ancestry non-drinkers	1q42.13	GALNT2	GALNT2			ENSG00000143641	NA	NA	rs10127775-T	rs10127775	0	10127775	intron_variant	0	NR	2e-06	5.69897	(Asian)	NA		Affymetrix. Illumina [NR] (imputed)	N
7	rs11122450	1	230295789	rs10127775	2019-07-05	30698716	de Vries PS	2019-01-29	Am J Epidemiol	www.ncbi.nlm.nih.gov/pubmed/30698716	Multi-Ancestry Genome-Wide Association Study of Lipid Levels Incorporating Gene-Alcohol Interactions.	Triglyceride levels in current drinkers	56505 European ancestry individuals 9870 African American individuals 2491 Asian ancestry individuals 2528 Hispanic individuals	107.548 European ancestry individuals. 2.028 African American or Afro-Caribbean individuals. 41.240 Asian ancestry individuals. 6.622 Hispanic individuals. 1.984 Brazilian ancestry individuals	1q42.13	GALNT2	GALNT2			ENSG00000143641	NA	NA	rs10127775-T	rs10127775	0	10127775	intron_variant	0	NR	9e-13	12.0458	(EA)	0.018	NR unit increase	Affymetrix. Illumina [NR] (imputed)	N
7	rs11122450	1	230295789	rs10127775	2019-07-05	30698716	de Vries PS	2019-01-29	Am J Epidemiol	www.ncbi.nlm.nih.gov/pubmed/30698716	Multi-Ancestry Genome-Wide Association Study of Lipid Levels Incorporating Gene-Alcohol Interactions.	HDL cholesterol levels x alcohol consumption (drinkers vs non-drinkers) interaction (2df)	56505 European ancestry current drinkers 9870 African American current drinkers 2491 Asian ancestry current drinkers 2528 Hispanic current drinkers 33388 European ancestry non-drinkers 11119 African American non-drinkers 9959 Asian ancestry non-drinkers 1466 Hispanic non-drinkers	107.548 European ancestry current drinkers. 2.028 African American or Afro-Caribbean current drinkers. 41.240 Asian ancestry current drinkers. 6.622 Hispanic individuals. 1.984 Brazilian ancestry individuals. 29.438 European ancestry non-drinkers. 2.447 African American or Afro-Caribbean non-drinkers. 67.191 Asian ancestry non-drinkers. 7.092 Hispanic non-drinkers. 1.668 Brazilian ancestry non-drinkers	1q42.13	GALNT2	GALNT2			ENSG00000143641	NA	NA	rs10127775-T	rs10127775	0	10127775	intron_variant	0	NR	6e-48	47.2218	(EA)	NA		Affymetrix. Illumina [NR] (imputed)	N
7	rs11122450	1	230295789	rs10127775	2019-07-05	30698716	de Vries PS	2019-01-29	Am J Epidemiol	www.ncbi.nlm.nih.gov/pubmed/30698716	Multi-Ancestry Genome-Wide Association Study of Lipid Levels Incorporating Gene-Alcohol Interactions.	Triglyceride levels x alcohol consumption (regular vs non-regular drinkers) interaction (2df)	44831 European ancestry regular drinkers 3976 African American regular drinkers 1288 Asian ancestry regular drinkers 827 Hispanic regular drinkers 11674 European ancestry non-regular drinkers 5894 African American non-regular drinkers 1203 Asian ancestry non-regular drinkers 1701 Hispanic non-regular drinkers	71.281 European ancestry regular drinkers. 711 African American or Afro-Caribbean regular drinkers. 35.088 Asian ancestry regular drinkers. 3.742 Hispanic regular drinkers. 36.267 European ancestry non-regular drinkers. 1.317 African American or Afro-Caribbean non-regular drinkers. 6.152 Asian ancestry non-regular drinkers. 2.880 Hispanic non-regular drinkers	1q42.13	GALNT2	GALNT2			ENSG00000143641	NA	NA	rs10127775-T	rs10127775	0	10127775	intron_variant	0	NR	1e-24	24	(EA)	NA		Affymetrix. Illumina [NR] (imputed)	N
7	rs11122450	1	230295789	rs10127775	2020-09-18	32888494	Vuckovic D	2020-09-01	Cell	www.ncbi.nlm.nih.gov/pubmed/32888494	The Polygenic and Monogenic Basis of Blood Traits and Diseases.	Mean spheric corpuscular volume	408112 British individuals	NA	1q42.13	GALNT2	GALNT2			ENSG00000143641	NA	NA	rs10127775-T	rs10127775	0	10127775	intron_variant	0	0.606166	2e-25	24.699		0.0234694	[0.019-0.028] unit increase	Affymetrix [93095623] (imputed)	N
7	rs11122450	1	230295789	rs10127775	2012-11-21	22916037	Inouye M	2012-08-16	PLoS Genet	www.ncbi.nlm.nih.gov/pubmed/22916037	Novel Loci for metabolic networks and multi-tissue expression studies reveal genes for atherosclerosis.	Metabolite levels	6608 European ancestry individuals	NA	1q42.13	GALNT2	GALNT2			ENSG00000143641	NA	NA	rs10127775-?	rs10127775	0	10127775	intron_variant	0	0.44	1e-09	9		NA		Illumina [~ 2000000] (imputed)	N
7	rs11122450	1	230295789	rs10127775	2023-01-17	36269708	Selvaraj MS	2022-10-21	PLoS One	www.ncbi.nlm.nih.gov/pubmed/36269708	Genome-wide discovery for diabetes-dependent triglycerides-associated loci.	Triglyceride levels in type 2 diabetes	21176 European ancestry individuals	NA	1q42.13		GALNT2			ENSG00000143641	NA	NA	rs10127775-?	rs10127775	0	10127775	intron_variant	0	NR	5e-08	7.30103		NA		Affymetrix [NR] (imputed)	N
7	rs11122450	1	230295789	rs10127775	2022-04-11	28240269	Suhre K	2017-02-27	Nat Commun	www.ncbi.nlm.nih.gov/pubmed/28240269	Connecting genetic risk to disease end points through the human blood plasma proteome.	Dual specificity mitogen-activated protein kinase kinase 4 levels	997 European ancestry individuals	338 Greater Middle Eastern (Middle Eastern. North African or Persian). South Asian ancestry. Asian ancestry individuals	1q42.13		GALNT2			ENSG00000143641	NA	NA	rs10127775-A	rs10127775	0	10127775	intron_variant	0	NR	7e-13	12.1549	(EA)	0.3248	[0.24-0.41] unit increase	Affymetrix [509946]	N
7	rs11122450	1	230295789	rs10127775	2022-04-27	35213538	Richardson TG	2022-02-25	PLoS Biol	www.ncbi.nlm.nih.gov/pubmed/35213538	Characterising metabolomic signatures of lipid-modifying therapies through drug target mendelian randomisation.	3-Hydroxybutyrate levels	113594 European ancestry individuals	NA	1q42.13		GALNT2			ENSG00000143641	NA	NA	rs10127775-A	rs10127775	0	10127775	intron_variant	0	0.394466	2e-13	12.699		0.0309459	[0.023-0.039] unit increase	NR [11722792] (imputed)	N
7	rs11122450	1	230295789	rs10127775	2020-09-18	32888494	Vuckovic D	2020-09-01	Cell	www.ncbi.nlm.nih.gov/pubmed/32888494	The Polygenic and Monogenic Basis of Blood Traits and Diseases.	Plateletcrit	408112 British individuals	NA	1q42.13	GALNT2	GALNT2			ENSG00000143641	NA	NA	rs10127775-T	rs10127775	0	10127775	intron_variant	0	0.606226	5e-23	22.301		0.022732	[0.018-0.027] unit increase	Affymetrix [93095623] (imputed)	N
7	rs11122450	1	230295789	rs10127775	2020-09-18	32888494	Vuckovic D	2020-09-01	Cell	www.ncbi.nlm.nih.gov/pubmed/32888494	The Polygenic and Monogenic Basis of Blood Traits and Diseases.	Platelet count	408112 British individuals	NA	1q42.13	GALNT2	GALNT2			ENSG00000143641	NA	NA	rs10127775-T	rs10127775	0	10127775	intron_variant	0	0.606211	2e-32	31.699		0.0272492	[0.023-0.032] unit increase	Affymetrix [93095623] (imputed)	N
7	rs11122450	1	230295789	rs10127775	2020-09-18	32888494	Vuckovic D	2020-09-01	Cell	www.ncbi.nlm.nih.gov/pubmed/32888494	The Polygenic and Monogenic Basis of Blood Traits and Diseases.	Red cell distribution width	408112 British individuals	NA	1q42.13	GALNT2	GALNT2			ENSG00000143641	NA	NA	rs10127775-T	rs10127775	0	10127775	intron_variant	0	0.605986	1e-18	18		0.023242	[0.018-0.028] unit increase	Affymetrix [93095623] (imputed)	N
7	rs11122450	1	230295789	rs10127775	2022-04-27	35213538	Richardson TG	2022-02-25	PLoS Biol	www.ncbi.nlm.nih.gov/pubmed/35213538	Characterising metabolomic signatures of lipid-modifying therapies through drug target mendelian randomisation.	Free cholesterol levels in small VLDL	115082 European ancestry individuals	NA	1q42.13		GALNT2			ENSG00000143641	NA	NA	rs10127775-A	rs10127775	0	10127775	intron_variant	0	0.394401	5e-08	7.30103		0.0230182	[0.015-0.031] unit increase	NR [11722792] (imputed)	N
7	rs11122450	1	230295789	rs10127775	2022-11-17	34887591	Graham SE	2021-12-09	Nature	www.ncbi.nlm.nih.gov/pubmed/34887591	The power of genetic diversity in genome-wide association studies of lipids.	High density lipoprotein cholesterol levels	1320016 European ancestry individuals	NA	1q42.13		GALNT2			ENSG00000143641	NA	NA	rs10127775-T	rs10127775	0	10127775	intron_variant	0	0.600437	1e-170	170		0.0511741	[0.048-0.054] unit increase	NR [52000000] (imputed)	N
7	rs11122450	1	230296153	rs10864726	2020-09-21	32888493	Chen MH	2020-09-01	Cell	www.ncbi.nlm.nih.gov/pubmed/32888493	Trans-ethnic and Ancestry-Specific Blood-Cell Genetics in 746.667 Individuals from 5 Global Populations.	Hemoglobin concentration	746431 African American or Afro-Caribbean African ancestry European ancestry East Asian ancestry Hispanic or Latin American and South Asian ancestry individuals	NA	1q42.13	NR	GALNT2			ENSG00000143641	NA	NA	rs10864726-T	rs10864726	0	10864726	intron_variant	0	0.514831	3e-14	13.5229		NA		Affymetrix. Illumina [24653286] (imputed)	N
7	rs11122450	1	230296153	rs10864726	2020-09-21	32888493	Chen MH	2020-09-01	Cell	www.ncbi.nlm.nih.gov/pubmed/32888493	Trans-ethnic and Ancestry-Specific Blood-Cell Genetics in 746.667 Individuals from 5 Global Populations.	Platelet count	542827 European ancestry individuals	NA	1q42.13	NR	GALNT2			ENSG00000143641	NA	NA	rs10864726-T	rs10864726	0	10864726	intron_variant	0	0.604907	6e-44	43.2218		0.025886	[0.022-0.03] SD unit increase	Affymetrix. Illumina [50241410] (imputed)	N
7	rs11122450	1	230296153	rs10864726	2020-09-21	32888493	Chen MH	2020-09-01	Cell	www.ncbi.nlm.nih.gov/pubmed/32888493	Trans-ethnic and Ancestry-Specific Blood-Cell Genetics in 746.667 Individuals from 5 Global Populations.	Platelet count	721201 African American or Afro-Caribbean African ancestry European ancestry East Asian ancestry Hispanic or Latin American and South Asian ancestry individuals	NA	1q42.13	NR	GALNT2			ENSG00000143641	NA	NA	rs10864726-T	rs10864726	0	10864726	intron_variant	0	0.513963	9e-42	41.0458		NA		Affymetrix. Illumina [24588908] (imputed)	N
7	rs11122450	1	230296153	rs10864726	2019-03-12	30670697	Kilpelainen TO	2019-01-22	Nat Commun	www.ncbi.nlm.nih.gov/pubmed/30670697	Multi-ancestry study of blood lipid levels identifies four loci interacting with physical activity.	HDL cholesterol x physical activity interaction (2df test)	7395 African American inactive individuals 13092 African American active individuals 2753 Asian ancestry inactive individuals 3650 Asian ancestry active individuals 22963 European ancestry inactive individuals 61939 European ancestry active individuals 2829 Hispanic or Latin American inactive individuals 6358 Hispanic or Latin American active individuals	1.886 African American inactive individuals. 1.892 African American active individuals. 1.217 South African Black ancestry inactive individuals. 389 South African Black ancestry active individuals. 2.494 East Asian ancestry inactive individuals. 1.947 East Asian ancestry active individuals. 724 South Asian ancestry inactive individuals. 1.425 South Asian ancestry active individuals. 41.042 European ancestry inactive individuals. 66.575 European ancestry active individuals. 2.619 Hispanic inactive individuals. 8.802 Hispanic active individuals	1q42.13	NR	GALNT2			ENSG00000143641	NA	NA	rs10864726-T	rs10864726	0	10864726	intron_variant	0	0.5956	1e-25	25	(EA)	NA		Affymetrix. Illumina [at least 2500000] (imputed)	N
7	rs11122450	1	230296153	rs10864726	2017-06-01	28107422	de Vries PS	2017-01-20	PLoS One	www.ncbi.nlm.nih.gov/pubmed/28107422	Comparison of HapMap and 1000 Genomes Reference Panels in a Large-Scale Genome-Wide Association Study.	Fibrinogen levels	91953 European ancestry individuals (imputed to 1000 Genomes)		1q42.13	GALNT2	GALNT2			ENSG00000143641	NA	NA	rs10864726-?	rs10864726	0	10864726	intron_variant	0	NR	1e-08	8		0.0059	unit increase	Affymetrix. Illumina [10883314] (imputed)	N
7	rs11122450	1	230296153	rs10864726	2022-04-27	35213538	Richardson TG	2022-02-25	PLoS Biol	www.ncbi.nlm.nih.gov/pubmed/35213538	Characterising metabolomic signatures of lipid-modifying therapies through drug target mendelian randomisation.	Cholesteryl esters to total lipids ratio in IDL	115082 European ancestry individuals	NA	1q42.13		GALNT2			ENSG00000143641	NA	NA	rs10864726-C	rs10864726	0	10864726	intron_variant	0	0.394529	2e-28	27.699		0.0455404	[0.037-0.054] unit decrease	NR [11722792] (imputed)	N
7	rs11122450	1	230296153	rs10864726	2022-04-27	35213538	Richardson TG	2022-02-25	PLoS Biol	www.ncbi.nlm.nih.gov/pubmed/35213538	Characterising metabolomic signatures of lipid-modifying therapies through drug target mendelian randomisation.	Phospholipids to total lipids ratio in large LDL	115082 European ancestry individuals	NA	1q42.13		GALNT2			ENSG00000143641	NA	NA	rs10864726-C	rs10864726	0	10864726	intron_variant	0	0.394529	3e-13	12.5229		0.0308786	[0.023-0.039] unit decrease	NR [11722792] (imputed)	N
7	rs11122450	1	230296153	rs10864726	2023-04-03	34648354	Pietzner M	2021-11-12	Science	www.ncbi.nlm.nih.gov/pubmed/34648354	Mapping the proteo-genomic convergence of human diseases.	Dual specificity mitogen-activated protein kinase kinase 4 levels	10708 European ancestry individuals	NA	1q42.13		GALNT2			ENSG00000143641	NA	NA	rs10864726-T	rs10864726	0	10864726	intron_variant	0	0.6	9e-121	120.046		0.316	[0.29-0.34] unit decrease	Affymetrix. Illumina [10200000] (imputed)	N
7	rs11122450	1	230296153	rs10864726	2023-05-31	36764567	Davyson E	2023-02-09	Biol Psychiatry	www.ncbi.nlm.nih.gov/pubmed/36764567	Metabolomic Investigation of Major Depressive Disorder Identifies a Potentially Causal Association With Polyunsaturated Fatty Acids.	Free cholesterol in very large VLDL (UKB data field 23493)	88329 European ancestry individuals	NA	1q42.13		GALNT2			ENSG00000143641	NA	NA	rs10864726-C	rs10864726	0	10864726	intron_variant	0	0.393593	4e-20	19.3979		0.0431962	[0.034-0.052] unit increase	NR [16366144] (imputed)	N
7	rs11122450	1	230296153	rs10864726	2023-05-31	36764567	Davyson E	2023-02-09	Biol Psychiatry	www.ncbi.nlm.nih.gov/pubmed/36764567	Metabolomic Investigation of Major Depressive Disorder Identifies a Potentially Causal Association With Polyunsaturated Fatty Acids.	Polyunsaturated fatty acids to monounsaturated fatty acids ratio (UKB data field 23458)	88268 European ancestry individuals	NA	1q42.13		GALNT2			ENSG00000143641	NA	NA	rs10864726-C	rs10864726	0	10864726	intron_variant	0	0.39357	6e-20	19.2218		0.0426516	[0.034-0.052] unit decrease	NR [16366159] (imputed)	N
7	rs11122450	1	230296153	rs10864726	2023-05-31	36764567	Davyson E	2023-02-09	Biol Psychiatry	www.ncbi.nlm.nih.gov/pubmed/36764567	Metabolomic Investigation of Major Depressive Disorder Identifies a Potentially Causal Association With Polyunsaturated Fatty Acids.	Phospholipids in VLDL (UKB data field 23412)	88329 European ancestry individuals	NA	1q42.13		GALNT2			ENSG00000143641	NA	NA	rs10864726-C	rs10864726	0	10864726	intron_variant	0	0.393593	3e-15	14.5229		0.037802	[0.028-0.047] unit increase	NR [16366144] (imputed)	N
7	rs11122450	1	230296153	rs10864726	2023-05-31	36764567	Davyson E	2023-02-09	Biol Psychiatry	www.ncbi.nlm.nih.gov/pubmed/36764567	Metabolomic Investigation of Major Depressive Disorder Identifies a Potentially Causal Association With Polyunsaturated Fatty Acids.	Monounsaturated fatty acids levels (UKB data field 23447)	88268 European ancestry individuals	NA	1q42.13		GALNT2			ENSG00000143641	NA	NA	rs10864726-C	rs10864726	0	10864726	intron_variant	0	0.39357	5e-11	10.301		0.03141	[0.022-0.041] unit increase	NR [16366159] (imputed)	N
7	rs11122450	1	230296153	rs10864726	2023-05-31	36764567	Davyson E	2023-02-09	Biol Psychiatry	www.ncbi.nlm.nih.gov/pubmed/36764567	Metabolomic Investigation of Major Depressive Disorder Identifies a Potentially Causal Association With Polyunsaturated Fatty Acids.	Free cholesterol in VLDL (UKB data field 23420)	88329 European ancestry individuals	NA	1q42.13		GALNT2			ENSG00000143641	NA	NA	rs10864726-C	rs10864726	0	10864726	intron_variant	0	0.393593	5e-13	12.301		0.0347082	[0.025-0.044] unit increase	NR [16366144] (imputed)	N
7	rs11122450	1	230296153	rs10864726	2023-05-31	36764567	Davyson E	2023-02-09	Biol Psychiatry	www.ncbi.nlm.nih.gov/pubmed/36764567	Metabolomic Investigation of Major Depressive Disorder Identifies a Potentially Causal Association With Polyunsaturated Fatty Acids.	Cholesterol in chylomicrons and extremely large VLDL (UKB data field 23484)	88329 European ancestry individuals	NA	1q42.13		GALNT2			ENSG00000143641	NA	NA	rs10864726-C	rs10864726	0	10864726	intron_variant	0	0.393593	6e-19	18.2218		0.0417056	[0.033-0.051] unit increase	NR [16366144] (imputed)	N
7	rs11122450	1	230296153	rs10864726	2023-05-31	36764567	Davyson E	2023-02-09	Biol Psychiatry	www.ncbi.nlm.nih.gov/pubmed/36764567	Metabolomic Investigation of Major Depressive Disorder Identifies a Potentially Causal Association With Polyunsaturated Fatty Acids.	Cholesteryl esters in chylomicrons and extremely large VLDL (UKB data field 23485)	88329 European ancestry individuals	NA	1q42.13		GALNT2			ENSG00000143641	NA	NA	rs10864726-C	rs10864726	0	10864726	intron_variant	0	0.393593	4e-20	19.3979		0.0431715	[0.034-0.052] unit increase	NR [16366144] (imputed)	N
7	rs11122450	1	230296153	rs10864726	2023-05-31	36764567	Davyson E	2023-02-09	Biol Psychiatry	www.ncbi.nlm.nih.gov/pubmed/36764567	Metabolomic Investigation of Major Depressive Disorder Identifies a Potentially Causal Association With Polyunsaturated Fatty Acids.	Concentration of large VLDL particles (UKB data field 23495)	88329 European ancestry individuals	NA	1q42.13		GALNT2			ENSG00000143641	NA	NA	rs10864726-C	rs10864726	0	10864726	intron_variant	0	0.393593	9e-21	20.0458		0.0438852	[0.035-0.053] unit increase	NR [16366144] (imputed)	N
7	rs11122450	1	230296153	rs10864726	2023-05-31	36764567	Davyson E	2023-02-09	Biol Psychiatry	www.ncbi.nlm.nih.gov/pubmed/36764567	Metabolomic Investigation of Major Depressive Disorder Identifies a Potentially Causal Association With Polyunsaturated Fatty Acids.	Total lipids in VLDL (UKB data field 23424)	88329 European ancestry individuals	NA	1q42.13		GALNT2			ENSG00000143641	NA	NA	rs10864726-C	rs10864726	0	10864726	intron_variant	0	0.393593	6e-16	15.2218		0.0384975	[0.029-0.048] unit increase	NR [16366144] (imputed)	N
7	rs11122450	1	230296153	rs10864726	2023-05-31	36764567	Davyson E	2023-02-09	Biol Psychiatry	www.ncbi.nlm.nih.gov/pubmed/36764567	Metabolomic Investigation of Major Depressive Disorder Identifies a Potentially Causal Association With Polyunsaturated Fatty Acids.	Cholesterol in very large VLDL (UKB data field 23491)	88329 European ancestry individuals	NA	1q42.13		GALNT2			ENSG00000143641	NA	NA	rs10864726-C	rs10864726	0	10864726	intron_variant	0	0.393593	6e-20	19.2218		0.0433572	[0.034-0.053] unit increase	NR [16366144] (imputed)	N
7	rs11122450	1	230296153	rs10864726	2023-05-31	36764567	Davyson E	2023-02-09	Biol Psychiatry	www.ncbi.nlm.nih.gov/pubmed/36764567	Metabolomic Investigation of Major Depressive Disorder Identifies a Potentially Causal Association With Polyunsaturated Fatty Acids.	Cholesteryl esters in very large VLDL (UKB data field 23492)	88329 European ancestry individuals	NA	1q42.13		GALNT2			ENSG00000143641	NA	NA	rs10864726-C	rs10864726	0	10864726	intron_variant	0	0.393593	8e-19	18.0969		0.042356	[0.033-0.052] unit increase	NR [16366144] (imputed)	N
7	rs11122450	1	230296153	rs10864726	2023-05-31	36764567	Davyson E	2023-02-09	Biol Psychiatry	www.ncbi.nlm.nih.gov/pubmed/36764567	Metabolomic Investigation of Major Depressive Disorder Identifies a Potentially Causal Association With Polyunsaturated Fatty Acids.	Phospholipids in very large VLDL (UKB data field 23490)	88329 European ancestry individuals	NA	1q42.13		GALNT2			ENSG00000143641	NA	NA	rs10864726-C	rs10864726	0	10864726	intron_variant	0	0.393593	1e-20	20		0.0436758	[0.034-0.053] unit increase	NR [16366144] (imputed)	N
7	rs11122450	1	230296153	rs10864726	2023-05-31	36764567	Davyson E	2023-02-09	Biol Psychiatry	www.ncbi.nlm.nih.gov/pubmed/36764567	Metabolomic Investigation of Major Depressive Disorder Identifies a Potentially Causal Association With Polyunsaturated Fatty Acids.	Phospholipids to total lipids in large LDL percentage (UKB data field 23614)	88329 European ancestry individuals	NA	1q42.13		GALNT2			ENSG00000143641	NA	NA	rs10864726-C	rs10864726	0	10864726	intron_variant	0	0.393593	9e-11	10.0458		0.0312182	[0.022-0.041] unit decrease	NR [16366144] (imputed)	N
7	rs11122450	1	230296153	rs10864726	2023-05-31	36764567	Davyson E	2023-02-09	Biol Psychiatry	www.ncbi.nlm.nih.gov/pubmed/36764567	Metabolomic Investigation of Major Depressive Disorder Identifies a Potentially Causal Association With Polyunsaturated Fatty Acids.	Phospholipids to total lipids in large VLDL percentage (UKB data field 23589)	88321 European ancestry individuals	NA	1q42.13		GALNT2			ENSG00000143641	NA	NA	rs10864726-C	rs10864726	0	10864726	intron_variant	0	0.393583	3e-19	18.5229		0.0423631	[0.033-0.052] unit increase	NR [16366100] (imputed)	N
7	rs11122450	1	230296153	rs10864726	2022-04-27	35213538	Richardson TG	2022-02-25	PLoS Biol	www.ncbi.nlm.nih.gov/pubmed/35213538	Characterising metabolomic signatures of lipid-modifying therapies through drug target mendelian randomisation.	Phospholipids to total lipids ratio in small HDL	115082 European ancestry individuals	NA	1q42.13		GALNT2			ENSG00000143641	NA	NA	rs10864726-C	rs10864726	0	10864726	intron_variant	0	0.394529	2e-37	36.699		0.0520626	[0.044-0.06] unit decrease	NR [11722792] (imputed)	N
7	rs11122450	1	230296153	rs10864726	2022-10-24	36168886	Thareja G	2022-09-28	Hum Mol Genet	www.ncbi.nlm.nih.gov/pubmed/36168886	Differences and commonalities in the genetic architecture of protein quantitative trait loci in European and Arab populations.	Dual specificity mitogen-activated protein kinase kinase 4 levels	2935 Qatari ancestry individuals	NA	1q42.13		GALNT2			ENSG00000143641	NA	NA	rs10864726-T	rs10864726	0	10864726	intron_variant	0	0.452949	5e-24	23.301		0.276092	[0.22-0.33] unit decrease	NR [10004359]	N
7	rs11122450	1	230296153	rs10864726	2023-05-31	36764567	Davyson E	2023-02-09	Biol Psychiatry	www.ncbi.nlm.nih.gov/pubmed/36764567	Metabolomic Investigation of Major Depressive Disorder Identifies a Potentially Causal Association With Polyunsaturated Fatty Acids.	Cholesterol in small VLDL (UKB data field 23512)	88329 European ancestry individuals	NA	1q42.13		GALNT2			ENSG00000143641	NA	NA	rs10864726-C	rs10864726	0	10864726	intron_variant	0	0.393593	2e-10	9.69897		0.0306954	[0.021-0.04] unit increase	NR [16366144] (imputed)	N
7	rs11122450	1	230296153	rs10864726	2023-05-31	36764567	Davyson E	2023-02-09	Biol Psychiatry	www.ncbi.nlm.nih.gov/pubmed/36764567	Metabolomic Investigation of Major Depressive Disorder Identifies a Potentially Causal Association With Polyunsaturated Fatty Acids.	Triglycerides in medium LDL (UKB data field 23543)	88329 European ancestry individuals	NA	1q42.13		GALNT2			ENSG00000143641	NA	NA	rs10864726-C	rs10864726	0	10864726	intron_variant	0	0.393593	3e-24	23.5229		0.0481825	[0.039-0.057] unit increase	NR [16366144] (imputed)	N
7	rs11122450	1	230296153	rs10864726	2023-05-31	36764567	Davyson E	2023-02-09	Biol Psychiatry	www.ncbi.nlm.nih.gov/pubmed/36764567	Metabolomic Investigation of Major Depressive Disorder Identifies a Potentially Causal Association With Polyunsaturated Fatty Acids.	Concentration of VLDL particles (UKB data field 23428)	88329 European ancestry individuals	NA	1q42.13		GALNT2			ENSG00000143641	NA	NA	rs10864726-C	rs10864726	0	10864726	intron_variant	0	0.393593	1e-11	11		0.0327813	[0.023-0.042] unit increase	NR [16366144] (imputed)	N
7	rs11122450	1	230296153	rs10864726	2023-05-31	36764567	Davyson E	2023-02-09	Biol Psychiatry	www.ncbi.nlm.nih.gov/pubmed/36764567	Metabolomic Investigation of Major Depressive Disorder Identifies a Potentially Causal Association With Polyunsaturated Fatty Acids.	Degree of unsaturation (UKB data field 23443)	88268 European ancestry individuals	NA	1q42.13		GALNT2			ENSG00000143641	NA	NA	rs10864726-C	rs10864726	0	10864726	intron_variant	0	0.39357	4e-15	14.3979		0.0362364	[0.027-0.045] unit decrease	NR [16366159] (imputed)	N
7	rs11122450	1	230296153	rs10864726	2023-05-31	36764567	Davyson E	2023-02-09	Biol Psychiatry	www.ncbi.nlm.nih.gov/pubmed/36764567	Metabolomic Investigation of Major Depressive Disorder Identifies a Potentially Causal Association With Polyunsaturated Fatty Acids.	Total lipids in medium VLDL (UKB data field 23503)	88329 European ancestry individuals	NA	1q42.13		GALNT2			ENSG00000143641	NA	NA	rs10864726-C	rs10864726	0	10864726	intron_variant	0	0.393593	9e-12	11.0458		0.0328772	[0.023-0.042] unit increase	NR [16366144] (imputed)	N
7	rs11122450	1	230296153	rs10864726	2023-05-31	36764567	Davyson E	2023-02-09	Biol Psychiatry	www.ncbi.nlm.nih.gov/pubmed/36764567	Metabolomic Investigation of Major Depressive Disorder Identifies a Potentially Causal Association With Polyunsaturated Fatty Acids.	Concentration of medium VLDL particles (UKB data field 23502)	88329 European ancestry individuals	NA	1q42.13		GALNT2			ENSG00000143641	NA	NA	rs10864726-C	rs10864726	0	10864726	intron_variant	0	0.393593	3e-10	9.52288		0.0305429	[0.021-0.04] unit increase	NR [16366144] (imputed)	N
7	rs11122450	1	230296153	rs10864726	2023-05-31	36764567	Davyson E	2023-02-09	Biol Psychiatry	www.ncbi.nlm.nih.gov/pubmed/36764567	Metabolomic Investigation of Major Depressive Disorder Identifies a Potentially Causal Association With Polyunsaturated Fatty Acids.	Monounsaturated fatty acids to total fatty acids percentage (UKB data field 23454)	88268 European ancestry individuals	NA	1q42.13		GALNT2			ENSG00000143641	NA	NA	rs10864726-C	rs10864726	0	10864726	intron_variant	0	0.39357	1e-24	24		0.0479067	[0.039-0.057] unit increase	NR [16366159] (imputed)	N
7	rs11122450	1	230296153	rs10864726	2023-05-31	36764567	Davyson E	2023-02-09	Biol Psychiatry	www.ncbi.nlm.nih.gov/pubmed/36764567	Metabolomic Investigation of Major Depressive Disorder Identifies a Potentially Causal Association With Polyunsaturated Fatty Acids.	Polyunsaturated fatty acids to total fatty acids percentage (UKB data field 23453)	88268 European ancestry individuals	NA	1q42.13		GALNT2			ENSG00000143641	NA	NA	rs10864726-C	rs10864726	0	10864726	intron_variant	0	0.39357	3e-12	11.5229		0.0326641	[0.024-0.042] unit decrease	NR [16366159] (imputed)	N
7	rs11122450	1	230296153	rs10864726	2023-05-31	36764567	Davyson E	2023-02-09	Biol Psychiatry	www.ncbi.nlm.nih.gov/pubmed/36764567	Metabolomic Investigation of Major Depressive Disorder Identifies a Potentially Causal Association With Polyunsaturated Fatty Acids.	Concentration of very large VLDL particles (UKB data field 23488)	88329 European ancestry individuals	NA	1q42.13		GALNT2			ENSG00000143641	NA	NA	rs10864726-C	rs10864726	0	10864726	intron_variant	0	0.393593	2e-21	20.699		0.0445315	[0.035-0.054] unit increase	NR [16366144] (imputed)	N
7	rs11122450	1	230296153	rs10864726	2023-05-31	36764567	Davyson E	2023-02-09	Biol Psychiatry	www.ncbi.nlm.nih.gov/pubmed/36764567	Metabolomic Investigation of Major Depressive Disorder Identifies a Potentially Causal Association With Polyunsaturated Fatty Acids.	Cholesteryl esters in large VLDL (UKB data field 23499)	88329 European ancestry individuals	NA	1q42.13		GALNT2			ENSG00000143641	NA	NA	rs10864726-C	rs10864726	0	10864726	intron_variant	0	0.393593	1e-14	14		0.0370374	[0.028-0.046] unit increase	NR [16366144] (imputed)	N
7	rs11122450	1	230296153	rs10864726	2023-05-31	36764567	Davyson E	2023-02-09	Biol Psychiatry	www.ncbi.nlm.nih.gov/pubmed/36764567	Metabolomic Investigation of Major Depressive Disorder Identifies a Potentially Causal Association With Polyunsaturated Fatty Acids.	Free cholesterol in large VLDL (UKB data field 23500)	88329 European ancestry individuals	NA	1q42.13		GALNT2			ENSG00000143641	NA	NA	rs10864726-C	rs10864726	0	10864726	intron_variant	0	0.393593	3e-21	20.5229		0.0445751	[0.035-0.054] unit increase	NR [16366144] (imputed)	N
7	rs11122450	1	230296153	rs10864726	2023-05-31	36764567	Davyson E	2023-02-09	Biol Psychiatry	www.ncbi.nlm.nih.gov/pubmed/36764567	Metabolomic Investigation of Major Depressive Disorder Identifies a Potentially Causal Association With Polyunsaturated Fatty Acids.	Concentration of small VLDL particles (UKB data field 23509)	88329 European ancestry individuals	NA	1q42.13		GALNT2			ENSG00000143641	NA	NA	rs10864726-C	rs10864726	0	10864726	intron_variant	0	0.393593	1e-17	17		0.0408822	[0.032-0.05] unit increase	NR [16366144] (imputed)	N
7	rs11122450	1	230296153	rs10864726	2023-05-31	36764567	Davyson E	2023-02-09	Biol Psychiatry	www.ncbi.nlm.nih.gov/pubmed/36764567	Metabolomic Investigation of Major Depressive Disorder Identifies a Potentially Causal Association With Polyunsaturated Fatty Acids.	Triglycerides in very small VLDL (UKB data field 23522)	88329 European ancestry individuals	NA	1q42.13		GALNT2			ENSG00000143641	NA	NA	rs10864726-C	rs10864726	0	10864726	intron_variant	0	0.393593	2e-14	13.699		0.0363143	[0.027-0.046] unit increase	NR [16366144] (imputed)	N
7	rs11122450	1	230296153	rs10864726	2023-05-31	36764567	Davyson E	2023-02-09	Biol Psychiatry	www.ncbi.nlm.nih.gov/pubmed/36764567	Metabolomic Investigation of Major Depressive Disorder Identifies a Potentially Causal Association With Polyunsaturated Fatty Acids.	Triglycerides in large LDL (UKB data field 23536)	88329 European ancestry individuals	NA	1q42.13		GALNT2			ENSG00000143641	NA	NA	rs10864726-C	rs10864726	0	10864726	intron_variant	0	0.393593	1e-16	16		0.0393169	[0.03-0.049] unit increase	NR [16366144] (imputed)	N
7	rs11122450	1	230296153	rs10864726	2023-05-31	36764567	Davyson E	2023-02-09	Biol Psychiatry	www.ncbi.nlm.nih.gov/pubmed/36764567	Metabolomic Investigation of Major Depressive Disorder Identifies a Potentially Causal Association With Polyunsaturated Fatty Acids.	Triglycerides in small LDL (UKB data field 23550)	88329 European ancestry individuals	NA	1q42.13		GALNT2			ENSG00000143641	NA	NA	rs10864726-C	rs10864726	0	10864726	intron_variant	0	0.393593	3e-23	22.5229		0.0468053	[0.038-0.056] unit increase	NR [16366144] (imputed)	N
7	rs11122450	1	230296153	rs10864726	2023-05-31	36764567	Davyson E	2023-02-09	Biol Psychiatry	www.ncbi.nlm.nih.gov/pubmed/36764567	Metabolomic Investigation of Major Depressive Disorder Identifies a Potentially Causal Association With Polyunsaturated Fatty Acids.	Total lipids in small VLDL (UKB data field 23510)	88329 European ancestry individuals	NA	1q42.13		GALNT2			ENSG00000143641	NA	NA	rs10864726-C	rs10864726	0	10864726	intron_variant	0	0.393593	8e-16	15.0969		0.0386407	[0.029-0.048] unit increase	NR [16366144] (imputed)	N
7	rs11122450	1	230296153	rs10864726	2023-05-31	36764567	Davyson E	2023-02-09	Biol Psychiatry	www.ncbi.nlm.nih.gov/pubmed/36764567	Metabolomic Investigation of Major Depressive Disorder Identifies a Potentially Causal Association With Polyunsaturated Fatty Acids.	Phospholipids in small VLDL (UKB data field 23511)	88329 European ancestry individuals	NA	1q42.13		GALNT2			ENSG00000143641	NA	NA	rs10864726-C	rs10864726	0	10864726	intron_variant	0	0.393593	2e-11	10.699		0.0324776	[0.023-0.042] unit increase	NR [16366144] (imputed)	N
7	rs11122450	1	230296153	rs10864726	2023-05-31	36764567	Davyson E	2023-02-09	Biol Psychiatry	www.ncbi.nlm.nih.gov/pubmed/36764567	Metabolomic Investigation of Major Depressive Disorder Identifies a Potentially Causal Association With Polyunsaturated Fatty Acids.	Triglycerides in small VLDL (UKB data field 23515)	88329 European ancestry individuals	NA	1q42.13		GALNT2			ENSG00000143641	NA	NA	rs10864726-C	rs10864726	0	10864726	intron_variant	0	0.393593	1e-18	18		0.0414848	[0.032-0.051] unit increase	NR [16366144] (imputed)	N
7	rs11122450	1	230296153	rs10864726	2023-05-31	36764567	Davyson E	2023-02-09	Biol Psychiatry	www.ncbi.nlm.nih.gov/pubmed/36764567	Metabolomic Investigation of Major Depressive Disorder Identifies a Potentially Causal Association With Polyunsaturated Fatty Acids.	Cholesteryl esters in small VLDL (UKB data field 23513)	88329 European ancestry individuals	NA	1q42.13		GALNT2			ENSG00000143641	NA	NA	rs10864726-C	rs10864726	0	10864726	intron_variant	0	0.393593	3e-12	11.5229		0.0338859	[0.024-0.043] unit increase	NR [16366144] (imputed)	N
7	rs11122450	1	230296153	rs10864726	2023-05-31	36764567	Davyson E	2023-02-09	Biol Psychiatry	www.ncbi.nlm.nih.gov/pubmed/36764567	Metabolomic Investigation of Major Depressive Disorder Identifies a Potentially Causal Association With Polyunsaturated Fatty Acids.	Cholesteryl esters in small LDL (UKB data field 23548)	88329 European ancestry individuals	NA	1q42.13		GALNT2			ENSG00000143641	NA	NA	rs10864726-C	rs10864726	0	10864726	intron_variant	0	0.393593	3e-10	9.52288		0.0306659	[0.021-0.04] unit increase	NR [16366144] (imputed)	N
7	rs11122450	1	230296153	rs10864726	2023-05-31	36764567	Davyson E	2023-02-09	Biol Psychiatry	www.ncbi.nlm.nih.gov/pubmed/36764567	Metabolomic Investigation of Major Depressive Disorder Identifies a Potentially Causal Association With Polyunsaturated Fatty Acids.	Triglycerides in LDL (UKB data field 23409)	88329 European ancestry individuals	NA	1q42.13		GALNT2			ENSG00000143641	NA	NA	rs10864726-C	rs10864726	0	10864726	intron_variant	0	0.393593	1e-19	19		0.0430668	[0.034-0.052] unit increase	NR [16366144] (imputed)	N
7	rs11122450	1	230296153	rs10864726	2023-05-31	36764567	Davyson E	2023-02-09	Biol Psychiatry	www.ncbi.nlm.nih.gov/pubmed/36764567	Metabolomic Investigation of Major Depressive Disorder Identifies a Potentially Causal Association With Polyunsaturated Fatty Acids.	3-hydroxybutyrate levels (UKB data field 23474)	87151 European ancestry individuals	NA	1q42.13		GALNT2			ENSG00000143641	NA	NA	rs10864726-C	rs10864726	0	10864726	intron_variant	0	0.393641	9e-13	12.0458		0.0345929	[0.025-0.044] unit increase	NR [16366252] (imputed)	N
7	rs11122450	1	230296153	rs10864726	2023-05-31	36764567	Davyson E	2023-02-09	Biol Psychiatry	www.ncbi.nlm.nih.gov/pubmed/36764567	Metabolomic Investigation of Major Depressive Disorder Identifies a Potentially Causal Association With Polyunsaturated Fatty Acids.	Cholesterol in large VLDL (UKB data field 23498)	88329 European ancestry individuals	NA	1q42.13		GALNT2			ENSG00000143641	NA	NA	rs10864726-C	rs10864726	0	10864726	intron_variant	0	0.393593	3e-18	17.5229		0.0413023	[0.032-0.051] unit increase	NR [16366144] (imputed)	N
7	rs11122450	1	230296153	rs10864726	2023-05-31	36764567	Davyson E	2023-02-09	Biol Psychiatry	www.ncbi.nlm.nih.gov/pubmed/36764567	Metabolomic Investigation of Major Depressive Disorder Identifies a Potentially Causal Association With Polyunsaturated Fatty Acids.	Phospholipids in large VLDL (UKB data field 23497)	88329 European ancestry individuals	NA	1q42.13		GALNT2			ENSG00000143641	NA	NA	rs10864726-C	rs10864726	0	10864726	intron_variant	0	0.393593	2e-21	20.699		0.0445149	[0.035-0.054] unit increase	NR [16366144] (imputed)	N
7	rs11122450	1	230296153	rs10864726	2023-05-31	36764567	Davyson E	2023-02-09	Biol Psychiatry	www.ncbi.nlm.nih.gov/pubmed/36764567	Metabolomic Investigation of Major Depressive Disorder Identifies a Potentially Causal Association With Polyunsaturated Fatty Acids.	Cholesterol to total lipids in IDL percentage (UKB data field 23610)	88329 European ancestry individuals	NA	1q42.13		GALNT2			ENSG00000143641	NA	NA	rs10864726-C	rs10864726	0	10864726	intron_variant	0	0.393593	4e-21	20.3979		0.0446625	[0.035-0.054] unit decrease	NR [16366144] (imputed)	N
7	rs11122450	1	230296153	rs10864726	2023-05-31	36764567	Davyson E	2023-02-09	Biol Psychiatry	www.ncbi.nlm.nih.gov/pubmed/36764567	Metabolomic Investigation of Major Depressive Disorder Identifies a Potentially Causal Association With Polyunsaturated Fatty Acids.	Phospholipids to total lipids in IDL percentage (UKB data field 23609)	88329 European ancestry individuals	NA	1q42.13		GALNT2			ENSG00000143641	NA	NA	rs10864726-C	rs10864726	0	10864726	intron_variant	0	0.393593	3e-13	12.5229		0.0354495	[0.026-0.045] unit increase	NR [16366144] (imputed)	N
7	rs11122450	1	230296153	rs10864726	2023-05-31	36764567	Davyson E	2023-02-09	Biol Psychiatry	www.ncbi.nlm.nih.gov/pubmed/36764567	Metabolomic Investigation of Major Depressive Disorder Identifies a Potentially Causal Association With Polyunsaturated Fatty Acids.	Triglycerides in small HDL (UKB data field 23578)	88329 European ancestry individuals	NA	1q42.13		GALNT2			ENSG00000143641	NA	NA	rs10864726-C	rs10864726	0	10864726	intron_variant	0	0.393593	1e-13	13		0.0350845	[0.026-0.044] unit increase	NR [16366144] (imputed)	N
7	rs966333	1	230296470	rs4846915	2022-02-15	35078996	Gudjonsson A	2022-01-25	Nat Commun	www.ncbi.nlm.nih.gov/pubmed/35078996	A genome-wide association study of serum proteins reveals shared loci with common diseases.	Serum levels of protein MAP2K4	5365 Icelandic ancestry individuals	NA	1q42.13		GALNT2			ENSG00000143641	NA	NA	rs4846915-C	rs4846915	0	4846915	intron_variant	0	0.1286	7e-43	42.1549		0.382348	[0.33-0.44] unit increase	Illumina [7506463] (imputed)	N
7	rs966333	1	230296470	rs4846915	2022-04-27	35213538	Richardson TG	2022-02-25	PLoS Biol	www.ncbi.nlm.nih.gov/pubmed/35213538	Characterising metabolomic signatures of lipid-modifying therapies through drug target mendelian randomisation.	Acetoacetate levels	115079 European ancestry individuals	NA	1q42.13		GALNT2			ENSG00000143641	NA	NA	rs4846915-C	rs4846915	0	4846915	intron_variant	0	0.147982	8e-09	8.09691		0.0333683	[0.022-0.045] unit increase	NR [11722792] (imputed)	N
7	rs11122450	1	230297136	rs2281721	2020-02-12	31589552	Lind L	2019-10-07	Metab Syndr Relat Disord	www.ncbi.nlm.nih.gov/pubmed/31589552	Genome-Wide Association Study of the Metabolic Syndrome in UK Biobank.	Metabolic syndrome	291107 European ancestry individuals	NA	1q42.13	GALNT2	GALNT2			ENSG00000143641	NA	NA	rs2281721-C	rs2281721	0	2281721	intron_variant	0	0.38621	1e-34	34		0.0820747	[0.069-0.095] unit increase	Affymetrix [9463307] (imputed)	N
7	rs11122450	1	230297136	rs2281721	2018-11-26	30275531	Klarin D	2018-10-01	Nat Genet	www.ncbi.nlm.nih.gov/pubmed/30275531	Genetics of blood lipids among ~300.000 multi-ethnic participants of the Million Veteran Program.	Triglycerides	215551 European ancestry individuals 57332 African American individuals 24743 Hispanic individuals	Up to 319.677 individuals	1q42.13	GALNT2	GALNT2			ENSG00000143641	NA	NA	rs2281721-T	rs2281721	0	2281721	intron_variant	0	0.5522	1e-40	40		0.0377	[0.032-0.043] mg dl-1 decrease	Affymetrix [up to 31400000] (imputed)	N
7	rs11122450	1	230297136	rs2281721	2022-02-15	35078996	Gudjonsson A	2022-01-25	Nat Commun	www.ncbi.nlm.nih.gov/pubmed/35078996	A genome-wide association study of serum proteins reveals shared loci with common diseases.	Serum levels of protein MRPL58	5353 Icelandic ancestry individuals	NA	1q42.13		GALNT2			ENSG00000143641	NA	NA	rs2281721-C	rs2281721	0	2281721	intron_variant	0	0.3712	9e-21	20.0458		0.175223	[0.14-0.21] unit increase	Illumina [7506463] (imputed)	N
7	rs11122450	1	230297136	rs2281721	2022-12-12	36376304	Koskeridis F	2022-11-14	Nat Commun	www.ncbi.nlm.nih.gov/pubmed/36376304	Pleiotropic genetic architecture and novel loci for C-reactive protein levels.	Triglyceride levels (MTAG)	361194 European ancestry individuals	NA	1q42.13		GALNT2			ENSG00000143641	NA	NA	rs2281721-T	rs2281721	0	2281721	intron_variant	0	NR	2e-70	69.699		0.0452	[0.04-0.05] unit decrease	NR [6206408] (imputed)	N
7	rs11122450	1	230297136	rs2281721	2022-04-27	35213538	Richardson TG	2022-02-25	PLoS Biol	www.ncbi.nlm.nih.gov/pubmed/35213538	Characterising metabolomic signatures of lipid-modifying therapies through drug target mendelian randomisation.	Cholesterol to total lipids ratio in medium HDL	115082 European ancestry individuals	NA	1q42.13		GALNT2			ENSG00000143641	NA	NA	rs2281721-C	rs2281721	0	2281721	intron_variant	0	0.387356	8e-17	16.0969		0.0335491	[0.026-0.041] unit decrease	NR [11722792] (imputed)	N
7	rs11122450	1	230297136	rs2281721	2022-04-27	35213538	Richardson TG	2022-02-25	PLoS Biol	www.ncbi.nlm.nih.gov/pubmed/35213538	Characterising metabolomic signatures of lipid-modifying therapies through drug target mendelian randomisation.	Phospholipids to total lipids ratio in medium HDL	115082 European ancestry individuals	NA	1q42.13		GALNT2			ENSG00000143641	NA	NA	rs2281721-C	rs2281721	0	2281721	intron_variant	0	0.387356	1e-09	9		0.0244723	[0.017-0.032] unit increase	NR [11722792] (imputed)	N
7	rs11122450	1	230297136	rs2281721	2022-04-27	35213538	Richardson TG	2022-02-25	PLoS Biol	www.ncbi.nlm.nih.gov/pubmed/35213538	Characterising metabolomic signatures of lipid-modifying therapies through drug target mendelian randomisation.	Triglycerides to total lipids ratio in IDL	115082 European ancestry individuals	NA	1q42.13		GALNT2			ENSG00000143641	NA	NA	rs2281721-C	rs2281721	0	2281721	intron_variant	0	0.387356	1e-24	24		0.0416207	[0.034-0.05] unit increase	NR [11722792] (imputed)	N
7	rs11122450	1	230297136	rs2281721	2022-04-27	35213538	Richardson TG	2022-02-25	PLoS Biol	www.ncbi.nlm.nih.gov/pubmed/35213538	Characterising metabolomic signatures of lipid-modifying therapies through drug target mendelian randomisation.	Triglycerides to total lipids ratio in large LDL	115082 European ancestry individuals	NA	1q42.13		GALNT2			ENSG00000143641	NA	NA	rs2281721-C	rs2281721	0	2281721	intron_variant	0	0.387356	7e-15	14.1549		0.0320216	[0.024-0.04] unit increase	NR [11722792] (imputed)	N
7	rs11122450	1	230297136	rs2281721	2022-04-27	35213538	Richardson TG	2022-02-25	PLoS Biol	www.ncbi.nlm.nih.gov/pubmed/35213538	Characterising metabolomic signatures of lipid-modifying therapies through drug target mendelian randomisation.	Triglycerides to total lipids ratio in medium LDL	115082 European ancestry individuals	NA	1q42.13		GALNT2			ENSG00000143641	NA	NA	rs2281721-C	rs2281721	0	2281721	intron_variant	0	0.387356	5e-14	13.301		0.0312068	[0.023-0.039] unit increase	NR [11722792] (imputed)	N
7	rs11122450	1	230297136	rs2281721	2022-04-27	35213538	Richardson TG	2022-02-25	PLoS Biol	www.ncbi.nlm.nih.gov/pubmed/35213538	Characterising metabolomic signatures of lipid-modifying therapies through drug target mendelian randomisation.	Cholesterol to total lipids ratio in medium LDL	115082 European ancestry individuals	NA	1q42.13		GALNT2			ENSG00000143641	NA	NA	rs2281721-C	rs2281721	0	2281721	intron_variant	0	0.387356	9e-15	14.0458		0.0329377	[0.025-0.041] unit decrease	NR [11722792] (imputed)	N
7	rs11122450	1	230297136	rs2281721	2022-11-17	36329257	Lee CJ	2022-11-03	Commun Biol	www.ncbi.nlm.nih.gov/pubmed/36329257	Phenome-wide analysis of Taiwan Biobank reveals novel glycemia-related loci and genetic risks for diabetes.	High density lipoprotein cholesterol levels	76531 Taiwanese ancestry individuals	NA	1q42.13		GALNT2			ENSG00000143641	NA	NA	rs2281721-?	rs2281721	0	2281721	intron_variant	0	NR	4e-11	10.3979		0.488699	unit increase	NR [5925277] (imputed)	N
7	rs11122450	1	230297136	rs2281721	2023-01-17	36269708	Selvaraj MS	2022-10-21	PLoS One	www.ncbi.nlm.nih.gov/pubmed/36269708	Genome-wide discovery for diabetes-dependent triglycerides-associated loci.	Triglyceride levels in non-type 2 diabetes	402944 European ancestry individuals	NA	1q42.13		GALNT2			ENSG00000143641	NA	NA	rs2281721-?	rs2281721	0	2281721	intron_variant	0	NR	6e-120	119.222		NA		Affymetrix [NR] (imputed)	N
7	rs11122450	1	230297136	rs2281721	2021-03-22	33339817	Nielsen JB	2020-12-18	Nat Commun	www.ncbi.nlm.nih.gov/pubmed/33339817	Loss-of-function genomic variants highlight potential therapeutic targets for cardiovascular disease.	High density lipoprotein cholesterol levels	76081 European ancestry individuals 127395 Japanese ancestry individuals	NA	1q42.13	GALNT2	GALNT2			ENSG00000143641	NA	NA	rs2281721-?	rs2281721	0	2281721	intron_variant	0	NR	2e-22	21.699		0.0467	[0.037-0.056] unit decrease	Illumina [31500000] (imputed)	N
7	rs11122450	1	230297136	rs2281721	2020-09-18	32888494	Vuckovic D	2020-09-01	Cell	www.ncbi.nlm.nih.gov/pubmed/32888494	The Polygenic and Monogenic Basis of Blood Traits and Diseases.	Platelet distribution width	408112 British individuals	NA	1q42.13	GALNT2	GALNT2			ENSG00000143641	NA	NA	rs2281721-T	rs2281721	0	2281721	intron_variant	0	0.613085	2e-26	25.699		0.0243663	[0.02-0.029] unit decrease	Affymetrix [93095623] (imputed)	N
7	rs11122450	1	230297136	rs2281721	2023-05-31	36764567	Davyson E	2023-02-09	Biol Psychiatry	www.ncbi.nlm.nih.gov/pubmed/36764567	Metabolomic Investigation of Major Depressive Disorder Identifies a Potentially Causal Association With Polyunsaturated Fatty Acids.	Triglycerides to total lipids in IDL percentage (UKB data field 23613)	88329 European ancestry individuals	NA	1q42.13		GALNT2			ENSG00000143641	NA	NA	rs2281721-C	rs2281721	0	2281721	intron_variant	0	0.386303	1e-17	17		0.0401972	[0.031-0.049] unit increase	NR [16366144] (imputed)	N
7	rs11122450	1	230297136	rs2281721	2023-05-31	36764567	Davyson E	2023-02-09	Biol Psychiatry	www.ncbi.nlm.nih.gov/pubmed/36764567	Metabolomic Investigation of Major Depressive Disorder Identifies a Potentially Causal Association With Polyunsaturated Fatty Acids.	Triglycerides to total lipids in large LDL percentage (UKB data field 23618)	88329 European ancestry individuals	NA	1q42.13		GALNT2			ENSG00000143641	NA	NA	rs2281721-C	rs2281721	0	2281721	intron_variant	0	0.386303	4e-11	10.3979		0.0312623	[0.022-0.041] unit increase	NR [16366144] (imputed)	N
7	rs11122450	1	230297136	rs2281721	2022-11-17	34887591	Graham SE	2021-12-09	Nature	www.ncbi.nlm.nih.gov/pubmed/34887591	The power of genetic diversity in genome-wide association studies of lipids.	Triglyceride levels	1320016 European ancestry individuals	NA	1q42.13		GALNT2			ENSG00000143641	NA	NA	rs2281721-T	rs2281721	0	2281721	intron_variant	0	0.610158	3e-144	143.523		0.0444727	[0.042-0.047] unit decrease	NR [52000000] (imputed)	N
7	rs11122450	1	230297136	rs2281721	2021-12-14	34594039	Sakaue S	2021-09-30	Nat Genet	www.ncbi.nlm.nih.gov/pubmed/34594039	A cross-population atlas of genetic associations for 220 human phenotypes.	Triglycerides	343992 European ancestry individuals 111667 East Asian ancestry individuals	NA	1q42.13		GALNT2			ENSG00000143641	NA	NA	rs2281721-T	rs2281721	0	2281721	intron_variant	0	NR	2e-89	88.699		0.0429	[0.039-0.047] unit decrease	Affymetrix. Illumina [20531459] (imputed)	N
7	rs11122450	1	230297136	rs2281721	2022-04-27	35213538	Richardson TG	2022-02-25	PLoS Biol	www.ncbi.nlm.nih.gov/pubmed/35213538	Characterising metabolomic signatures of lipid-modifying therapies through drug target mendelian randomisation.	Phospholipids to total lipids ratio in small VLDL	115082 European ancestry individuals	NA	1q42.13		GALNT2			ENSG00000143641	NA	NA	rs2281721-C	rs2281721	0	2281721	intron_variant	0	0.387356	1e-13	13		0.02997	[0.022-0.038] unit decrease	NR [11722792] (imputed)	N
7	rs11122450	1	230297136	rs2281721	2023-05-31	36764567	Davyson E	2023-02-09	Biol Psychiatry	www.ncbi.nlm.nih.gov/pubmed/36764567	Metabolomic Investigation of Major Depressive Disorder Identifies a Potentially Causal Association With Polyunsaturated Fatty Acids.	Phospholipids to total lipids in very small VLDL percentage (UKB data field 23604)	88329 European ancestry individuals	NA	1q42.13		GALNT2			ENSG00000143641	NA	NA	rs2281721-C	rs2281721	0	2281721	intron_variant	0	0.386303	2e-29	28.699		0.0532745	[0.044-0.063] unit increase	NR [16366144] (imputed)	N
7	rs11122450	1	230297659	rs2281719	2020-09-21	32888493	Chen MH	2020-09-01	Cell	www.ncbi.nlm.nih.gov/pubmed/32888493	Trans-ethnic and Ancestry-Specific Blood-Cell Genetics in 746.667 Individuals from 5 Global Populations.	Red cell distribution width	531774 European ancestry individuals	NA	1q42.13	NR	GALNT2			ENSG00000143641	NA	NA	rs2281719-C	rs2281719	0	2281719	intron_variant	0	0.387967	1e-56	56		0.03058	[0.027-0.034] SD unit decrease	Affymetrix. Illumina [49860007] (imputed)	N
7	rs11122450	1	230297659	rs2281719	2020-09-21	32888493	Chen MH	2020-09-01	Cell	www.ncbi.nlm.nih.gov/pubmed/32888493	Trans-ethnic and Ancestry-Specific Blood-Cell Genetics in 746.667 Individuals from 5 Global Populations.	Red cell distribution width	563352 African American or Afro-Caribbean African ancestry European ancestry East Asian ancestry Hispanic or Latin American and South Asian ancestry individuals	NA	1q42.13	NR	GALNT2			ENSG00000143641	NA	NA	rs2281719-C	rs2281719	0	2281719	intron_variant	0	0.403618	7e-54	53.1549		NA		Affymetrix. Illumina [22063850] (imputed)	N
7	rs11122450	1	230297659	rs2281719	2018-01-29	29212778	van der Harst P	2017-12-06	Circ Res	www.ncbi.nlm.nih.gov/pubmed/29212778	Identification of 64 Novel Genetic Loci Provides an Expanded View on the Genetic Architecture of Coronary Artery Disease.	Coronary artery disease	88192 cases 162544 controls	34.541 cases. 261.984 controls	1q42.13	GALNT2	GALNT2			ENSG00000143641	NA	NA	rs2281719-T	rs2281719	0	2281719	intron_variant	0	0.5775	3e-07	6.52288		0.0289	[0.018-0.04] unit decrease	NR [8041861] (imputed)	N
7	rs11122450	1	230297659	rs2281719	2022-04-27	35213538	Richardson TG	2022-02-25	PLoS Biol	www.ncbi.nlm.nih.gov/pubmed/35213538	Characterising metabolomic signatures of lipid-modifying therapies through drug target mendelian randomisation.	Cholesteryl ester levels in very large HDL	115082 European ancestry individuals	NA	1q42.13		GALNT2			ENSG00000143641	NA	NA	rs2281719-C	rs2281719	0	2281719	intron_variant	0	0.387647	6e-15	14.2218		0.0296066	[0.022-0.037] unit decrease	NR [11722792] (imputed)	N
7	rs11122450	1	230297659	rs2281719	2022-04-27	35213538	Richardson TG	2022-02-25	PLoS Biol	www.ncbi.nlm.nih.gov/pubmed/35213538	Characterising metabolomic signatures of lipid-modifying therapies through drug target mendelian randomisation.	Phospholipid levels in very large HDL	115082 European ancestry individuals	NA	1q42.13		GALNT2			ENSG00000143641	NA	NA	rs2281719-C	rs2281719	0	2281719	intron_variant	0	0.387647	1e-17	17		0.0325194	[0.025-0.04] unit decrease	NR [11722792] (imputed)	N
7	rs11122450	1	230297659	rs2281719	2022-04-27	35213538	Richardson TG	2022-02-25	PLoS Biol	www.ncbi.nlm.nih.gov/pubmed/35213538	Characterising metabolomic signatures of lipid-modifying therapies through drug target mendelian randomisation.	Cholesterol levels in very large HDL	115082 European ancestry individuals	NA	1q42.13		GALNT2			ENSG00000143641	NA	NA	rs2281719-C	rs2281719	0	2281719	intron_variant	0	0.387647	2e-13	12.699		0.0282021	[0.021-0.036] unit decrease	NR [11722792] (imputed)	N
7	rs11122450	1	230297659	rs2281719	2022-04-27	35213538	Richardson TG	2022-02-25	PLoS Biol	www.ncbi.nlm.nih.gov/pubmed/35213538	Characterising metabolomic signatures of lipid-modifying therapies through drug target mendelian randomisation.	Total lipid levels in very large HDL	115082 European ancestry individuals	NA	1q42.13		GALNT2			ENSG00000143641	NA	NA	rs2281719-C	rs2281719	0	2281719	intron_variant	0	0.387647	8e-15	14.0969		0.0295629	[0.022-0.037] unit decrease	NR [11722792] (imputed)	N
7	rs11122450	1	230297659	rs2281719	2023-05-31	36764567	Davyson E	2023-02-09	Biol Psychiatry	www.ncbi.nlm.nih.gov/pubmed/36764567	Metabolomic Investigation of Major Depressive Disorder Identifies a Potentially Causal Association With Polyunsaturated Fatty Acids.	Phospholipids in very large HDL (UKB data field 23553)	88329 European ancestry individuals	NA	1q42.13		GALNT2			ENSG00000143641	NA	NA	rs2281719-C	rs2281719	0	2281719	intron_variant	0	0.386631	5e-11	10.301		0.028994	[0.02-0.038] unit decrease	NR [16366144] (imputed)	N
7	rs11122450	1	230297659	rs2281719	2023-05-31	36764567	Davyson E	2023-02-09	Biol Psychiatry	www.ncbi.nlm.nih.gov/pubmed/36764567	Metabolomic Investigation of Major Depressive Disorder Identifies a Potentially Causal Association With Polyunsaturated Fatty Acids.	Cholesteryl esters in large HDL (UKB data field 23562)	88329 European ancestry individuals	NA	1q42.13		GALNT2			ENSG00000143641	NA	NA	rs2281719-C	rs2281719	0	2281719	intron_variant	0	0.386631	1e-19	19		0.0396975	[0.031-0.048] unit decrease	NR [16366144] (imputed)	N
7	rs11122450	1	230297659	rs2281719	2023-05-31	36764567	Davyson E	2023-02-09	Biol Psychiatry	www.ncbi.nlm.nih.gov/pubmed/36764567	Metabolomic Investigation of Major Depressive Disorder Identifies a Potentially Causal Association With Polyunsaturated Fatty Acids.	Free cholesterol in large HDL (UKB data field 23563)	88329 European ancestry individuals	NA	1q42.13		GALNT2			ENSG00000143641	NA	NA	rs2281719-C	rs2281719	0	2281719	intron_variant	0	0.386631	2e-19	18.699		0.0389445	[0.03-0.047] unit decrease	NR [16366144] (imputed)	N
7	rs11122450	1	230297659	rs2281719	2023-05-31	36764567	Davyson E	2023-02-09	Biol Psychiatry	www.ncbi.nlm.nih.gov/pubmed/36764567	Metabolomic Investigation of Major Depressive Disorder Identifies a Potentially Causal Association With Polyunsaturated Fatty Acids.	Cholesterol in large HDL (UKB data field 23561)	88329 European ancestry individuals	NA	1q42.13		GALNT2			ENSG00000143641	NA	NA	rs2281719-C	rs2281719	0	2281719	intron_variant	0	0.386631	1e-19	19		0.0395536	[0.031-0.048] unit decrease	NR [16366144] (imputed)	N
7	rs11122450	1	230297778	rs2281718	2020-09-21	32888493	Chen MH	2020-09-01	Cell	www.ncbi.nlm.nih.gov/pubmed/32888493	Trans-ethnic and Ancestry-Specific Blood-Cell Genetics in 746.667 Individuals from 5 Global Populations.	Hemoglobin concentration	563946 European ancestry individuals	NA	1q42.13	NR	GALNT2			ENSG00000143641	NA	NA	rs2281718-T	rs2281718	0	2281718	intron_variant	0	0.611807	9e-17	16.0458		0.015657	[0.012-0.019] SD unit decrease	Affymetrix. Illumina [50638016] (imputed)	N
7	rs11122450	1	230297778	rs2281718	2020-01-07	31719535	Noordam R	2019-11-12	Nat Commun	www.ncbi.nlm.nih.gov/pubmed/31719535	Multi-ancestry sleep-by-SNV interaction analysis in 126.926 individuals reveals lipid loci stratified by sleep duration.	Triglyceride levels x long total sleep time interaction (2df test)	at least 2926 African American long sleepers 364 Chinese ancestry long sleepers 112 Asian ancestry long sleepers at least 7664 European ancestry long sleepers 1038 Hispanic/Latino long sleepers up to 11906 African American controls 1449 Chinese ancestry controls 454 Asian ancestry controls at least 31986 European ancestry controls 4091 Hispanic/Latino controls	at least 217 African American long sleepers. 317 East Asian ancestry long sleepers. up to 5.171 European ancestry long sleepers. 2.515 Hispanic long sleepers. at least 928 African American controls. 1.301 East Asian ancestry controls. up to 20.961 European ancestry controls. 10.064 Hispanic controls	1q42.13	GALNT2	GALNT2			ENSG00000143641	NA	NA	rs2281718-?	rs2281718	0	2281718	intron_variant	0	NR	3e-16	15.5229		0.0166	[0.012-0.021] unit increase	Affymetrix. Illumina [up to 2533153] (imputed)	N
7	rs11122450	1	230297778	rs2281718	2020-07-21	32203549	Richardson TG	2020-03-23	PLoS Med	www.ncbi.nlm.nih.gov/pubmed/32203549	Evaluating the relationship between circulating lipoprotein lipids and apolipoproteins with risk of coronary heart disease: A multivariable Mendelian randomisation analysis.	HDL cholesterol levels	403943 European ancestry individuals	NA	1q42.13	GALNT2	GALNT2			ENSG00000143641	NA	NA	rs2281718-A	rs2281718	0	2281718	intron_variant	0	0.387428	9e-205	204.046		0.0596767	[0.056-0.064] unit decrease	Affymetrix [NR] (imputed)	N
7	rs11122450	1	230297778	rs2281718	2020-07-21	32203549	Richardson TG	2020-03-23	PLoS Med	www.ncbi.nlm.nih.gov/pubmed/32203549	Evaluating the relationship between circulating lipoprotein lipids and apolipoproteins with risk of coronary heart disease: A multivariable Mendelian randomisation analysis.	Apolipoprotein A1 levels	393193 European ancestry individuals	NA	1q42.13	GALNT2	GALNT2			ENSG00000143641	NA	NA	rs2281718-A	rs2281718	0	2281718	intron_variant	0	0.38757	1e-155	155		0.0534923	[0.05-0.057] unit decrease	Affymetrix [NR] (imputed)	N
7	rs11122450	1	230297778	rs2281718	2021-12-14	34594039	Sakaue S	2021-09-30	Nat Genet	www.ncbi.nlm.nih.gov/pubmed/34594039	A cross-population atlas of genetic associations for 220 human phenotypes.	HDL cholesterol	315133 European ancestry individuals 74970 East Asian ancestry individuals	NA	1q42.13		GALNT2			ENSG00000143641	NA	NA	rs2281718-T	rs2281718	0	2281718	intron_variant	0	NR	9e-148	147.046		0.0605	[0.056-0.065] unit increase	Affymetrix. Illumina [20525311] (imputed)	N
7	rs11122450	1	230297778	rs2281718	2021-12-14	34594039	Sakaue S	2021-09-30	Nat Genet	www.ncbi.nlm.nih.gov/pubmed/34594039	A cross-population atlas of genetic associations for 220 human phenotypes.	Hemoglobin	350474 European ancestry individuals 152447 East Asian ancestry individuals	NA	1q42.13		GALNT2			ENSG00000143641	NA	NA	rs2281718-T	rs2281718	0	2281718	intron_variant	0	NR	3e-08	7.52288		0.0108	[0.0071-0.0145] unit decrease	Affymetrix. Illumina [20538521] (imputed)	N
7	rs11122450	1	230297778	rs2281718	2023-06-26	37277458	Vosberg DE	2023-06-05	Sci Rep	www.ncbi.nlm.nih.gov/pubmed/37277458	The genetics of a "femaleness/maleness" score in cardiometabolic traits in the UK biobank.	Multi-trait sex score	161906 European ancestry females	NA	1q42.13		GALNT2			ENSG00000143641	NA	NA	rs2281718-?	rs2281718	0	2281718	intron_variant	0	NR	9e-30	29.0458		NA		Affymetrix [8642454] (imputed)	N
7	rs11122450	1	230297778	rs2281718	2023-06-26	37277458	Vosberg DE	2023-06-05	Sci Rep	www.ncbi.nlm.nih.gov/pubmed/37277458	The genetics of a "femaleness/maleness" score in cardiometabolic traits in the UK biobank.	Multi-trait sex score	141980 European ancestry males	NA	1q42.13		GALNT2			ENSG00000143641	NA	NA	rs2281718-?	rs2281718	0	2281718	intron_variant	0	NR	2e-15	14.699		NA		Affymetrix [8644321] (imputed)	N
7	rs11122450	1	230297939	rs10864727	2022-12-12	36376304	Koskeridis F	2022-11-14	Nat Commun	www.ncbi.nlm.nih.gov/pubmed/36376304	Pleiotropic genetic architecture and novel loci for C-reactive protein levels.	High-density lipoprotein levels (MTAG)	361194 European ancestry individuals	NA	1q42.13		GALNT2			ENSG00000143641	NA	NA	rs10864727-A	rs10864727	0	10864727	intron_variant	0	NR	4e-99	98.3979		0.05708	[0.052-0.062] unit decrease	NR [6206408] (imputed)	N
7	rs966333	1	230298285	rs2103827	2022-04-27	35213538	Richardson TG	2022-02-25	PLoS Biol	www.ncbi.nlm.nih.gov/pubmed/35213538	Characterising metabolomic signatures of lipid-modifying therapies through drug target mendelian randomisation.	Phospholipids to total lipids ratio in chylomicrons and extremely large VLDL	111638 European ancestry individuals	NA	1q42.13		GALNT2			ENSG00000143641	NA	NA	rs2103827-T	rs2103827	0	2103827	intron_variant	0	0.155476	2e-08	7.69897		0.0323651	[0.021-0.044] unit increase	NR [11722792] (imputed)	N
7	rs11122449	1	230299222	rs4846917	2023-05-31	36764567	Davyson E	2023-02-09	Biol Psychiatry	www.ncbi.nlm.nih.gov/pubmed/36764567	Metabolomic Investigation of Major Depressive Disorder Identifies a Potentially Causal Association With Polyunsaturated Fatty Acids.	Triglycerides to total lipids in medium LDL percentage (UKB data field 23623)	88329 European ancestry individuals	NA	1q42.13		GALNT2			ENSG00000143641	NA	NA	rs4846917-T	rs4846917	0	4846917	intron_variant	0	0.204979	1e-10	10		0.0372452	[0.026-0.049] unit increase	NR [16366144] (imputed)	N
7	rs11122449	1	230299222	rs4846917	2023-05-31	36764567	Davyson E	2023-02-09	Biol Psychiatry	www.ncbi.nlm.nih.gov/pubmed/36764567	Metabolomic Investigation of Major Depressive Disorder Identifies a Potentially Causal Association With Polyunsaturated Fatty Acids.	Cholesterol to total lipids in medium LDL percentage (UKB data field 23620)	88329 European ancestry individuals	NA	1q42.13		GALNT2			ENSG00000143641	NA	NA	rs4846917-T	rs4846917	0	4846917	intron_variant	0	0.204979	7e-11	10.1549		0.0382456	[0.027-0.05] unit decrease	NR [16366144] (imputed)	N
7	rs11122449	1	230299222	rs4846917	2023-06-26	37277458	Vosberg DE	2023-06-05	Sci Rep	www.ncbi.nlm.nih.gov/pubmed/37277458	The genetics of a "femaleness/maleness" score in cardiometabolic traits in the UK biobank.	Multi-trait sex score	161906 European ancestry females	NA	1q42.13		GALNT2			ENSG00000143641	NA	NA	rs4846917-?	rs4846917	0	4846917	intron_variant	0	NR	4e-28	27.3979		NA		Affymetrix [8642454] (imputed)	N
7	rs11122450	1	230299949	rs10779835	2019-12-10	31636271	Gallois A	2019-10-21	Nat Commun	www.ncbi.nlm.nih.gov/pubmed/31636271	A comprehensive study of metabolite genetics reveals strong pleiotropy and heterogeneity across time and context.	Serum metabolite levels (CMS)	6263 Finnish ancestry men	NA	1q42.13	GALNT2	GALNT2			ENSG00000143641	NA	NA	rs10779835-?	rs10779835	0	10779835	intron_variant	0	NR	2e-10	9.69897	(XL_VLDL_TG)	0.0512982	NR unit increase	Illumina [609262]	N
7	rs11122450	1	230299949	rs10779835	2019-12-10	31636271	Gallois A	2019-10-21	Nat Commun	www.ncbi.nlm.nih.gov/pubmed/31636271	A comprehensive study of metabolite genetics reveals strong pleiotropy and heterogeneity across time and context.	Serum metabolite levels (CMS)	6263 Finnish ancestry men	NA	1q42.13	GALNT2	GALNT2			ENSG00000143641	NA	NA	rs10779835-?	rs10779835	0	10779835	intron_variant	0	NR	6e-10	9.22185	(XL_VLDL_P)	0.0495454	NR unit increase	Illumina [609262]	N
7	rs11122450	1	230299949	rs10779835	2019-12-10	31636271	Gallois A	2019-10-21	Nat Commun	www.ncbi.nlm.nih.gov/pubmed/31636271	A comprehensive study of metabolite genetics reveals strong pleiotropy and heterogeneity across time and context.	Serum metabolite levels	6263 Finnish ancestry men	NA	1q42.13	GALNT2	GALNT2			ENSG00000143641	NA	NA	rs10779835-?	rs10779835	0	10779835	intron_variant	0	NR	1e-06	6	(VLDL_TG)	0.060534	NR unit increase	Illumina [609262]	N
7	rs11122450	1	230299949	rs10779835	2019-12-10	31636271	Gallois A	2019-10-21	Nat Commun	www.ncbi.nlm.nih.gov/pubmed/31636271	A comprehensive study of metabolite genetics reveals strong pleiotropy and heterogeneity across time and context.	Serum metabolite levels (CMS)	6263 Finnish ancestry men	NA	1q42.13	GALNT2	GALNT2			ENSG00000143641	NA	NA	rs10779835-?	rs10779835	0	10779835	intron_variant	0	NR	2e-13	12.699	(L_VLDL_P)	0.0569464	NR unit increase	Illumina [609262]	N
7	rs11122450	1	230299949	rs10779835	2019-12-10	31636271	Gallois A	2019-10-21	Nat Commun	www.ncbi.nlm.nih.gov/pubmed/31636271	A comprehensive study of metabolite genetics reveals strong pleiotropy and heterogeneity across time and context.	Serum metabolite levels (CMS)	6263 Finnish ancestry men	NA	1q42.13	GALNT2	GALNT2			ENSG00000143641	NA	NA	rs10779835-?	rs10779835	0	10779835	intron_variant	0	NR	2e-13	12.699	(VLDL_TG)	0.0610872	NR unit increase	Illumina [609262]	N
7	rs11122450	1	230299949	rs10779835	2019-12-10	31636271	Gallois A	2019-10-21	Nat Commun	www.ncbi.nlm.nih.gov/pubmed/31636271	A comprehensive study of metabolite genetics reveals strong pleiotropy and heterogeneity across time and context.	Serum metabolite levels	6263 Finnish ancestry men	NA	1q42.13	GALNT2	GALNT2			ENSG00000143641	NA	NA	rs10779835-?	rs10779835	0	10779835	intron_variant	0	NR	7e-06	5.1549	(L_VLDL_P)	0.056262	NR unit increase	Illumina [609262]	N
7	rs11122450	1	230299949	rs10779835	2021-01-26	32376654	Richardson TG	2020-05-06	BMJ	www.ncbi.nlm.nih.gov/pubmed/32376654	Use of genetic variation to separate the effects of early and later life adiposity on disease risk: mendelian randomisation study.	Adult body size	453169 European ancestry individuals		1q42.13	GALNT2	GALNT2			ENSG00000143641	NA	NA	rs10779835-T	rs10779835	0	10779835	intron_variant	0	0.387126	1e-08	8		0.00800958	[0.0053-0.0108] unit increase	Affymetrix [12370749]	N
7	rs11122450	1	230299949	rs10779835	2022-11-17	34887591	Graham SE	2021-12-09	Nature	www.ncbi.nlm.nih.gov/pubmed/34887591	The power of genetic diversity in genome-wide association studies of lipids.	Non-HDL cholesterol levels	1320016 European ancestry individuals	NA	1q42.13		GALNT2			ENSG00000143641	NA	NA	rs10779835-C	rs10779835	0	10779835	intron_variant	0	0.612519	2e-19	18.699		0.0176106	[0.014-0.021] unit decrease	NR [52000000] (imputed)	N
7	rs11122449	1	230300481	rs11122449	2017-08-30	27863252	Astle WJ	2016-11-17	Cell	www.ncbi.nlm.nih.gov/pubmed/27863252	The Allelic Landscape of Human Blood Cell Trait Variation and Links to Common Complex Disease.	Red cell distribution width	171529 European ancestry individuals	NA	1q42.13	GALNT2	GALNT2			ENSG00000143641	NA	NA	rs11122449-T	rs11122449	0	11122449	intron_variant	0	0.7446	6e-20	19.2218		0.0372893	[0.029-0.045] unit increase	Affymetrix [~ 2500000] (imputed)	N
7	rs11122449	1	230300481	rs11122449	2023-04-03	34648354	Pietzner M	2021-11-12	Science	www.ncbi.nlm.nih.gov/pubmed/34648354	Mapping the proteo-genomic convergence of human diseases.	Manganese-transporting ATPase 13A1 levels	10708 European ancestry individuals	NA	1q42.13		GALNT2			ENSG00000143641	NA	NA	rs11122449-T	rs11122449	0	11122449	intron_variant	0	0.74	1e-17	17		0.131	[0.1-0.16] unit decrease	Affymetrix. Illumina [10200000] (imputed)	N
7	rs11122449	1	230300481	rs11122449	2022-04-27	35213538	Richardson TG	2022-02-25	PLoS Biol	www.ncbi.nlm.nih.gov/pubmed/35213538	Characterising metabolomic signatures of lipid-modifying therapies through drug target mendelian randomisation.	Total cholines levels	115006 European ancestry individuals	NA	1q42.13		GALNT2			ENSG00000143641	NA	NA	rs11122449-C	rs11122449	0	11122449	intron_variant	0	0.255226	7e-11	10.1549		0.0290803	[0.02-0.038] unit decrease	NR [11722792] (imputed)	N
7	rs11122449	1	230300481	rs11122449	2022-04-27	35213538	Richardson TG	2022-02-25	PLoS Biol	www.ncbi.nlm.nih.gov/pubmed/35213538	Characterising metabolomic signatures of lipid-modifying therapies through drug target mendelian randomisation.	Phosphatidylcholine levels	115006 European ancestry individuals	NA	1q42.13		GALNT2			ENSG00000143641	NA	NA	rs11122449-C	rs11122449	0	11122449	intron_variant	0	0.255226	7e-13	12.1549		0.0318714	[0.023-0.041] unit decrease	NR [11722792] (imputed)	N
7	rs11122449	1	230300481	rs11122449	2022-04-27	35213538	Richardson TG	2022-02-25	PLoS Biol	www.ncbi.nlm.nih.gov/pubmed/35213538	Characterising metabolomic signatures of lipid-modifying therapies through drug target mendelian randomisation.	Phosphoglycerides levels	115006 European ancestry individuals	NA	1q42.13		GALNT2			ENSG00000143641	NA	NA	rs11122449-C	rs11122449	0	11122449	intron_variant	0	0.255226	4e-10	9.39794		0.0280371	[0.019-0.037] unit decrease	NR [11722792] (imputed)	N
7	rs11122449	1	230300481	rs11122449	2022-04-27	35213538	Richardson TG	2022-02-25	PLoS Biol	www.ncbi.nlm.nih.gov/pubmed/35213538	Characterising metabolomic signatures of lipid-modifying therapies through drug target mendelian randomisation.	Concentration of very large HDL particles	115082 European ancestry individuals	NA	1q42.13		GALNT2			ENSG00000143641	NA	NA	rs11122449-C	rs11122449	0	11122449	intron_variant	0	0.255253	1e-09	9		0.0260066	[0.018-0.034] unit decrease	NR [11722792] (imputed)	N
7	rs11122449	1	230300481	rs11122449	2023-05-31	36764567	Davyson E	2023-02-09	Biol Psychiatry	www.ncbi.nlm.nih.gov/pubmed/36764567	Metabolomic Investigation of Major Depressive Disorder Identifies a Potentially Causal Association With Polyunsaturated Fatty Acids.	Free cholesterol to total lipids in small VLDL percentage (UKB data field 23602)	88329 European ancestry individuals	NA	1q42.13		GALNT2			ENSG00000143641	NA	NA	rs11122449-C	rs11122449	0	11122449	intron_variant	0	0.254884	1e-10	10		0.0335719	[0.023-0.044] unit decrease	NR [16366144] (imputed)	N
7	rs11122449	1	230300481	rs11122449	2023-06-26	37277458	Vosberg DE	2023-06-05	Sci Rep	www.ncbi.nlm.nih.gov/pubmed/37277458	The genetics of a "femaleness/maleness" score in cardiometabolic traits in the UK biobank.	Multi-trait sex score	141980 European ancestry males	NA	1q42.13		GALNT2			ENSG00000143641	NA	NA	rs11122449-?	rs11122449	0	11122449	intron_variant	0	NR	1e-11	11		NA		Affymetrix [8644321] (imputed)	N
7	rs966333	1	230301574	rs4846920	2023-04-03	34648354	Pietzner M	2021-11-12	Science	www.ncbi.nlm.nih.gov/pubmed/34648354	Mapping the proteo-genomic convergence of human diseases.	Cadherin-15 levels	10708 European ancestry individuals	NA	1q42.13		GALNT2			ENSG00000143641	NA	NA	rs4846920-A	rs4846920	0	4846920	intron_variant	0	0.16	3e-19	18.5229		0.16	[0.12-0.2] unit increase	Affymetrix. Illumina [10200000] (imputed)	N
7	rs966333	1	230301776	rs2296065	2019-12-10	31636271	Gallois A	2019-10-21	Nat Commun	www.ncbi.nlm.nih.gov/pubmed/31636271	A comprehensive study of metabolite genetics reveals strong pleiotropy and heterogeneity across time and context.	Serum metabolite levels (CMS)	6263 Finnish ancestry men	NA	1q42.13	GALNT2	GALNT2			ENSG00000143641	NA	NA	rs2296065-?	rs2296065	0	2296065	intron_variant	0	NR	6e-13	12.2218	(L_VLDL_L)	0.0572039	NR unit increase	Illumina [609262]	N
7	rs11122450	1	230301811	rs11122450	2020-09-18	32888494	Vuckovic D	2020-09-01	Cell	www.ncbi.nlm.nih.gov/pubmed/32888494	The Polygenic and Monogenic Basis of Blood Traits and Diseases.	Hemoglobin	408112 British individuals	NA	1q42.13	GALNT2	GALNT2			ENSG00000143641	NA	NA	rs11122450-G	rs11122450	0	11122450	intron_variant	0	0.611694	2e-11	10.699		0.0152722	[0.011-0.02] unit decrease	Affymetrix [93095623] (imputed)	N
7	rs11122450	1	230301811	rs11122450	2020-07-21	32203549	Richardson TG	2020-03-23	PLoS Med	www.ncbi.nlm.nih.gov/pubmed/32203549	Evaluating the relationship between circulating lipoprotein lipids and apolipoproteins with risk of coronary heart disease: A multivariable Mendelian randomisation analysis.	Triglyceride levels	441016 European ancestry individuals	NA	1q42.13	GALNT2	GALNT2			ENSG00000143641	NA	NA	rs11122450-T	rs11122450	0	11122450	intron_variant	0	0.388269	1e-123	123		0.0482838	[0.044-0.052] unit increase	Affymetrix [NR] (imputed)	N
7	rs11122450	1	230301811	rs11122450	2021-12-13	34469753	Kachuri L	2021-08-26	Am J Hum Genet	www.ncbi.nlm.nih.gov/pubmed/34469753	Genetic determinants of blood-cell traits influence susceptibility to childhood acute lymphoblastic leukemia.	Platelet-to-lymphocyte ratio	335030 European ancestry NR ancestry individuals	NA	1q42.13		GALNT2			ENSG00000143641	NA	NA	rs11122450-?	rs11122450	0	11122450	intron_variant	0	NR	5e-08	7.30103		NA		Affymetrix [NR] (imputed)	N
7	rs11122450	1	230301811	rs11122450	2021-12-13	34469753	Kachuri L	2021-08-26	Am J Hum Genet	www.ncbi.nlm.nih.gov/pubmed/34469753	Genetic determinants of blood-cell traits influence susceptibility to childhood acute lymphoblastic leukemia.	Platelet-to-lymphocyte ratio	234552 European ancestry individuals	100.478 European ancestry individuals	1q42.13		GALNT2			ENSG00000143641	NA	NA	rs11122450-T	rs11122450	0	11122450	intron_variant	0	0.387	3e-08	7.52288		NA		Affymetrix [10369434] (imputed)	N
7	rs11122450	1	230301811	rs11122450	2021-10-18	33980691	Martin S	2021-05-12	Diabetes	www.ncbi.nlm.nih.gov/pubmed/33980691	Genetic evidence for different adiposity phenotypes and their opposing influence on ectopic fat and risk of cardiometabolic disease.	Aspartate aminotransferase levels	424778 European ancestry individuals	NA	1q42.13		GALNT2			ENSG00000143641	NA	NA	rs11122450-T	rs11122450	0	11122450	intron_variant	0	0.39	3e-09	8.52288		0.012	U/L increase	NR [NR] (imputed)	N
7	rs11122450	1	230301811	rs11122450	2021-10-18	33980691	Martin S	2021-05-12	Diabetes	www.ncbi.nlm.nih.gov/pubmed/33980691	Genetic evidence for different adiposity phenotypes and their opposing influence on ectopic fat and risk of cardiometabolic disease.	Triglycerides	429011 European ancestry individuals	NA	1q42.13		GALNT2			ENSG00000143641	NA	NA	rs11122450-T	rs11122450	0	11122450	intron_variant	0	0.39	3e-131	130.523		0.048	mmol/L increase	NR [NR] (imputed)	N
7	rs11122450	1	230301811	rs11122450	2021-10-18	33980691	Martin S	2021-05-12	Diabetes	www.ncbi.nlm.nih.gov/pubmed/33980691	Genetic evidence for different adiposity phenotypes and their opposing influence on ectopic fat and risk of cardiometabolic disease.	Metabolic biomarkers (multivariate analysis)	389354 European ancestry individuals	NA	1q42.13		GALNT2			ENSG00000143641	NA	NA	rs11122450-T	rs11122450	0	11122450	intron_variant	0	0.39	1e-154	154		NA		NR [NR] (imputed)	N
7	rs11122450	1	230301811	rs11122450	2021-10-18	33980691	Martin S	2021-05-12	Diabetes	www.ncbi.nlm.nih.gov/pubmed/33980691	Genetic evidence for different adiposity phenotypes and their opposing influence on ectopic fat and risk of cardiometabolic disease.	Body fat percentage	442278 European ancestry individuals	NA	1q42.13		GALNT2			ENSG00000143641	NA	NA	rs11122450-T	rs11122450	0	11122450	intron_variant	0	0.39	6e-11	10.2218		0.01	% increase	NR [NR] (imputed)	N
7	rs11122450	1	230301811	rs11122450	2021-10-18	33980691	Martin S	2021-05-12	Diabetes	www.ncbi.nlm.nih.gov/pubmed/33980691	Genetic evidence for different adiposity phenotypes and their opposing influence on ectopic fat and risk of cardiometabolic disease.	High density lipoprotein cholesterol levels	392965 European ancestry individuals	NA	1q42.13		GALNT2			ENSG00000143641	NA	NA	rs11122450-T	rs11122450	0	11122450	intron_variant	0	0.39	5e-212	211.301		0.058	mmol/L decrease	NR [NR] (imputed)	N
7	rs11122450	1	230301811	rs11122450	2022-04-27	35213538	Richardson TG	2022-02-25	PLoS Biol	www.ncbi.nlm.nih.gov/pubmed/35213538	Characterising metabolomic signatures of lipid-modifying therapies through drug target mendelian randomisation.	Cholesteryl ester levels in large HDL	115082 European ancestry individuals	NA	1q42.13		GALNT2			ENSG00000143641	NA	NA	rs11122450-T	rs11122450	0	11122450	intron_variant	0	0.388529	2e-30	29.699		0.042931	[0.036-0.05] unit decrease	NR [11722792] (imputed)	N
7	rs11122450	1	230301811	rs11122450	2022-04-27	35213538	Richardson TG	2022-02-25	PLoS Biol	www.ncbi.nlm.nih.gov/pubmed/35213538	Characterising metabolomic signatures of lipid-modifying therapies through drug target mendelian randomisation.	Cholesterol levels in large HDL	115082 European ancestry individuals	NA	1q42.13		GALNT2			ENSG00000143641	NA	NA	rs11122450-T	rs11122450	0	11122450	intron_variant	0	0.388529	1e-30	30		0.0428733	[0.036-0.05] unit decrease	NR [11722792] (imputed)	N
7	rs11122450	1	230301811	rs11122450	2022-04-27	35213538	Richardson TG	2022-02-25	PLoS Biol	www.ncbi.nlm.nih.gov/pubmed/35213538	Characterising metabolomic signatures of lipid-modifying therapies through drug target mendelian randomisation.	Triglycerides to total lipids ratio in large HDL	115082 European ancestry individuals	NA	1q42.13		GALNT2			ENSG00000143641	NA	NA	rs11122450-T	rs11122450	0	11122450	intron_variant	0	0.388529	5e-18	17.301		0.0344291	[0.027-0.042] unit increase	NR [11722792] (imputed)	N
7	rs11122450	1	230301811	rs11122450	2022-04-27	35213538	Richardson TG	2022-02-25	PLoS Biol	www.ncbi.nlm.nih.gov/pubmed/35213538	Characterising metabolomic signatures of lipid-modifying therapies through drug target mendelian randomisation.	Free cholesterol to total lipids ratio in large LDL	115082 European ancestry individuals	NA	1q42.13		GALNT2			ENSG00000143641	NA	NA	rs11122450-T	rs11122450	0	11122450	intron_variant	0	0.388529	5e-29	28.301		0.0449235	[0.037-0.053] unit decrease	NR [11722792] (imputed)	N
7	rs11122450	1	230301811	rs11122450	2022-04-27	35213538	Richardson TG	2022-02-25	PLoS Biol	www.ncbi.nlm.nih.gov/pubmed/35213538	Characterising metabolomic signatures of lipid-modifying therapies through drug target mendelian randomisation.	Concentration of large HDL particles	115082 European ancestry individuals	NA	1q42.13		GALNT2			ENSG00000143641	NA	NA	rs11122450-T	rs11122450	0	11122450	intron_variant	0	0.388529	2e-29	28.699		0.0417258	[0.034-0.049] unit decrease	NR [11722792] (imputed)	N
7	rs11122450	1	230301811	rs11122450	2022-04-27	35213538	Richardson TG	2022-02-25	PLoS Biol	www.ncbi.nlm.nih.gov/pubmed/35213538	Characterising metabolomic signatures of lipid-modifying therapies through drug target mendelian randomisation.	Cholesterol to total lipids ratio in medium VLDL	115082 European ancestry individuals	NA	1q42.13		GALNT2			ENSG00000143641	NA	NA	rs11122450-T	rs11122450	0	11122450	intron_variant	0	0.388529	7e-19	18.1549		0.0352826	[0.027-0.043] unit decrease	NR [11722792] (imputed)	N
7	rs11122450	1	230301811	rs11122450	2022-04-27	35213538	Richardson TG	2022-02-25	PLoS Biol	www.ncbi.nlm.nih.gov/pubmed/35213538	Characterising metabolomic signatures of lipid-modifying therapies through drug target mendelian randomisation.	Free cholesterol to total lipids ratio in medium VLDL	115082 European ancestry individuals	NA	1q42.13		GALNT2			ENSG00000143641	NA	NA	rs11122450-T	rs11122450	0	11122450	intron_variant	0	0.388529	3e-14	13.5229		0.03054	[0.023-0.038] unit decrease	NR [11722792] (imputed)	N
7	rs11122450	1	230301811	rs11122450	2022-04-27	35213538	Richardson TG	2022-02-25	PLoS Biol	www.ncbi.nlm.nih.gov/pubmed/35213538	Characterising metabolomic signatures of lipid-modifying therapies through drug target mendelian randomisation.	Triglycerides to total lipids ratio in medium VLDL	115082 European ancestry individuals	NA	1q42.13		GALNT2			ENSG00000143641	NA	NA	rs11122450-T	rs11122450	0	11122450	intron_variant	0	0.388529	3e-16	15.5229		0.0326032	[0.025-0.04] unit increase	NR [11722792] (imputed)	N
7	rs11122450	1	230301811	rs11122450	2022-04-27	35213538	Richardson TG	2022-02-25	PLoS Biol	www.ncbi.nlm.nih.gov/pubmed/35213538	Characterising metabolomic signatures of lipid-modifying therapies through drug target mendelian randomisation.	Cholesteryl esters to total lipids ratio in medium VLDL	115082 European ancestry individuals	NA	1q42.13		GALNT2			ENSG00000143641	NA	NA	rs11122450-T	rs11122450	0	11122450	intron_variant	0	0.388529	6e-20	19.2218		0.0362584	[0.028-0.044] unit decrease	NR [11722792] (imputed)	N
7	rs11122450	1	230301811	rs11122450	2022-04-27	35213538	Richardson TG	2022-02-25	PLoS Biol	www.ncbi.nlm.nih.gov/pubmed/35213538	Characterising metabolomic signatures of lipid-modifying therapies through drug target mendelian randomisation.	Average diameter for VLDL particles	115082 European ancestry individuals	NA	1q42.13		GALNT2			ENSG00000143641	NA	NA	rs11122450-T	rs11122450	0	11122450	intron_variant	0	0.388529	5e-33	32.301		0.0472849	[0.04-0.055] unit increase	NR [11722792] (imputed)	N
7	rs11122450	1	230301811	rs11122450	2022-04-27	35213538	Richardson TG	2022-02-25	PLoS Biol	www.ncbi.nlm.nih.gov/pubmed/35213538	Characterising metabolomic signatures of lipid-modifying therapies through drug target mendelian randomisation.	Cholesterol to total lipids ratio in very small VLDL	115082 European ancestry individuals	NA	1q42.13		GALNT2			ENSG00000143641	NA	NA	rs11122450-T	rs11122450	0	11122450	intron_variant	0	0.388529	1e-35	35		0.0498163	[0.042-0.058] unit decrease	NR [11722792] (imputed)	N
7	rs11122450	1	230301811	rs11122450	2022-04-27	35213538	Richardson TG	2022-02-25	PLoS Biol	www.ncbi.nlm.nih.gov/pubmed/35213538	Characterising metabolomic signatures of lipid-modifying therapies through drug target mendelian randomisation.	Triglycerides to total lipids ratio in very small VLDL	115082 European ancestry individuals	NA	1q42.13		GALNT2			ENSG00000143641	NA	NA	rs11122450-T	rs11122450	0	11122450	intron_variant	0	0.388529	7e-29	28.1549		0.0446027	[0.037-0.052] unit increase	NR [11722792] (imputed)	N
7	rs11122450	1	230301811	rs11122450	2022-04-27	35213538	Richardson TG	2022-02-25	PLoS Biol	www.ncbi.nlm.nih.gov/pubmed/35213538	Characterising metabolomic signatures of lipid-modifying therapies through drug target mendelian randomisation.	Docosahexaenoic acid levels	115006 European ancestry individuals	NA	1q42.13		GALNT2			ENSG00000143641	NA	NA	rs11122450-T	rs11122450	0	11122450	intron_variant	0	0.388517	4e-08	7.39794		0.0221396	[0.014-0.03] unit decrease	NR [11722792] (imputed)	N
7	rs11122450	1	230301811	rs11122450	2022-04-27	35213538	Richardson TG	2022-02-25	PLoS Biol	www.ncbi.nlm.nih.gov/pubmed/35213538	Characterising metabolomic signatures of lipid-modifying therapies through drug target mendelian randomisation.	Cholesteryl esters to total lipids ratio in very small VLDL	115082 European ancestry individuals	NA	1q42.13		GALNT2			ENSG00000143641	NA	NA	rs11122450-T	rs11122450	0	11122450	intron_variant	0	0.388529	4e-40	39.3979		0.0525787	[0.045-0.06] unit decrease	NR [11722792] (imputed)	N
7	rs11122450	1	230301811	rs11122450	2022-07-05	35668104	Cadby G	2022-06-06	Nat Commun	www.ncbi.nlm.nih.gov/pubmed/35668104	Comprehensive genetic analysis of the human lipidome identifies loci associated with lipid homeostasis with links to coronary artery disease.	Phosphatidylinositol (15-MHDA_20:4) levels/Phosphatidylinositol (17:0_20:4) levels	4492 European ancestry individuals	NA	1q42.13		GALNT2			ENSG00000143641	NA	NA	rs11122450-G	rs11122450	0	11122450	intron_variant	0	NR	1e-08	8		0.127	[0.084-0.17] unit increase	Illumina [13869437] (imputed)	N
7	rs11122450	1	230301811	rs11122450	2023-05-31	36764567	Davyson E	2023-02-09	Biol Psychiatry	www.ncbi.nlm.nih.gov/pubmed/36764567	Metabolomic Investigation of Major Depressive Disorder Identifies a Potentially Causal Association With Polyunsaturated Fatty Acids.	Triglycerides in very large VLDL (UKB data field 23494)	88329 European ancestry individuals	NA	1q42.13		GALNT2			ENSG00000143641	NA	NA	rs11122450-T	rs11122450	0	11122450	intron_variant	0	0.387503	8e-20	19.0969		0.0424708	[0.033-0.052] unit increase	NR [16366144] (imputed)	N
7	rs11122450	1	230301811	rs11122450	2023-05-31	36764567	Davyson E	2023-02-09	Biol Psychiatry	www.ncbi.nlm.nih.gov/pubmed/36764567	Metabolomic Investigation of Major Depressive Disorder Identifies a Potentially Causal Association With Polyunsaturated Fatty Acids.	Triglycerides to phosphoglycerides ratio (UKB data field 23435)	88268 European ancestry individuals	NA	1q42.13		GALNT2			ENSG00000143641	NA	NA	rs11122450-T	rs11122450	0	11122450	intron_variant	0	0.387477	5e-31	30.301		0.0526011	[0.044-0.062] unit increase	NR [16366159] (imputed)	N
7	rs11122450	1	230301811	rs11122450	2023-05-31	36764567	Davyson E	2023-02-09	Biol Psychiatry	www.ncbi.nlm.nih.gov/pubmed/36764567	Metabolomic Investigation of Major Depressive Disorder Identifies a Potentially Causal Association With Polyunsaturated Fatty Acids.	Total lipids in very large VLDL (UKB data field 23489)	88329 European ancestry individuals	NA	1q42.13		GALNT2			ENSG00000143641	NA	NA	rs11122450-T	rs11122450	0	11122450	intron_variant	0	0.387503	2e-20	19.699		0.0433493	[0.034-0.053] unit increase	NR [16366144] (imputed)	N
7	rs11122450	1	230301811	rs11122450	2023-05-31	36764567	Davyson E	2023-02-09	Biol Psychiatry	www.ncbi.nlm.nih.gov/pubmed/36764567	Metabolomic Investigation of Major Depressive Disorder Identifies a Potentially Causal Association With Polyunsaturated Fatty Acids.	Average diameter for VLDL particles (UKB data field 23431)	88329 European ancestry individuals	NA	1q42.13		GALNT2			ENSG00000143641	NA	NA	rs11122450-T	rs11122450	0	11122450	intron_variant	0	0.387503	7e-23	22.1549		0.0449449	[0.036-0.054] unit increase	NR [16366144] (imputed)	N
7	rs11122450	1	230301811	rs11122450	2023-05-31	36764567	Davyson E	2023-02-09	Biol Psychiatry	www.ncbi.nlm.nih.gov/pubmed/36764567	Metabolomic Investigation of Major Depressive Disorder Identifies a Potentially Causal Association With Polyunsaturated Fatty Acids.	Triglycerides in large VLDL (UKB data field 23501)	88329 European ancestry individuals	NA	1q42.13		GALNT2			ENSG00000143641	NA	NA	rs11122450-T	rs11122450	0	11122450	intron_variant	0	0.387503	2e-17	16.699		0.0399215	[0.031-0.049] unit increase	NR [16366144] (imputed)	N
7	rs11122450	1	230301811	rs11122450	2023-05-31	36764567	Davyson E	2023-02-09	Biol Psychiatry	www.ncbi.nlm.nih.gov/pubmed/36764567	Metabolomic Investigation of Major Depressive Disorder Identifies a Potentially Causal Association With Polyunsaturated Fatty Acids.	Total lipids in large VLDL (UKB data field 23496)	88329 European ancestry individuals	NA	1q42.13		GALNT2			ENSG00000143641	NA	NA	rs11122450-T	rs11122450	0	11122450	intron_variant	0	0.387503	5e-19	18.301		0.0419127	[0.033-0.051] unit increase	NR [16366144] (imputed)	N
7	rs11122450	1	230301811	rs11122450	2023-05-31	36764567	Davyson E	2023-02-09	Biol Psychiatry	www.ncbi.nlm.nih.gov/pubmed/36764567	Metabolomic Investigation of Major Depressive Disorder Identifies a Potentially Causal Association With Polyunsaturated Fatty Acids.	Cholesterol to total lipids in medium VLDL percentage (UKB data field 23595)	88329 European ancestry individuals	NA	1q42.13		GALNT2			ENSG00000143641	NA	NA	rs11122450-T	rs11122450	0	11122450	intron_variant	0	0.387503	2e-11	10.699		0.0308924	[0.022-0.04] unit decrease	NR [16366144] (imputed)	N
7	rs11122450	1	230301811	rs11122450	2023-05-31	36764567	Davyson E	2023-02-09	Biol Psychiatry	www.ncbi.nlm.nih.gov/pubmed/36764567	Metabolomic Investigation of Major Depressive Disorder Identifies a Potentially Causal Association With Polyunsaturated Fatty Acids.	Free cholesterol to total lipids in medium LDL percentage (UKB data field 23622)	88329 European ancestry individuals	NA	1q42.13		GALNT2			ENSG00000143641	NA	NA	rs11122450-T	rs11122450	0	11122450	intron_variant	0	0.387503	9e-15	14.0458		0.0362199	[0.027-0.045] unit decrease	NR [16366144] (imputed)	N
7	rs11122450	1	230301811	rs11122450	2023-05-31	36764567	Davyson E	2023-02-09	Biol Psychiatry	www.ncbi.nlm.nih.gov/pubmed/36764567	Metabolomic Investigation of Major Depressive Disorder Identifies a Potentially Causal Association With Polyunsaturated Fatty Acids.	Cholesteryl esters to total lipids in very small VLDL percentage (UKB data field 23606)	88329 European ancestry individuals	NA	1q42.13		GALNT2			ENSG00000143641	NA	NA	rs11122450-T	rs11122450	0	11122450	intron_variant	0	0.387503	3e-27	26.5229		0.0496746	[0.041-0.059] unit decrease	NR [16366144] (imputed)	N
7	rs11122450	1	230301811	rs11122450	2023-05-31	36764567	Davyson E	2023-02-09	Biol Psychiatry	www.ncbi.nlm.nih.gov/pubmed/36764567	Metabolomic Investigation of Major Depressive Disorder Identifies a Potentially Causal Association With Polyunsaturated Fatty Acids.	Free cholesterol to total lipids in small LDL percentage (UKB data field 23627)	88329 European ancestry individuals	NA	1q42.13		GALNT2			ENSG00000143641	NA	NA	rs11122450-T	rs11122450	0	11122450	intron_variant	0	0.387503	1e-10	10		0.0302241	[0.021-0.039] unit decrease	NR [16366144] (imputed)	N
7	rs11122450	1	230301811	rs11122450	2023-05-31	36764567	Davyson E	2023-02-09	Biol Psychiatry	www.ncbi.nlm.nih.gov/pubmed/36764567	Metabolomic Investigation of Major Depressive Disorder Identifies a Potentially Causal Association With Polyunsaturated Fatty Acids.	Triglycerides to total lipids in small LDL percentage (UKB data field 23628)	88329 European ancestry individuals	NA	1q42.13		GALNT2			ENSG00000143641	NA	NA	rs11122450-T	rs11122450	0	11122450	intron_variant	0	0.387503	2e-11	10.699		0.031809	[0.023-0.041] unit increase	NR [16366144] (imputed)	N
7	rs11122450	1	230301811	rs11122450	2023-05-31	36764567	Davyson E	2023-02-09	Biol Psychiatry	www.ncbi.nlm.nih.gov/pubmed/36764567	Metabolomic Investigation of Major Depressive Disorder Identifies a Potentially Causal Association With Polyunsaturated Fatty Acids.	Triglycerides to total lipids in very large HDL percentage (UKB data field 23633)	88307 European ancestry individuals	NA	1q42.13		GALNT2			ENSG00000143641	NA	NA	rs11122450-T	rs11122450	0	11122450	intron_variant	0	0.387515	3e-16	15.5229		0.0375247	[0.029-0.047] unit increase	NR [16366139] (imputed)	N
7	rs11122450	1	230301811	rs11122450	2023-05-31	36764567	Davyson E	2023-02-09	Biol Psychiatry	www.ncbi.nlm.nih.gov/pubmed/36764567	Metabolomic Investigation of Major Depressive Disorder Identifies a Potentially Causal Association With Polyunsaturated Fatty Acids.	Triglycerides to total lipids in large HDL percentage (UKB data field 23638)	88329 European ancestry individuals	NA	1q42.13		GALNT2			ENSG00000143641	NA	NA	rs11122450-T	rs11122450	0	11122450	intron_variant	0	0.387503	3e-12	11.5229		0.0321268	[0.023-0.041] unit increase	NR [16366144] (imputed)	N
7	rs11122450	1	230301811	rs11122450	2023-05-31	36764567	Davyson E	2023-02-09	Biol Psychiatry	www.ncbi.nlm.nih.gov/pubmed/36764567	Metabolomic Investigation of Major Depressive Disorder Identifies a Potentially Causal Association With Polyunsaturated Fatty Acids.	Cholesterol to total lipids in medium HDL percentage (UKB data field 23640)	88329 European ancestry individuals	NA	1q42.13		GALNT2			ENSG00000143641	NA	NA	rs11122450-T	rs11122450	0	11122450	intron_variant	0	0.387503	9e-12	11.0458		0.0317378	[0.023-0.041] unit decrease	NR [16366144] (imputed)	N
7	rs11122450	1	230301811	rs11122450	2023-05-31	36764567	Davyson E	2023-02-09	Biol Psychiatry	www.ncbi.nlm.nih.gov/pubmed/36764567	Metabolomic Investigation of Major Depressive Disorder Identifies a Potentially Causal Association With Polyunsaturated Fatty Acids.	Triglycerides to total lipids in medium HDL percentage (UKB data field 23643)	88329 European ancestry individuals	NA	1q42.13		GALNT2			ENSG00000143641	NA	NA	rs11122450-T	rs11122450	0	11122450	intron_variant	0	0.387503	1e-14	14		0.0360681	[0.027-0.045] unit increase	NR [16366144] (imputed)	N
7	rs11122450	1	230301811	rs11122450	2023-05-31	36764567	Davyson E	2023-02-09	Biol Psychiatry	www.ncbi.nlm.nih.gov/pubmed/36764567	Metabolomic Investigation of Major Depressive Disorder Identifies a Potentially Causal Association With Polyunsaturated Fatty Acids.	Triglycerides to total lipids in small HDL percentage (UKB data field 23648)	88329 European ancestry individuals	NA	1q42.13		GALNT2			ENSG00000143641	NA	NA	rs11122450-T	rs11122450	0	11122450	intron_variant	0	0.387503	3e-25	24.5229		0.0481667	[0.039-0.057] unit increase	NR [16366144] (imputed)	N
7	rs11122450	1	230301811	rs11122450	2022-08-31	35692035	Borges MC	2022-06-13	BMC Med	www.ncbi.nlm.nih.gov/pubmed/35692035	Role of circulating polyunsaturated fatty acids on cardiovascular diseases risk: analysis using Mendelian randomization and fatty acid genetic association data from over 114.000 UK Biobank participants.	Circulating docosahexaenoic acid levels	114999 European ancestry individuals	NA	1q42.13		GALNT2			ENSG00000143641	NA	NA	rs11122450-T	rs11122450	0	11122450	intron_variant	0	0.39	3e-08	7.52288		0.023	[0.015-0.031] unit decrease	NR [12321876] (imputed)	N
7	rs11122450	1	230301811	rs11122450	2022-04-27	35213538	Richardson TG	2022-02-25	PLoS Biol	www.ncbi.nlm.nih.gov/pubmed/35213538	Characterising metabolomic signatures of lipid-modifying therapies through drug target mendelian randomisation.	Triglycerides to total lipids ratio in small VLDL	115082 European ancestry individuals	NA	1q42.13		GALNT2			ENSG00000143641	NA	NA	rs11122450-T	rs11122450	0	11122450	intron_variant	0	0.388529	9e-10	9.04576		0.0250387	[0.017-0.033] unit increase	NR [11722792] (imputed)	N
7	rs11122450	1	230301811	rs11122450	2022-04-27	35213538	Richardson TG	2022-02-25	PLoS Biol	www.ncbi.nlm.nih.gov/pubmed/35213538	Characterising metabolomic signatures of lipid-modifying therapies through drug target mendelian randomisation.	Free cholesterol to total lipids ratio in small VLDL	115082 European ancestry individuals	NA	1q42.13		GALNT2			ENSG00000143641	NA	NA	rs11122450-T	rs11122450	0	11122450	intron_variant	0	0.388529	1e-16	16		0.0332726	[0.025-0.041] unit decrease	NR [11722792] (imputed)	N
7	rs11122450	1	230301811	rs11122450	2022-04-27	35213538	Richardson TG	2022-02-25	PLoS Biol	www.ncbi.nlm.nih.gov/pubmed/35213538	Characterising metabolomic signatures of lipid-modifying therapies through drug target mendelian randomisation.	Ratio of triglycerides to phosphoglycerides	115006 European ancestry individuals	NA	1q42.13		GALNT2			ENSG00000143641	NA	NA	rs11122450-T	rs11122450	0	11122450	intron_variant	0	0.388517	4e-44	43.3979		0.0547034	[0.047-0.062] unit increase	NR [11722792] (imputed)	N
7	rs11122450	1	230301811	rs11122450	2023-05-31	36764567	Davyson E	2023-02-09	Biol Psychiatry	www.ncbi.nlm.nih.gov/pubmed/36764567	Metabolomic Investigation of Major Depressive Disorder Identifies a Potentially Causal Association With Polyunsaturated Fatty Acids.	Triglycerides in chylomicrons and extremely large VLDL (UKB data field 23487)	88329 European ancestry individuals	NA	1q42.13		GALNT2			ENSG00000143641	NA	NA	rs11122450-T	rs11122450	0	11122450	intron_variant	0	0.387503	7e-13	12.1549		0.0337305	[0.025-0.043] unit increase	NR [16366144] (imputed)	N
7	rs11122450	1	230301811	rs11122450	2023-05-31	36764567	Davyson E	2023-02-09	Biol Psychiatry	www.ncbi.nlm.nih.gov/pubmed/36764567	Metabolomic Investigation of Major Depressive Disorder Identifies a Potentially Causal Association With Polyunsaturated Fatty Acids.	Triglycerides in medium VLDL (UKB data field 23508)	88329 European ancestry individuals	NA	1q42.13		GALNT2			ENSG00000143641	NA	NA	rs11122450-T	rs11122450	0	11122450	intron_variant	0	0.387503	1e-16	16		0.0392299	[0.03-0.048] unit increase	NR [16366144] (imputed)	N
7	rs11122450	1	230301811	rs11122450	2023-05-31	36764567	Davyson E	2023-02-09	Biol Psychiatry	www.ncbi.nlm.nih.gov/pubmed/36764567	Metabolomic Investigation of Major Depressive Disorder Identifies a Potentially Causal Association With Polyunsaturated Fatty Acids.	Total triglycerides levels (UKB data field 23407)	88329 European ancestry individuals	NA	1q42.13		GALNT2			ENSG00000143641	NA	NA	rs11122450-T	rs11122450	0	11122450	intron_variant	0	0.387503	2e-17	16.699		0.0398702	[0.031-0.049] unit increase	NR [16366144] (imputed)	N
7	rs11122450	1	230301811	rs11122450	2023-05-31	36764567	Davyson E	2023-02-09	Biol Psychiatry	www.ncbi.nlm.nih.gov/pubmed/36764567	Metabolomic Investigation of Major Depressive Disorder Identifies a Potentially Causal Association With Polyunsaturated Fatty Acids.	Triglycerides in VLDL (UKB data field 23408)	88329 European ancestry individuals	NA	1q42.13		GALNT2			ENSG00000143641	NA	NA	rs11122450-T	rs11122450	0	11122450	intron_variant	0	0.387503	2e-18	17.699		0.0409537	[0.032-0.05] unit increase	NR [16366144] (imputed)	N
7	rs11122450	1	230301811	rs11122450	2023-05-31	36764567	Davyson E	2023-02-09	Biol Psychiatry	www.ncbi.nlm.nih.gov/pubmed/36764567	Metabolomic Investigation of Major Depressive Disorder Identifies a Potentially Causal Association With Polyunsaturated Fatty Acids.	Cholesteryl esters to total lipids in medium VLDL percentage (UKB data field 23596)	88329 European ancestry individuals	NA	1q42.13		GALNT2			ENSG00000143641	NA	NA	rs11122450-T	rs11122450	0	11122450	intron_variant	0	0.387503	3e-12	11.5229		0.0320287	[0.023-0.041] unit decrease	NR [16366144] (imputed)	N
7	rs11122450	1	230301811	rs11122450	2023-05-31	36764567	Davyson E	2023-02-09	Biol Psychiatry	www.ncbi.nlm.nih.gov/pubmed/36764567	Metabolomic Investigation of Major Depressive Disorder Identifies a Potentially Causal Association With Polyunsaturated Fatty Acids.	Cholesterol to total lipids in very small VLDL percentage (UKB data field 23605)	88329 European ancestry individuals	NA	1q42.13		GALNT2			ENSG00000143641	NA	NA	rs11122450-T	rs11122450	0	11122450	intron_variant	0	0.387503	5e-24	23.301		0.0467101	[0.038-0.056] unit decrease	NR [16366144] (imputed)	N
7	rs11122450	1	230301811	rs11122450	2023-05-31	36764567	Davyson E	2023-02-09	Biol Psychiatry	www.ncbi.nlm.nih.gov/pubmed/36764567	Metabolomic Investigation of Major Depressive Disorder Identifies a Potentially Causal Association With Polyunsaturated Fatty Acids.	Free cholesterol to total lipids in large LDL percentage (UKB data field 23617)	88329 European ancestry individuals	NA	1q42.13		GALNT2			ENSG00000143641	NA	NA	rs11122450-T	rs11122450	0	11122450	intron_variant	0	0.387503	1e-20	20		0.0433084	[0.034-0.052] unit decrease	NR [16366144] (imputed)	N
7	rs11122450	1	230301811	rs11122450	2023-05-31	36764567	Davyson E	2023-02-09	Biol Psychiatry	www.ncbi.nlm.nih.gov/pubmed/36764567	Metabolomic Investigation of Major Depressive Disorder Identifies a Potentially Causal Association With Polyunsaturated Fatty Acids.	Triglycerides to total lipids in very small VLDL percentage (UKB data field 23608)	88329 European ancestry individuals	NA	1q42.13		GALNT2			ENSG00000143641	NA	NA	rs11122450-T	rs11122450	0	11122450	intron_variant	0	0.387503	8e-19	18.0969		0.0410789	[0.032-0.05] unit increase	NR [16366144] (imputed)	N
7	rs966333	1	230303150	rs10779836	2021-12-13	34469753	Kachuri L	2021-08-26	Am J Hum Genet	www.ncbi.nlm.nih.gov/pubmed/34469753	Genetic determinants of blood-cell traits influence susceptibility to childhood acute lymphoblastic leukemia.	Platelet count	235256 European ancestry individuals	100.764 European ancestry individuals	1q42.13		GALNT2			ENSG00000143641	NA	NA	rs10779836-C	rs10779836	0	10779836	intron_variant	0	0.197	2e-11	10.699		NA		Affymetrix [10369434] (imputed)	N
7	rs11122449	1	230303512	rs6672758	2020-10-28	32242144	Revez JA	2020-04-02	Nat Commun	www.ncbi.nlm.nih.gov/pubmed/32242144	Genome-wide association study identifies 143 loci associated with 25 hydroxyvitamin D concentration.	Serum 25-Hydroxyvitamin D levels	417580 European ancestry individuals	NA	1q42.13		GALNT2			ENSG00000143641	NA	NA	rs6672758-C	rs6672758	0	6672758	intron_variant	0	0.199128	3e-11	10.5229		0.016	[0.01-0.022] unit decrease	NR [7250403] (imputed)	N
7	rs11122450	1	230303848	rs1546954	2018-12-17	28957414	Pilling LC	2017-09-28	PLoS One	www.ncbi.nlm.nih.gov/pubmed/28957414	Red blood cell distribution width: Genetic evidence for aging pathways in 116.666 volunteers.	Red cell distribution width	116666 British ancestry individuals	NA	1q42.13	GALNT2	GALNT2			ENSG00000143641	NA	NA	rs1546954-G	rs1546954	0	1546954	intron_variant	0	NR	6e-14	13.2218		0.0300215	[0.022-0.038] unit increase	Affymetrix [16832071] (imputed)	N
7	rs11122450	1	230303848	rs1546954	2022-04-27	35213538	Richardson TG	2022-02-25	PLoS Biol	www.ncbi.nlm.nih.gov/pubmed/35213538	Characterising metabolomic signatures of lipid-modifying therapies through drug target mendelian randomisation.	Average diameter for HDL particles	115082 European ancestry individuals	NA	1q42.13		GALNT2			ENSG00000143641	NA	NA	rs1546954-T	rs1546954	0	1546954	intron_variant	0	0.387344	1e-28	28		0.0416369	[0.034-0.049] unit decrease	NR [11722792] (imputed)	N
7	rs11122450	1	230303848	rs1546954	2022-04-27	35213538	Richardson TG	2022-02-25	PLoS Biol	www.ncbi.nlm.nih.gov/pubmed/35213538	Characterising metabolomic signatures of lipid-modifying therapies through drug target mendelian randomisation.	Free cholesterol levels in large HDL	115082 European ancestry individuals	NA	1q42.13		GALNT2			ENSG00000143641	NA	NA	rs1546954-T	rs1546954	0	1546954	intron_variant	0	0.387344	3e-30	29.5229		0.042444	[0.035-0.05] unit decrease	NR [11722792] (imputed)	N
7	rs11122450	1	230303848	rs1546954	2022-04-27	35213538	Richardson TG	2022-02-25	PLoS Biol	www.ncbi.nlm.nih.gov/pubmed/35213538	Characterising metabolomic signatures of lipid-modifying therapies through drug target mendelian randomisation.	Total lipid levels in large HDL	115082 European ancestry individuals	NA	1q42.13		GALNT2			ENSG00000143641	NA	NA	rs1546954-T	rs1546954	0	1546954	intron_variant	0	0.387344	6e-34	33.2218		0.0450802	[0.038-0.052] unit decrease	NR [11722792] (imputed)	N
7	rs11122450	1	230303848	rs1546954	2022-04-27	35213538	Richardson TG	2022-02-25	PLoS Biol	www.ncbi.nlm.nih.gov/pubmed/35213538	Characterising metabolomic signatures of lipid-modifying therapies through drug target mendelian randomisation.	Free cholesterol to total lipids ratio in very large HDL	115056 European ancestry individuals	NA	1q42.13		GALNT2			ENSG00000143641	NA	NA	rs1546954-T	rs1546954	0	1546954	intron_variant	0	0.387344	4e-20	19.3979		0.0344953	[0.027-0.042] unit increase	NR [11722792] (imputed)	N
7	rs11122450	1	230303848	rs1546954	2022-04-27	35213538	Richardson TG	2022-02-25	PLoS Biol	www.ncbi.nlm.nih.gov/pubmed/35213538	Characterising metabolomic signatures of lipid-modifying therapies through drug target mendelian randomisation.	Phospholipids to total lipids ratio in very large HDL	115056 European ancestry individuals	NA	1q42.13		GALNT2			ENSG00000143641	NA	NA	rs1546954-T	rs1546954	0	1546954	intron_variant	0	0.387344	6e-25	24.2218		0.0401197	[0.033-0.048] unit decrease	NR [11722792] (imputed)	N
7	rs11122450	1	230303848	rs1546954	2023-05-31	36764567	Davyson E	2023-02-09	Biol Psychiatry	www.ncbi.nlm.nih.gov/pubmed/36764567	Metabolomic Investigation of Major Depressive Disorder Identifies a Potentially Causal Association With Polyunsaturated Fatty Acids.	Phospholipids to total lipids in very large HDL percentage (UKB data field 23629)	88307 European ancestry individuals	NA	1q42.13		GALNT2			ENSG00000143641	NA	NA	rs1546954-T	rs1546954	0	1546954	intron_variant	0	0.38637	9e-17	16.0458		0.0372713	[0.028-0.046] unit decrease	NR [16366139] (imputed)	N
7	rs11122450	1	230303848	rs1546954	2023-05-31	36764567	Davyson E	2023-02-09	Biol Psychiatry	www.ncbi.nlm.nih.gov/pubmed/36764567	Metabolomic Investigation of Major Depressive Disorder Identifies a Potentially Causal Association With Polyunsaturated Fatty Acids.	Average diameter for HDL particles (UKB data field 23433)	88329 European ancestry individuals	NA	1q42.13		GALNT2			ENSG00000143641	NA	NA	rs1546954-T	rs1546954	0	1546954	intron_variant	0	0.386358	1e-18	18		0.0385139	[0.03-0.047] unit decrease	NR [16366144] (imputed)	N
7	rs11122450	1	230304051	rs11122454	2020-01-07	31719535	Noordam R	2019-11-12	Nat Commun	www.ncbi.nlm.nih.gov/pubmed/31719535	Multi-ancestry sleep-by-SNV interaction analysis in 126.926 individuals reveals lipid loci stratified by sleep duration.	Triglyceride levels x short total sleep time interaction (2df test)	2990 African American short sleepers 369 Chinese ancestry short sleepers 114 Asian ancestry short sleepers at least 8300 European ancestry short sleepers 1082 Hispanic/Latino short sleepers at least 11842 African American controls 1444 Chinese ancestry controls 452 Asian ancestry controls at least 31350 European ancestry controls 4047 Hispanic/Latino controls	at least 220 African American short sleepers. 326 East Asian ancestry short sleepers. up to 5.288 European ancestry short sleepers. 2.517 Hispanic short sleepers. at least 925 African American controls. 1.292 East Asian ancestry controls. up to 20.844 European ancestry controls. 10.062 Hispanic controls	1q42.13	GALNT2	GALNT2			ENSG00000143641	NA	NA	rs11122454-?	rs11122454	0	11122454	intron_variant	0	NR	8e-15	14.0969		0.01716	[0.013-0.021] unit decrease	Affymetrix. Illumina [up to 2533153] (imputed)	N
7	rs11122450	1	230304051	rs11122454	2023-05-31	36764567	Davyson E	2023-02-09	Biol Psychiatry	www.ncbi.nlm.nih.gov/pubmed/36764567	Metabolomic Investigation of Major Depressive Disorder Identifies a Potentially Causal Association With Polyunsaturated Fatty Acids.	Cholesteryl esters in HDL (UKB data field 23418)	88329 European ancestry individuals	NA	1q42.13		GALNT2			ENSG00000143641	NA	NA	rs11122454-C	rs11122454	0	11122454	intron_variant	0	0.386734	1e-26	26		0.0470844	[0.038-0.056] unit decrease	NR [16366144] (imputed)	N
7	rs11122450	1	230304051	rs11122454	2023-05-31	36764567	Davyson E	2023-02-09	Biol Psychiatry	www.ncbi.nlm.nih.gov/pubmed/36764567	Metabolomic Investigation of Major Depressive Disorder Identifies a Potentially Causal Association With Polyunsaturated Fatty Acids.	Phospholipids in HDL (UKB data field 23414)	88329 European ancestry individuals	NA	1q42.13		GALNT2			ENSG00000143641	NA	NA	rs11122454-C	rs11122454	0	11122454	intron_variant	0	0.386734	1e-28	28		0.0489629	[0.04-0.058] unit decrease	NR [16366144] (imputed)	N
7	rs11122450	1	230304051	rs11122454	2023-05-31	36764567	Davyson E	2023-02-09	Biol Psychiatry	www.ncbi.nlm.nih.gov/pubmed/36764567	Metabolomic Investigation of Major Depressive Disorder Identifies a Potentially Causal Association With Polyunsaturated Fatty Acids.	Free cholesterol in HDL (UKB data field 23422)	88329 European ancestry individuals	NA	1q42.13		GALNT2			ENSG00000143641	NA	NA	rs11122454-C	rs11122454	0	11122454	intron_variant	0	0.386734	2e-21	20.699		0.0413373	[0.033-0.05] unit decrease	NR [16366144] (imputed)	N
7	rs11122450	1	230304051	rs11122454	2023-05-31	36764567	Davyson E	2023-02-09	Biol Psychiatry	www.ncbi.nlm.nih.gov/pubmed/36764567	Metabolomic Investigation of Major Depressive Disorder Identifies a Potentially Causal Association With Polyunsaturated Fatty Acids.	Cholesterol in medium HDL (UKB data field 23568)	88329 European ancestry individuals	NA	1q42.13		GALNT2			ENSG00000143641	NA	NA	rs11122454-C	rs11122454	0	11122454	intron_variant	0	0.386734	5e-29	28.301		0.0501356	[0.041-0.059] unit decrease	NR [16366144] (imputed)	N
7	rs11122450	1	230304051	rs11122454	2023-05-31	36764567	Davyson E	2023-02-09	Biol Psychiatry	www.ncbi.nlm.nih.gov/pubmed/36764567	Metabolomic Investigation of Major Depressive Disorder Identifies a Potentially Causal Association With Polyunsaturated Fatty Acids.	Free cholesterol in medium HDL (UKB data field 23570)	88329 European ancestry individuals	NA	1q42.13		GALNT2			ENSG00000143641	NA	NA	rs11122454-C	rs11122454	0	11122454	intron_variant	0	0.386734	2e-26	25.699		0.0472037	[0.039-0.056] unit decrease	NR [16366144] (imputed)	N
7	rs11122450	1	230304051	rs11122454	2023-05-31	36764567	Davyson E	2023-02-09	Biol Psychiatry	www.ncbi.nlm.nih.gov/pubmed/36764567	Metabolomic Investigation of Major Depressive Disorder Identifies a Potentially Causal Association With Polyunsaturated Fatty Acids.	Cholesteryl esters in medium HDL (UKB data field 23569)	88329 European ancestry individuals	NA	1q42.13		GALNT2			ENSG00000143641	NA	NA	rs11122454-C	rs11122454	0	11122454	intron_variant	0	0.386734	3e-29	28.5229		0.0505528	[0.042-0.059] unit decrease	NR [16366144] (imputed)	N
7	rs11122450	1	230304051	rs11122454	2023-05-31	36764567	Davyson E	2023-02-09	Biol Psychiatry	www.ncbi.nlm.nih.gov/pubmed/36764567	Metabolomic Investigation of Major Depressive Disorder Identifies a Potentially Causal Association With Polyunsaturated Fatty Acids.	Concentration of medium HDL particles (UKB data field 23565)	88329 European ancestry individuals	NA	1q42.13		GALNT2			ENSG00000143641	NA	NA	rs11122454-C	rs11122454	0	11122454	intron_variant	0	0.386734	2e-27	26.699		0.0487633	[0.04-0.058] unit decrease	NR [16366144] (imputed)	N
7	rs11122450	1	230304051	rs11122454	2023-05-31	36764567	Davyson E	2023-02-09	Biol Psychiatry	www.ncbi.nlm.nih.gov/pubmed/36764567	Metabolomic Investigation of Major Depressive Disorder Identifies a Potentially Causal Association With Polyunsaturated Fatty Acids.	Total lipids in medium HDL (UKB data field 23566)	88329 European ancestry individuals	NA	1q42.13		GALNT2			ENSG00000143641	NA	NA	rs11122454-C	rs11122454	0	11122454	intron_variant	0	0.386734	4e-27	26.3979		0.0486407	[0.04-0.057] unit decrease	NR [16366144] (imputed)	N
7	rs11122450	1	230304051	rs11122454	2023-05-31	36764567	Davyson E	2023-02-09	Biol Psychiatry	www.ncbi.nlm.nih.gov/pubmed/36764567	Metabolomic Investigation of Major Depressive Disorder Identifies a Potentially Causal Association With Polyunsaturated Fatty Acids.	Free cholesterol to total lipids in very large HDL percentage (UKB data field 23632)	88307 European ancestry individuals	NA	1q42.13		GALNT2			ENSG00000143641	NA	NA	rs11122454-C	rs11122454	0	11122454	intron_variant	0	0.386746	2e-13	12.699		0.0321266	[0.024-0.041] unit increase	NR [16366139] (imputed)	N
7	rs11122450	1	230304051	rs11122454	2023-05-31	36764567	Davyson E	2023-02-09	Biol Psychiatry	www.ncbi.nlm.nih.gov/pubmed/36764567	Metabolomic Investigation of Major Depressive Disorder Identifies a Potentially Causal Association With Polyunsaturated Fatty Acids.	Total lipids in HDL (UKB data field 23426)	88329 European ancestry individuals	NA	1q42.13		GALNT2			ENSG00000143641	NA	NA	rs11122454-C	rs11122454	0	11122454	intron_variant	0	0.386734	9e-27	26.0458		0.0470149	[0.038-0.056] unit decrease	NR [16366144] (imputed)	N
7	rs11122450	1	230304051	rs11122454	2023-05-31	36764567	Davyson E	2023-02-09	Biol Psychiatry	www.ncbi.nlm.nih.gov/pubmed/36764567	Metabolomic Investigation of Major Depressive Disorder Identifies a Potentially Causal Association With Polyunsaturated Fatty Acids.	HDL cholesterol levels (UKB data field 23406)	88329 European ancestry individuals	NA	1q42.13		GALNT2			ENSG00000143641	NA	NA	rs11122454-C	rs11122454	0	11122454	intron_variant	0	0.386734	6e-26	25.2218		0.0461555	[0.038-0.055] unit decrease	NR [16366144] (imputed)	N
7	rs11122450	1	230304051	rs11122454	2023-05-31	36764567	Davyson E	2023-02-09	Biol Psychiatry	www.ncbi.nlm.nih.gov/pubmed/36764567	Metabolomic Investigation of Major Depressive Disorder Identifies a Potentially Causal Association With Polyunsaturated Fatty Acids.	Phospholipids in large HDL (UKB data field 23560)	88329 European ancestry individuals	NA	1q42.13		GALNT2			ENSG00000143641	NA	NA	rs11122454-C	rs11122454	0	11122454	intron_variant	0	0.386734	3e-25	24.5229		0.0449527	[0.036-0.053] unit decrease	NR [16366144] (imputed)	N
7	rs11122450	1	230304051	rs11122454	2023-05-31	36764567	Davyson E	2023-02-09	Biol Psychiatry	www.ncbi.nlm.nih.gov/pubmed/36764567	Metabolomic Investigation of Major Depressive Disorder Identifies a Potentially Causal Association With Polyunsaturated Fatty Acids.	Concentration of large HDL particles (UKB data field 23558)	88329 European ancestry individuals	NA	1q42.13		GALNT2			ENSG00000143641	NA	NA	rs11122454-C	rs11122454	0	11122454	intron_variant	0	0.386734	5e-19	18.301		0.0385134	[0.03-0.047] unit decrease	NR [16366144] (imputed)	N
7	rs11122450	1	230304051	rs11122454	2023-05-31	36764567	Davyson E	2023-02-09	Biol Psychiatry	www.ncbi.nlm.nih.gov/pubmed/36764567	Metabolomic Investigation of Major Depressive Disorder Identifies a Potentially Causal Association With Polyunsaturated Fatty Acids.	Total lipids in large HDL (UKB data field 23559)	88329 European ancestry individuals	NA	1q42.13		GALNT2			ENSG00000143641	NA	NA	rs11122454-C	rs11122454	0	11122454	intron_variant	0	0.386734	2e-22	21.699		0.0420844	[0.034-0.051] unit decrease	NR [16366144] (imputed)	N
7	rs11122450	1	230304352	rs4846921	2022-04-27	35213538	Richardson TG	2022-02-25	PLoS Biol	www.ncbi.nlm.nih.gov/pubmed/35213538	Characterising metabolomic signatures of lipid-modifying therapies through drug target mendelian randomisation.	Free cholesterol levels in medium HDL	115082 European ancestry individuals	NA	1q42.13		GALNT2			ENSG00000143641	NA	NA	rs4846921-G	rs4846921	0	4846921	intron_variant	0	0.386768	6e-38	37.2218		0.0495619	[0.042-0.057] unit decrease	NR [11722792] (imputed)	N
7	rs11122450	1	230304352	rs4846921	2022-04-27	35213538	Richardson TG	2022-02-25	PLoS Biol	www.ncbi.nlm.nih.gov/pubmed/35213538	Characterising metabolomic signatures of lipid-modifying therapies through drug target mendelian randomisation.	Total lipid levels in medium HDL	115082 European ancestry individuals	NA	1q42.13		GALNT2			ENSG00000143641	NA	NA	rs4846921-G	rs4846921	0	4846921	intron_variant	0	0.386768	3e-38	37.5229		0.0507414	[0.043-0.058] unit decrease	NR [11722792] (imputed)	N
7	rs11122450	1	230304352	rs4846921	2022-04-27	35213538	Richardson TG	2022-02-25	PLoS Biol	www.ncbi.nlm.nih.gov/pubmed/35213538	Characterising metabolomic signatures of lipid-modifying therapies through drug target mendelian randomisation.	Cholesteryl ester levels in medium HDL	115082 European ancestry individuals	NA	1q42.13		GALNT2			ENSG00000143641	NA	NA	rs4846921-G	rs4846921	0	4846921	intron_variant	0	0.386768	3e-41	40.5229		0.0526721	[0.045-0.06] unit decrease	NR [11722792] (imputed)	N
7	rs11122450	1	230304352	rs4846921	2022-04-27	35213538	Richardson TG	2022-02-25	PLoS Biol	www.ncbi.nlm.nih.gov/pubmed/35213538	Characterising metabolomic signatures of lipid-modifying therapies through drug target mendelian randomisation.	Free cholesterol to total lipids ratio in medium HDL	115082 European ancestry individuals	NA	1q42.13		GALNT2			ENSG00000143641	NA	NA	rs4846921-G	rs4846921	0	4846921	intron_variant	0	0.386768	2e-25	24.699		0.0391352	[0.032-0.046] unit decrease	NR [11722792] (imputed)	N
7	rs11122450	1	230304352	rs4846921	2022-04-27	35213538	Richardson TG	2022-02-25	PLoS Biol	www.ncbi.nlm.nih.gov/pubmed/35213538	Characterising metabolomic signatures of lipid-modifying therapies through drug target mendelian randomisation.	Apolipoprotein A1 levels	115082 European ancestry individuals	NA	1q42.13		GALNT2			ENSG00000143641	NA	NA	rs4846921-G	rs4846921	0	4846921	intron_variant	0	0.386768	3e-34	33.5229		0.0473049	[0.04-0.055] unit decrease	NR [11722792] (imputed)	N
7	rs11122450	1	230304352	rs4846921	2022-04-27	35213538	Richardson TG	2022-02-25	PLoS Biol	www.ncbi.nlm.nih.gov/pubmed/35213538	Characterising metabolomic signatures of lipid-modifying therapies through drug target mendelian randomisation.	Phospholipid levels in HDL	115082 European ancestry individuals	NA	1q42.13		GALNT2			ENSG00000143641	NA	NA	rs4846921-G	rs4846921	0	4846921	intron_variant	0	0.386768	5e-41	40.301		0.0512596	[0.044-0.059] unit decrease	NR [11722792] (imputed)	N
7	rs11122450	1	230304352	rs4846921	2022-04-27	35213538	Richardson TG	2022-02-25	PLoS Biol	www.ncbi.nlm.nih.gov/pubmed/35213538	Characterising metabolomic signatures of lipid-modifying therapies through drug target mendelian randomisation.	Cholesteryl ester levels in HDL	115082 European ancestry individuals	NA	1q42.13		GALNT2			ENSG00000143641	NA	NA	rs4846921-G	rs4846921	0	4846921	intron_variant	0	0.386768	6e-39	38.2218		0.0496697	[0.042-0.057] unit decrease	NR [11722792] (imputed)	N
7	rs11122450	1	230304352	rs4846921	2022-04-27	35213538	Richardson TG	2022-02-25	PLoS Biol	www.ncbi.nlm.nih.gov/pubmed/35213538	Characterising metabolomic signatures of lipid-modifying therapies through drug target mendelian randomisation.	Free cholesterol levels in HDL	115082 European ancestry individuals	NA	1q42.13		GALNT2			ENSG00000143641	NA	NA	rs4846921-G	rs4846921	0	4846921	intron_variant	0	0.386768	2e-32	31.699		0.0444331	[0.037-0.052] unit decrease	NR [11722792] (imputed)	N
7	rs11122450	1	230304352	rs4846921	2022-04-27	35213538	Richardson TG	2022-02-25	PLoS Biol	www.ncbi.nlm.nih.gov/pubmed/35213538	Characterising metabolomic signatures of lipid-modifying therapies through drug target mendelian randomisation.	Total lipid levels in HDL	115082 European ancestry individuals	NA	1q42.13		GALNT2			ENSG00000143641	NA	NA	rs4846921-G	rs4846921	0	4846921	intron_variant	0	0.386768	8e-39	38.0969		0.0495144	[0.042-0.057] unit decrease	NR [11722792] (imputed)	N
7	rs11122450	1	230304352	rs4846921	2022-04-27	35213538	Richardson TG	2022-02-25	PLoS Biol	www.ncbi.nlm.nih.gov/pubmed/35213538	Characterising metabolomic signatures of lipid-modifying therapies through drug target mendelian randomisation.	Concentration of medium HDL particles	115082 European ancestry individuals	NA	1q42.13		GALNT2			ENSG00000143641	NA	NA	rs4846921-G	rs4846921	0	4846921	intron_variant	0	0.386768	6e-39	38.2218		0.0508865	[0.043-0.059] unit decrease	NR [11722792] (imputed)	N
7	rs11122450	1	230304352	rs4846921	2022-04-27	35213538	Richardson TG	2022-02-25	PLoS Biol	www.ncbi.nlm.nih.gov/pubmed/35213538	Characterising metabolomic signatures of lipid-modifying therapies through drug target mendelian randomisation.	Phospholipid levels in large HDL	115082 European ancestry individuals	NA	1q42.13		GALNT2			ENSG00000143641	NA	NA	rs4846921-G	rs4846921	0	4846921	intron_variant	0	0.386768	2e-37	36.699		0.0476533	[0.04-0.055] unit decrease	NR [11722792] (imputed)	N
7	rs11122450	1	230304352	rs4846921	2022-04-27	35213538	Richardson TG	2022-02-25	PLoS Biol	www.ncbi.nlm.nih.gov/pubmed/35213538	Characterising metabolomic signatures of lipid-modifying therapies through drug target mendelian randomisation.	Phospholipids to total lipids ratio in very small VLDL	115082 European ancestry individuals	NA	1q42.13		GALNT2			ENSG00000143641	NA	NA	rs4846921-G	rs4846921	0	4846921	intron_variant	0	0.386768	2e-37	36.699		0.052747	[0.045-0.061] unit increase	NR [11722792] (imputed)	N
7	rs11122450	1	230304352	rs4846921	2022-04-27	35213538	Richardson TG	2022-02-25	PLoS Biol	www.ncbi.nlm.nih.gov/pubmed/35213538	Characterising metabolomic signatures of lipid-modifying therapies through drug target mendelian randomisation.	Cholesterol levels in medium HDL	115082 European ancestry individuals	NA	1q42.13		GALNT2			ENSG00000143641	NA	NA	rs4846921-G	rs4846921	0	4846921	intron_variant	0	0.386768	4e-41	40.3979		0.052312	[0.045-0.06] unit decrease	NR [11722792] (imputed)	N
7	rs11122450	1	230304352	rs4846921	2022-04-27	35213538	Richardson TG	2022-02-25	PLoS Biol	www.ncbi.nlm.nih.gov/pubmed/35213538	Characterising metabolomic signatures of lipid-modifying therapies through drug target mendelian randomisation.	HDL cholesterol levels	115082 European ancestry individuals	NA	1q42.13		GALNT2			ENSG00000143641	NA	NA	rs4846921-G	rs4846921	0	4846921	intron_variant	0	0.386768	4e-38	37.3979		0.0488588	[0.041-0.056] unit decrease	NR [11722792] (imputed)	N
7	rs11122450	1	230304352	rs4846921	2023-05-31	36764567	Davyson E	2023-02-09	Biol Psychiatry	www.ncbi.nlm.nih.gov/pubmed/36764567	Metabolomic Investigation of Major Depressive Disorder Identifies a Potentially Causal Association With Polyunsaturated Fatty Acids.	Free cholesterol to total lipids in medium HDL percentage (UKB data field 23642)	88329 European ancestry individuals	NA	1q42.13		GALNT2			ENSG00000143641	NA	NA	rs4846921-G	rs4846921	0	4846921	intron_variant	0	0.385947	7e-17	16.1549		0.0363988	[0.028-0.045] unit decrease	NR [16366144] (imputed)	N
7	rs11122450	1	230304352	rs4846921	2022-04-27	35213538	Richardson TG	2022-02-25	PLoS Biol	www.ncbi.nlm.nih.gov/pubmed/35213538	Characterising metabolomic signatures of lipid-modifying therapies through drug target mendelian randomisation.	Sphingomyelin levels	115006 European ancestry individuals	NA	1q42.13		GALNT2			ENSG00000143641	NA	NA	rs4846921-G	rs4846921	0	4846921	intron_variant	0	0.386754	3e-08	7.52288		0.0220486	[0.014-0.03] unit decrease	NR [11722792] (imputed)	N
7	rs11122450	1	230304914	rs10864728	2016-07-08	25961943	Surakka I	2015-05-11	Nat Genet	www.ncbi.nlm.nih.gov/pubmed/25961943	The impact of low-frequency and rare variants on lipid levels.	Triglycerides	up to 62166 European ancestry individuals	NA	1q42.13	GALNT2	GALNT2			ENSG00000143641	NA	NA	rs10864728-A	rs10864728	0	10864728	intron_variant	0	0.39	5e-16	15.301		0.052	[0.04-0.064] s.d. increase	Affymetrix. Illumina. Perlegen [up to 9657952] (imputed)	N
7	rs11122450	1	230304914	rs10864728	2019-02-14	29507422	Hoffmann TJ	2018-03-05	Nat Genet	www.ncbi.nlm.nih.gov/pubmed/29507422	A large electronic-health-record-based genome-wide study of serum lipids.	Triglycerides	76627 European ancestry individuals 7795 Hispanic individuals 6855 East Asian ancestry individuals 2958 African American individuals 439 South Asian ancestry individuals	NA	1q42.13	NR	GALNT2			ENSG00000143641	NA	NA	rs10864728-A	rs10864728	0	10864728	intron_variant	0	0.387	5e-19	18.301	(EA)	0.038	unit increase	Affymetrix [at least 7091467] (imputed)	N
7	rs11122450	1	230304914	rs10864728	2019-02-14	29507422	Hoffmann TJ	2018-03-05	Nat Genet	www.ncbi.nlm.nih.gov/pubmed/29507422	A large electronic-health-record-based genome-wide study of serum lipids.	Triglycerides	76627 European ancestry individuals 7795 Hispanic individuals 6855 East Asian ancestry individuals 2958 African American individuals 439 South Asian ancestry individuals	NA	1q42.13	NR	GALNT2			ENSG00000143641	NA	NA	rs10864728-A	rs10864728	0	10864728	intron_variant	0	NR	1e-20	20		0.036	unit increase	Affymetrix [at least 7091467] (imputed)	N
7	rs11122450	1	230304914	rs10864728	2019-02-14	29507422	Hoffmann TJ	2018-03-05	Nat Genet	www.ncbi.nlm.nih.gov/pubmed/29507422	A large electronic-health-record-based genome-wide study of serum lipids.	High density lipoprotein cholesterol levels	76627 European ancestry individuals 7795 Hispanic individuals 6855 East Asian ancestry individuals 2958 African American individuals 439 South Asian ancestry individuals	NA	1q42.13	NR	GALNT2			ENSG00000143641	NA	NA	rs10864728-A	rs10864728	0	10864728	intron_variant	0	0.387	8e-29	28.0969	(EA)	0.043	unit decrease	Affymetrix [at least 7091467] (imputed)	N
7	rs11122450	1	230304914	rs10864728	2019-02-14	29507422	Hoffmann TJ	2018-03-05	Nat Genet	www.ncbi.nlm.nih.gov/pubmed/29507422	A large electronic-health-record-based genome-wide study of serum lipids.	High density lipoprotein cholesterol levels	76627 European ancestry individuals 7795 Hispanic individuals 6855 East Asian ancestry individuals 2958 African American individuals 439 South Asian ancestry individuals	NA	1q42.13	NR	GALNT2			ENSG00000143641	NA	NA	rs10864728-A	rs10864728	0	10864728	intron_variant	0	NR	2e-29	28.699		0.04	unit decrease	Affymetrix [at least 7091467] (imputed)	N
7	rs11122450	1	230304914	rs10864728	2023-01-10	29875488	Sun BB	2018-06-06	Nature	www.ncbi.nlm.nih.gov/pubmed/29875488	Genomic atlas of the human plasma proteome.	Neuropilin-1 levels (NRP1.3214.3.2)	3301 European ancestry individuals	NA	1q42.13		GALNT2			ENSG00000143641	NA	NA	rs10864728-G	rs10864728	0	10864728	intron_variant	0	0.601	5e-14	13.301		0.19	[0.13-0.25] unit increase	Affymetrix [10572788] (imputed)	N
7	rs11122450	1	230304930	rs11122455	2022-04-27	35213538	Richardson TG	2022-02-25	PLoS Biol	www.ncbi.nlm.nih.gov/pubmed/35213538	Characterising metabolomic signatures of lipid-modifying therapies through drug target mendelian randomisation.	Concentration of HDL particles	115082 European ancestry individuals	NA	1q42.13		GALNT2			ENSG00000143641	NA	NA	rs11122455-C	rs11122455	0	11122455	intron_variant	0	0.386755	3e-25	24.5229		0.0412564	[0.033-0.049] unit decrease	NR [11722792] (imputed)	N
7	rs11122450	1	230304988	rs10489615	2019-12-10	31636271	Gallois A	2019-10-21	Nat Commun	www.ncbi.nlm.nih.gov/pubmed/31636271	A comprehensive study of metabolite genetics reveals strong pleiotropy and heterogeneity across time and context.	Serum metabolite levels (CMS)	6263 Finnish ancestry men	NA	1q42.13	GALNT2	GALNT2			ENSG00000143641	NA	NA	rs10489615-?	rs10489615	0	10489615	intron_variant	0	NR	1e-12	12	(S_VLDL_L)	0.0564282	NR unit increase	Illumina [609262]	N
7	rs11122450	1	230304988	rs10489615	2019-12-10	31636271	Gallois A	2019-10-21	Nat Commun	www.ncbi.nlm.nih.gov/pubmed/31636271	A comprehensive study of metabolite genetics reveals strong pleiotropy and heterogeneity across time and context.	Serum metabolite levels	6263 Finnish ancestry men	NA	1q42.13	GALNT2	GALNT2			ENSG00000143641	NA	NA	rs10489615-?	rs10489615	0	10489615	intron_variant	0	NR	5e-06	5.30103	(L_VLDL_TG)	0.0570122	NR unit increase	Illumina [609262]	N
7	rs11122450	1	230304988	rs10489615	2019-12-10	31636271	Gallois A	2019-10-21	Nat Commun	www.ncbi.nlm.nih.gov/pubmed/31636271	A comprehensive study of metabolite genetics reveals strong pleiotropy and heterogeneity across time and context.	Serum metabolite levels (CMS)	6263 Finnish ancestry men	NA	1q42.13	GALNT2	GALNT2			ENSG00000143641	NA	NA	rs10489615-?	rs10489615	0	10489615	intron_variant	0	NR	3e-10	9.52288	(S_VLDL_FC)	0.0524279	NR unit increase	Illumina [609262]	N
7	rs11122450	1	230304988	rs10489615	2019-12-10	31636271	Gallois A	2019-10-21	Nat Commun	www.ncbi.nlm.nih.gov/pubmed/31636271	A comprehensive study of metabolite genetics reveals strong pleiotropy and heterogeneity across time and context.	Serum metabolite levels (CMS)	6263 Finnish ancestry men	NA	1q42.13	GALNT2	GALNT2			ENSG00000143641	NA	NA	rs10489615-?	rs10489615	0	10489615	intron_variant	0	NR	3e-14	13.5229	(L_VLDL_TG)	0.0564567	NR unit increase	Illumina [609262]	N
7	rs11122450	1	230304988	rs10489615	2019-12-10	31636271	Gallois A	2019-10-21	Nat Commun	www.ncbi.nlm.nih.gov/pubmed/31636271	A comprehensive study of metabolite genetics reveals strong pleiotropy and heterogeneity across time and context.	Serum metabolite levels (CMS)	6263 Finnish ancestry men	NA	1q42.13	GALNT2	GALNT2			ENSG00000143641	NA	NA	rs10489615-?	rs10489615	0	10489615	intron_variant	0	NR	2e-14	13.699	(M_VLDL_PL)	0.0560489	NR unit increase	Illumina [609262]	N
7	rs11122450	1	230304988	rs10489615	2019-12-10	31636271	Gallois A	2019-10-21	Nat Commun	www.ncbi.nlm.nih.gov/pubmed/31636271	A comprehensive study of metabolite genetics reveals strong pleiotropy and heterogeneity across time and context.	Serum metabolite levels (CMS)	6263 Finnish ancestry men	NA	1q42.13	GALNT2	GALNT2			ENSG00000143641	NA	NA	rs10489615-?	rs10489615	0	10489615	intron_variant	0	NR	1e-13	13	(S_VLDL_P)	0.0571273	NR unit increase	Illumina [609262]	N
7	rs11122450	1	230304988	rs10489615	2010-10-17	20864672	Waterworth DM	2010-09-23	Arterioscler Thromb Vasc Biol	www.ncbi.nlm.nih.gov/pubmed/20864672	Genetic variants influencing circulating lipid levels and risk of coronary artery disease.	HDL cholesterol	up to 17723 European ancestry individuals	up to 37.774 European ancestry individuals. up to 9.665 Indian Asian ancestry individuals	1q42.13	GALNT2	GALNT2			ENSG00000143641	NA	NA	rs10489615-G	rs10489615	0	10489615	intron_variant	0	0.6	4e-09	8.39794		0.02	[0.01-0.03] unit increase	Affymetrix. Illumina. Perlegen [2155369] (imputed)	N
7	rs11122450	1	230304988	rs10489615	2017-06-01	28107422	de Vries PS	2017-01-20	PLoS One	www.ncbi.nlm.nih.gov/pubmed/28107422	Comparison of HapMap and 1000 Genomes Reference Panels in a Large-Scale Genome-Wide Association Study.	Fibrinogen levels	91953 European ancestry individuals (imputed to HapMap)		1q42.13	GALNT2	GALNT2			ENSG00000143641	NA	NA	rs10489615-?	rs10489615	0	10489615	intron_variant	0	NR	8e-07	6.09691		0.0052	unit increase	Affymetrix. Illumina [2749429] (imputed)	N
7	rs11122450	1	230304988	rs10489615	2022-04-27	35213538	Richardson TG	2022-02-25	PLoS Biol	www.ncbi.nlm.nih.gov/pubmed/35213538	Characterising metabolomic signatures of lipid-modifying therapies through drug target mendelian randomisation.	Cholesterol to total lipids ratio in very large HDL	115056 European ancestry individuals	NA	1q42.13		GALNT2			ENSG00000143641	NA	NA	rs10489615-A	rs10489615	0	10489615	intron_variant	0	0.386746	5e-08	7.30103		0.0220163	[0.014-0.03] unit increase	NR [11722792] (imputed)	N
7	rs11122450	1	230305312	rs1321257	2019-02-14	29507422	Hoffmann TJ	2018-03-05	Nat Genet	www.ncbi.nlm.nih.gov/pubmed/29507422	A large electronic-health-record-based genome-wide study of serum lipids.	Triglycerides	76627 European ancestry individuals 7795 Hispanic individuals 6855 East Asian ancestry individuals 2958 African American individuals 439 South Asian ancestry individuals	NA	1q42.13	NR	GALNT2			ENSG00000143641	NA	NA	rs1321257-G	rs1321257	0	1321257	intron_variant	0	0.387	5e-19	18.301	(EA)	0.038	unit increase	Affymetrix [at least 7091467] (imputed)	N
7	rs11122450	1	230305312	rs1321257	2019-02-14	29507422	Hoffmann TJ	2018-03-05	Nat Genet	www.ncbi.nlm.nih.gov/pubmed/29507422	A large electronic-health-record-based genome-wide study of serum lipids.	Triglycerides	76627 European ancestry individuals 7795 Hispanic individuals 6855 East Asian ancestry individuals 2958 African American individuals 439 South Asian ancestry individuals	NA	1q42.13	NR	GALNT2			ENSG00000143641	NA	NA	rs1321257-G	rs1321257	0	1321257	intron_variant	0	NR	1e-20	20		0.036	unit increase	Affymetrix [at least 7091467] (imputed)	N
7	rs11122450	1	230305312	rs1321257	2019-02-14	29507422	Hoffmann TJ	2018-03-05	Nat Genet	www.ncbi.nlm.nih.gov/pubmed/29507422	A large electronic-health-record-based genome-wide study of serum lipids.	High density lipoprotein cholesterol levels	76627 European ancestry individuals 7795 Hispanic individuals 6855 East Asian ancestry individuals 2958 African American individuals 439 South Asian ancestry individuals	NA	1q42.13	NR	GALNT2			ENSG00000143641	NA	NA	rs1321257-G	rs1321257	0	1321257	intron_variant	0	0.387	9e-29	28.0458	(EA)	0.043	unit decrease	Affymetrix [at least 7091467] (imputed)	N
7	rs11122450	1	230305312	rs1321257	2019-02-14	29507422	Hoffmann TJ	2018-03-05	Nat Genet	www.ncbi.nlm.nih.gov/pubmed/29507422	A large electronic-health-record-based genome-wide study of serum lipids.	High density lipoprotein cholesterol levels	76627 European ancestry individuals 7795 Hispanic individuals 6855 East Asian ancestry individuals 2958 African American individuals 439 South Asian ancestry individuals	NA	1q42.13	NR	GALNT2			ENSG00000143641	NA	NA	rs1321257-G	rs1321257	0	1321257	intron_variant	0	NR	2e-29	28.699		0.04	unit decrease	Affymetrix [at least 7091467] (imputed)	N
7	rs11122450	1	230305312	rs1321257	2022-04-27	35213538	Richardson TG	2022-02-25	PLoS Biol	www.ncbi.nlm.nih.gov/pubmed/35213538	Characterising metabolomic signatures of lipid-modifying therapies through drug target mendelian randomisation.	Phospholipid levels in medium HDL	115082 European ancestry individuals	NA	1q42.13		GALNT2			ENSG00000143641	NA	NA	rs1321257-G	rs1321257	0	1321257	intron_variant	0	0.386777	3e-37	36.5229		0.0504699	[0.043-0.058] unit decrease	NR [11722792] (imputed)	N
7	rs11122450	1	230305312	rs1321257	2022-08-19	35611668	Lee HW	2022-05-25	Gut Liver	www.ncbi.nlm.nih.gov/pubmed/35611668	Impact of Evolutionary Changes in Nonalcoholic Fatty Liver Disease on Lung Function Decline.	Accelerated lung function decline (FVC) and worsened/persistent change in fatty liver (pleiotropy)	1018 East Asian ancestry cases with worsened or persistent steatosis and accelerated lung function decline rates 1803 East Asian ancestry controls with normal or improved steatosis and slow lung function decline rates	NA	1q42.13		GALNT2			ENSG00000143641	NA	NA	rs1321257-A	rs1321257	0	1321257	intron_variant	0	NR	7e-06	5.1549		1.37	[1.2-1.58]	NR [NR] (imputed)	N
7	rs11122450	1	230305312	rs1321257	2022-04-27	35213538	Richardson TG	2022-02-25	PLoS Biol	www.ncbi.nlm.nih.gov/pubmed/35213538	Characterising metabolomic signatures of lipid-modifying therapies through drug target mendelian randomisation.	Total concentration of lipoprotein particles	115082 European ancestry individuals	NA	1q42.13		GALNT2			ENSG00000143641	NA	NA	rs1321257-G	rs1321257	0	1321257	intron_variant	0	0.386777	8e-20	19.0969		0.0363555	[0.029-0.044] unit decrease	NR [11722792] (imputed)	N
7	rs11122450	1	230305312	rs1321257	2023-05-31	36764567	Davyson E	2023-02-09	Biol Psychiatry	www.ncbi.nlm.nih.gov/pubmed/36764567	Metabolomic Investigation of Major Depressive Disorder Identifies a Potentially Causal Association With Polyunsaturated Fatty Acids.	Concentration of HDL particles (UKB data field 23430)	88329 European ancestry individuals	NA	1q42.13		GALNT2			ENSG00000143641	NA	NA	rs1321257-G	rs1321257	0	1321257	intron_variant	0	0.385958	1e-17	17		0.0390389	[0.03-0.048] unit decrease	NR [16366144] (imputed)	N
7	rs11122450	1	230305312	rs1321257	2023-05-31	36764567	Davyson E	2023-02-09	Biol Psychiatry	www.ncbi.nlm.nih.gov/pubmed/36764567	Metabolomic Investigation of Major Depressive Disorder Identifies a Potentially Causal Association With Polyunsaturated Fatty Acids.	Total concentration of lipoprotein particles (UKB data field 23427)	88329 European ancestry individuals	NA	1q42.13		GALNT2			ENSG00000143641	NA	NA	rs1321257-G	rs1321257	0	1321257	intron_variant	0	0.385958	1e-13	13		0.03383	[0.025-0.043] unit decrease	NR [16366144] (imputed)	N
7	rs11122450	1	230305312	rs1321257	2023-05-31	36764567	Davyson E	2023-02-09	Biol Psychiatry	www.ncbi.nlm.nih.gov/pubmed/36764567	Metabolomic Investigation of Major Depressive Disorder Identifies a Potentially Causal Association With Polyunsaturated Fatty Acids.	Apolipoprotein A1 levels (UKB data field 23440)	88329 European ancestry individuals	NA	1q42.13		GALNT2			ENSG00000143641	NA	NA	rs1321257-G	rs1321257	0	1321257	intron_variant	0	0.385958	7e-24	23.1549		0.0449854	[0.036-0.054] unit decrease	NR [16366144] (imputed)	N
7	rs966333	1	230305477	rs966333	2020-09-18	32888494	Vuckovic D	2020-09-01	Cell	www.ncbi.nlm.nih.gov/pubmed/32888494	The Polygenic and Monogenic Basis of Blood Traits and Diseases.	Red cell distribution width	408112 British individuals	NA	1q42.13	GALNT2	GALNT2			ENSG00000143641	NA	NA	rs966333-C	rs966333	0	966333	intron_variant	0	0.851627	2e-11	10.699		0.0244008	[0.017-0.032] unit increase	Affymetrix [93095623] (imputed)	N
7	rs11122450	1	230305966	rs11122456	2022-12-12	36376304	Koskeridis F	2022-11-14	Nat Commun	www.ncbi.nlm.nih.gov/pubmed/36376304	Pleiotropic genetic architecture and novel loci for C-reactive protein levels.	C-reactive protein levels (MTAG)	575531 European ancestry individuals	NA	1q42.13		GALNT2			ENSG00000143641	NA	NA	rs11122456-A	rs11122456	0	11122456	intron_variant	0	NR	9e-10	9.04576		0.012658	[0.0086-0.0167] unit increase	NR [6206408] (imputed)	N
7	rs11122450	1	230305966	rs11122456	2022-12-12	36376304	Koskeridis F	2022-11-14	Nat Commun	www.ncbi.nlm.nih.gov/pubmed/36376304	Pleiotropic genetic architecture and novel loci for C-reactive protein levels.	Body mass index (MTAG)	694649 European ancestry individuals	NA	1q42.13		GALNT2			ENSG00000143641	NA	NA	rs11122456-A	rs11122456	0	11122456	intron_variant	0	NR	2e-08	7.69897		0.011808	[0.0077-0.0159] unit increase	NR [6206408] (imputed)	N
7	rs11122450	1	230307182	rs4846922	2012-04-03	22399527	Kristiansson K	2012-03-07	Circ Cardiovasc Genet	www.ncbi.nlm.nih.gov/pubmed/22399527	Genome-wide screen for metabolic syndrome susceptibility Loci reveals strong lipid gene contribution but no evidence for common genetic basis for clustering of metabolic syndrome traits.	Metabolic syndrome	2637 European ancestry cases 7927 European ancestry controls	NA	1q42.13	GALNT2	GALNT2			ENSG00000143641	NA	NA	rs4846922-T	rs4846922	0	4846922	intron_variant	0	0.39	4e-08	7.39794	(HDL)	0.08	[NR] mmol/l decrease	Illumina [1257079] (imputed)	N
7	rs11122450	1	230307182	rs4846922	2022-04-27	35213538	Richardson TG	2022-02-25	PLoS Biol	www.ncbi.nlm.nih.gov/pubmed/35213538	Characterising metabolomic signatures of lipid-modifying therapies through drug target mendelian randomisation.	Concentration of LDL particles	115082 European ancestry individuals	NA	1q42.13		GALNT2			ENSG00000143641	NA	NA	rs4846922-T	rs4846922	0	4846922	intron_variant	0	0.345301	7e-09	8.1549		0.0253048	[0.017-0.034] unit increase	NR [11722792] (imputed)	N
7	rs11122450	1	230307182	rs4846922	2022-04-27	35213538	Richardson TG	2022-02-25	PLoS Biol	www.ncbi.nlm.nih.gov/pubmed/35213538	Characterising metabolomic signatures of lipid-modifying therapies through drug target mendelian randomisation.	Concentration of large LDL particles	115082 European ancestry individuals	NA	1q42.13		GALNT2			ENSG00000143641	NA	NA	rs4846922-T	rs4846922	0	4846922	intron_variant	0	0.345301	7e-09	8.1549		0.0251884	[0.017-0.034] unit increase	NR [11722792] (imputed)	N
7	rs11122450	1	230307182	rs4846922	2023-05-31	36764567	Davyson E	2023-02-09	Biol Psychiatry	www.ncbi.nlm.nih.gov/pubmed/36764567	Metabolomic Investigation of Major Depressive Disorder Identifies a Potentially Causal Association With Polyunsaturated Fatty Acids.	Phospholipids in medium HDL (UKB data field 23567)	88329 European ancestry individuals	NA	1q42.13		GALNT2			ENSG00000143641	NA	NA	rs4846922-T	rs4846922	0	4846922	intron_variant	0	0.344859	1e-26	26		0.0500824	[0.041-0.059] unit decrease	NR [16366144] (imputed)	N
7	rs11122450	1	230307182	rs4846922	2023-05-31	36764567	Davyson E	2023-02-09	Biol Psychiatry	www.ncbi.nlm.nih.gov/pubmed/36764567	Metabolomic Investigation of Major Depressive Disorder Identifies a Potentially Causal Association With Polyunsaturated Fatty Acids.	Phospholipids to total lipids in small HDL percentage (UKB data field 23644)	88329 European ancestry individuals	NA	1q42.13		GALNT2			ENSG00000143641	NA	NA	rs4846922-T	rs4846922	0	4846922	intron_variant	0	0.344859	2e-28	27.699		0.0536318	[0.044-0.063] unit decrease	NR [16366144] (imputed)	N
7	rs11122450	1	230307182	rs4846922	2022-04-27	35213538	Richardson TG	2022-02-25	PLoS Biol	www.ncbi.nlm.nih.gov/pubmed/35213538	Characterising metabolomic signatures of lipid-modifying therapies through drug target mendelian randomisation.	Cholesterol levels in small LDL	115082 European ancestry individuals	NA	1q42.13		GALNT2			ENSG00000143641	NA	NA	rs4846922-T	rs4846922	0	4846922	intron_variant	0	0.345301	2e-09	8.69897		0.0262716	[0.018-0.035] unit increase	NR [11722792] (imputed)	N
7	rs11122450	1	230307182	rs4846922	2022-04-27	35213538	Richardson TG	2022-02-25	PLoS Biol	www.ncbi.nlm.nih.gov/pubmed/35213538	Characterising metabolomic signatures of lipid-modifying therapies through drug target mendelian randomisation.	Concentration of small LDL particles	115082 European ancestry individuals	NA	1q42.13		GALNT2			ENSG00000143641	NA	NA	rs4846922-T	rs4846922	0	4846922	intron_variant	0	0.345301	5e-12	11.301		0.0301441	[0.022-0.039] unit increase	NR [11722792] (imputed)	N
7	rs11122450	1	230307182	rs4846922	2022-04-27	35213538	Richardson TG	2022-02-25	PLoS Biol	www.ncbi.nlm.nih.gov/pubmed/35213538	Characterising metabolomic signatures of lipid-modifying therapies through drug target mendelian randomisation.	Phospholipid levels in small LDL	115082 European ancestry individuals	NA	1q42.13		GALNT2			ENSG00000143641	NA	NA	rs4846922-T	rs4846922	0	4846922	intron_variant	0	0.345301	5e-12	11.301		0.0300411	[0.022-0.039] unit increase	NR [11722792] (imputed)	N
7	rs11122450	1	230307182	rs4846922	2022-04-27	35213538	Richardson TG	2022-02-25	PLoS Biol	www.ncbi.nlm.nih.gov/pubmed/35213538	Characterising metabolomic signatures of lipid-modifying therapies through drug target mendelian randomisation.	Total lipid levels in small LDL	115082 European ancestry individuals	NA	1q42.13		GALNT2			ENSG00000143641	NA	NA	rs4846922-T	rs4846922	0	4846922	intron_variant	0	0.345301	5e-12	11.301		0.0300771	[0.022-0.039] unit increase	NR [11722792] (imputed)	N
7	rs11122450	1	230307182	rs4846922	2023-05-31	36764567	Davyson E	2023-02-09	Biol Psychiatry	www.ncbi.nlm.nih.gov/pubmed/36764567	Metabolomic Investigation of Major Depressive Disorder Identifies a Potentially Causal Association With Polyunsaturated Fatty Acids.	Concentration of small LDL particles (UKB data field 23544)	88329 European ancestry individuals	NA	1q42.13		GALNT2			ENSG00000143641	NA	NA	rs4846922-T	rs4846922	0	4846922	intron_variant	0	0.344859	6e-11	10.2218		0.0328658	[0.023-0.043] unit increase	NR [16366144] (imputed)	N
7	rs11122450	1	230307182	rs4846922	2023-05-31	36764567	Davyson E	2023-02-09	Biol Psychiatry	www.ncbi.nlm.nih.gov/pubmed/36764567	Metabolomic Investigation of Major Depressive Disorder Identifies a Potentially Causal Association With Polyunsaturated Fatty Acids.	Apolipoprotein B to apolipoprotein A1 ratio (UKB data field 23441)	88329 European ancestry individuals	NA	1q42.13		GALNT2			ENSG00000143641	NA	NA	rs4846922-T	rs4846922	0	4846922	intron_variant	0	0.344859	1e-21	21		0.0470945	[0.037-0.057] unit increase	NR [16366144] (imputed)	N
7	rs11122450	1	230307182	rs4846922	2023-05-31	36764567	Davyson E	2023-02-09	Biol Psychiatry	www.ncbi.nlm.nih.gov/pubmed/36764567	Metabolomic Investigation of Major Depressive Disorder Identifies a Potentially Causal Association With Polyunsaturated Fatty Acids.	Total lipids in small LDL (UKB data field 23545)	88329 European ancestry individuals	NA	1q42.13		GALNT2			ENSG00000143641	NA	NA	rs4846922-T	rs4846922	0	4846922	intron_variant	0	0.344859	2e-10	9.69897		0.0320399	[0.022-0.042] unit increase	NR [16366144] (imputed)	N
7	rs11122450	1	230307182	rs4846922	2023-05-31	36764567	Davyson E	2023-02-09	Biol Psychiatry	www.ncbi.nlm.nih.gov/pubmed/36764567	Metabolomic Investigation of Major Depressive Disorder Identifies a Potentially Causal Association With Polyunsaturated Fatty Acids.	Phospholipids in small LDL (UKB data field 23546)	88329 European ancestry individuals	NA	1q42.13		GALNT2			ENSG00000143641	NA	NA	rs4846922-T	rs4846922	0	4846922	intron_variant	0	0.344859	2e-10	9.69897		0.0318671	[0.022-0.042] unit increase	NR [16366144] (imputed)	N
7	rs11122450	1	230307222	rs4846923	2016-07-08	25961943	Surakka I	2015-05-11	Nat Genet	www.ncbi.nlm.nih.gov/pubmed/25961943	The impact of low-frequency and rare variants on lipid levels.	HDL cholesterol	up to 62166 European ancestry individuals	NA	1q42.13	GALNT2	GALNT2			ENSG00000143641	NA	NA	rs4846923-G	rs4846923	0	4846923	intron_variant	0	0.71	1e-16	16		0.055	[0.041-0.069] mmol/l increase	Affymetrix. Illumina. Perlegen [up to 9657952] (imputed)	N
7	rs11122450	1	230307222	rs4846923	2019-02-14	29507422	Hoffmann TJ	2018-03-05	Nat Genet	www.ncbi.nlm.nih.gov/pubmed/29507422	A large electronic-health-record-based genome-wide study of serum lipids.	Triglycerides	76627 European ancestry individuals 7795 Hispanic individuals 6855 East Asian ancestry individuals 2958 African American individuals 439 South Asian ancestry individuals	NA	1q42.13	NR	GALNT2			ENSG00000143641	NA	NA	rs4846923-T	rs4846923	0	4846923	intron_variant	0	0.291	8e-21	20.0969	(EA)	0.043	unit increase	Affymetrix [at least 7091467] (imputed)	N
7	rs11122450	1	230307222	rs4846923	2019-02-14	29507422	Hoffmann TJ	2018-03-05	Nat Genet	www.ncbi.nlm.nih.gov/pubmed/29507422	A large electronic-health-record-based genome-wide study of serum lipids.	Triglycerides	76627 European ancestry individuals 7795 Hispanic individuals 6855 East Asian ancestry individuals 2958 African American individuals 439 South Asian ancestry individuals	NA	1q42.13	NR	GALNT2			ENSG00000143641	NA	NA	rs4846923-T	rs4846923	0	4846923	intron_variant	0	NR	8e-21	20.0969		0.039	unit increase	Affymetrix [at least 7091467] (imputed)	N
7	rs11122450	1	230307222	rs4846923	2019-02-14	29507422	Hoffmann TJ	2018-03-05	Nat Genet	www.ncbi.nlm.nih.gov/pubmed/29507422	A large electronic-health-record-based genome-wide study of serum lipids.	High density lipoprotein cholesterol levels	76627 European ancestry individuals 7795 Hispanic individuals 6855 East Asian ancestry individuals 2958 African American individuals 439 South Asian ancestry individuals	NA	1q42.13	NR	GALNT2			ENSG00000143641	NA	NA	rs4846923-T	rs4846923	0	4846923	intron_variant	0	0.291	6e-32	31.2218	(EA)	0.048	unit decrease	Affymetrix [at least 7091467] (imputed)	N
7	rs11122450	1	230307222	rs4846923	2019-02-14	29507422	Hoffmann TJ	2018-03-05	Nat Genet	www.ncbi.nlm.nih.gov/pubmed/29507422	A large electronic-health-record-based genome-wide study of serum lipids.	High density lipoprotein cholesterol levels	76627 European ancestry individuals 7795 Hispanic individuals 6855 East Asian ancestry individuals 2958 African American individuals 439 South Asian ancestry individuals	NA	1q42.13	NR	GALNT2			ENSG00000143641	NA	NA	rs4846923-T	rs4846923	0	4846923	intron_variant	0	NR	5e-32	31.301		0.044	unit decrease	Affymetrix [at least 7091467] (imputed)	N
7	rs11122450	1	230307222	rs4846923	2022-11-17	34887591	Graham SE	2021-12-09	Nature	www.ncbi.nlm.nih.gov/pubmed/34887591	The power of genetic diversity in genome-wide association studies of lipids.	Non-HDL cholesterol levels	40963 South Asian ancestry individuals 48057 Hispanic individuals 99432 Admixed African or African ancestry individuals 146492 East Asian ancestry individuals 1320016 European ancestry individuals	NA	1q42.13		GALNT2			ENSG00000143641	NA	NA	rs4846923-?	rs4846923	0	4846923	intron_variant	0	NR	1e-22	22		NA		NR [52000000] (imputed)	N
7	rs627108	1	230308906	rs609526	2022-08-05	35835914	Watanabe K	2022-07-14	Nat Genet	www.ncbi.nlm.nih.gov/pubmed/35835914	Genome-wide meta-analysis of insomnia prioritizes genes associated with metabolic and psychiatric pathways.	Insomnia	593724 European ancestry cases 1771286 European ancestry controls	NA	1q42.13		GALNT2			ENSG00000143641	NA	NA	rs609526-A	rs609526	0	609526	intron_variant	0	NR	4e-08	7.39794		0.005	[0.003-0.007] unit increase	Illumina [10713943] (imputed)	N
7	rs627108	1	230309619	rs590820	2022-09-06	27005778	Kettunen J	2016-03-23	Nat Commun	www.ncbi.nlm.nih.gov/pubmed/27005778	Genome-wide study for circulating metabolites identifies 62 loci and reveals novel systemic effects of LPA.	Free cholesterol levels in medium HDL	21559 European ancestry individuals	NA	1q42.13		GALNT2			ENSG00000143641	NA	NA	rs590820-G	rs590820	0	590820	intron_variant	0	0.44	2e-09	8.69897		0.06	[-0.04--0.08] unit decrease	Affymetrix. Illumina. Perlegen [12133295] (imputed)	N
7	rs966333	1	230310069	rs619899	2021-05-18	32902719	Hebbar P	2020-09-09	Hum Genet	www.ncbi.nlm.nih.gov/pubmed/32902719	Genome-wide landscape establishes novel association signals for metabolic traits in the Arab population.	Triglyceride levels	2732 Kuwaiti ancestry individuals	NA	1q42.13	GALNT2	GALNT2			ENSG00000143641	NA	NA	rs619899-?	rs619899	0	619899	intron_variant	0	NR	6e-07	6.22185		4.993	NR unit decrease	Illumina [up to 1520000] (imputed)	N
7	rs627108	1	230310568	rs627108	2023-06-26	37277458	Vosberg DE	2023-06-05	Sci Rep	www.ncbi.nlm.nih.gov/pubmed/37277458	The genetics of a "femaleness/maleness" score in cardiometabolic traits in the UK biobank.	Multi-trait sex score	161906 European ancestry females	NA	1q42.13		GALNT2			ENSG00000143641	NA	NA	rs627108-?	rs627108	0	627108	intron_variant	0	NR	8e-17	16.0969		NA		Affymetrix [8642454] (imputed)	N
7	rs627108	1	230310568	rs627108	2023-06-26	37277458	Vosberg DE	2023-06-05	Sci Rep	www.ncbi.nlm.nih.gov/pubmed/37277458	The genetics of a "femaleness/maleness" score in cardiometabolic traits in the UK biobank.	Multi-trait sex score	141980 European ancestry males	NA	1q42.13		GALNT2			ENSG00000143641	NA	NA	rs627108-?	rs627108	0	627108	intron_variant	0	NR	7e-10	9.1549		NA		Affymetrix [8644321] (imputed)	N
7	rs966333	1	230324364	rs612577	2023-06-26	37277458	Vosberg DE	2023-06-05	Sci Rep	www.ncbi.nlm.nih.gov/pubmed/37277458	The genetics of a "femaleness/maleness" score in cardiometabolic traits in the UK biobank.	Multi-trait sex score	161906 European ancestry females	NA	1q42.13		GALNT2			ENSG00000143641	NA	NA	rs612577-?	rs612577	0	612577	intron_variant	0	NR	7e-17	16.1549		NA		Affymetrix [8642454] (imputed)	N
7	rs966333	1	230324364	rs612577	2023-02-09	36224396	Yengo L	2022-10-12	Nature	www.ncbi.nlm.nih.gov/pubmed/36224396	A saturated map of common genetic variants associated with human height.	Height	5314291 European ancestry Hispanic or Latin American East Asian ancestry African ancestry South Asian ancestry individuals	NA	1q42.13		GALNT2			ENSG00000143641	NA	NA	rs612577-C	rs612577	0	612577	intron_variant	0	0.141	1e-23	23		0.009	[0.0072-0.0108] unit decrease	Affymetrix. Illumina [1385132] (imputed)	N
8	rs4305231	2	21105335	rs4503953	2023-06-26	37277458	Vosberg DE	2023-06-05	Sci Rep	www.ncbi.nlm.nih.gov/pubmed/37277458	The genetics of a "femaleness/maleness" score in cardiometabolic traits in the UK biobank.	Multi-trait sex score	161906 European ancestry females	NA	2p24.1		LINC02850 - APOB	ENSG00000236436	ENSG00000084674		43914	95854	rs4503953-?	rs4503953	0	4503953	intergenic_variant	1	NR	2e-10	9.69897		NA		Affymetrix [8642454] (imputed)	N
8	rs56296027	2	21123352	rs6711016	2012-04-03	22399527	Kristiansson K	2012-03-07	Circ Cardiovasc Genet	www.ncbi.nlm.nih.gov/pubmed/22399527	Genome-wide screen for metabolic syndrome susceptibility Loci reveals strong lipid gene contribution but no evidence for common genetic basis for clustering of metabolic syndrome traits.	Metabolic syndrome	2637 European ancestry cases 7927 European ancestry controls	NA	2p24.1	APOB	LINC02850 - APOB	ENSG00000236436	ENSG00000084674		61931	77837	rs6711016-C	rs6711016	0	6711016	intergenic_variant	1	0.71	4e-08	7.39794	(TG)	0.08	[NR] mmol/l increase	Illumina [1257079] (imputed)	N
8	rs56296027	2	21123352	rs6711016	2022-02-17	34503513	Harshfield EL	2021-09-10	BMC Med	www.ncbi.nlm.nih.gov/pubmed/34503513	Genome-wide analysis of blood lipid metabolites in over 5000 South Asians reveals biological insights at cardiometabolic disease loci.	Ceramide_42:2_[M-H]1- levels	13814 British ancestry individuals	NA	2p24.1		LINC02850 - APOB	ENSG00000236436	ENSG00000084674		61931	77837	rs6711016-A	rs6711016	0	6711016	intergenic_variant	1	NR	5e-13	12.301		0.0850388	[0.062-0.108] unit decrease	Affymetrix [87696910] (imputed)	N
8	rs56296027	2	21134011	rs56296027	2022-04-27	35213538	Richardson TG	2022-02-25	PLoS Biol	www.ncbi.nlm.nih.gov/pubmed/35213538	Characterising metabolomic signatures of lipid-modifying therapies through drug target mendelian randomisation.	Cholesteryl ester levels in small HDL	115082 European ancestry individuals	NA	2p24.1		LINC02850 - APOB	ENSG00000236436	ENSG00000084674		72590	67178	rs56296027-T	rs56296027	0	56296027	intergenic_variant	1	0.776316	5e-10	9.30103		0.0309003	[0.021-0.041] unit decrease	NR [11722792] (imputed)	N
8	rs6755762	2	21136327	rs12710748	2022-04-27	35213538	Richardson TG	2022-02-25	PLoS Biol	www.ncbi.nlm.nih.gov/pubmed/35213538	Characterising metabolomic signatures of lipid-modifying therapies through drug target mendelian randomisation.	Free cholesterol to total lipids ratio in IDL	115082 European ancestry individuals	NA	2p24.1		LINC02850 - APOB	ENSG00000236436	ENSG00000084674		74906	64862	rs12710748-T	rs12710748	0	12710748	intergenic_variant	1	0.588602	6e-09	8.22185		0.0242795	[0.016-0.032] unit increase	NR [11722792] (imputed)	N
8	rs6755762	2	21136564	rs12710750	2023-06-26	37277458	Vosberg DE	2023-06-05	Sci Rep	www.ncbi.nlm.nih.gov/pubmed/37277458	The genetics of a "femaleness/maleness" score in cardiometabolic traits in the UK biobank.	Multi-trait sex score	161906 European ancestry females	NA	2p24.1		LINC02850 - APOB	ENSG00000236436	ENSG00000084674		75143	64625	rs12710750-?	rs12710750	0	12710750	intergenic_variant	1	NR	4e-10	9.39794		NA		Affymetrix [8642454] (imputed)	N
8	rs6755762	2	21141488	rs4356624	2023-01-09	35884923	Lee SB	2022-07-06	Biomedicines	www.ncbi.nlm.nih.gov/pubmed/35884923	Dyslipidaemia-Genotype Interactions with Nutrient Intake and Cerebro-Cardiovascular Disease.	LDL cholesterol levels	58701 Korean ancestry individuals	NA	2p24.1		LINC02850 - APOB	ENSG00000236436	ENSG00000084674		80067	59701	rs4356624-A	rs4356624	0	4356624	intergenic_variant	1	NR	7e-19	18.1549		2.03	[1.58-2.48] unit decrease	Affymetrix [7975321] (imputed)	N
8	rs6755762	2	21141815	rs4533439	2022-04-27	35213538	Richardson TG	2022-02-25	PLoS Biol	www.ncbi.nlm.nih.gov/pubmed/35213538	Characterising metabolomic signatures of lipid-modifying therapies through drug target mendelian randomisation.	Triglyceride levels in LDL	115082 European ancestry individuals	NA	2p24.1		LINC02850 - APOB	ENSG00000236436	ENSG00000084674		80394	59374	rs4533439-T	rs4533439	0	4533439	intergenic_variant	1	0.588962	1e-09	9		0.0249029	[0.017-0.033] unit decrease	NR [11722792] (imputed)	N
8	rs6755762	2	21141815	rs4533439	2022-04-27	35213538	Richardson TG	2022-02-25	PLoS Biol	www.ncbi.nlm.nih.gov/pubmed/35213538	Characterising metabolomic signatures of lipid-modifying therapies through drug target mendelian randomisation.	Triglyceride levels in IDL	115082 European ancestry individuals	NA	2p24.1		LINC02850 - APOB	ENSG00000236436	ENSG00000084674		80394	59374	rs4533439-T	rs4533439	0	4533439	intergenic_variant	1	0.588962	2e-12	11.699		0.028876	[0.021-0.037] unit decrease	NR [11722792] (imputed)	N
8	rs6755762	2	21141815	rs4533439	2022-04-27	35213538	Richardson TG	2022-02-25	PLoS Biol	www.ncbi.nlm.nih.gov/pubmed/35213538	Characterising metabolomic signatures of lipid-modifying therapies through drug target mendelian randomisation.	Triglyceride levels in medium LDL	115082 European ancestry individuals	NA	2p24.1		LINC02850 - APOB	ENSG00000236436	ENSG00000084674		80394	59374	rs4533439-T	rs4533439	0	4533439	intergenic_variant	1	0.588962	5e-12	11.301		0.0283484	[0.02-0.036] unit decrease	NR [11722792] (imputed)	N
8	rs6755762	2	21141815	rs4533439	2022-04-27	35213538	Richardson TG	2022-02-25	PLoS Biol	www.ncbi.nlm.nih.gov/pubmed/35213538	Characterising metabolomic signatures of lipid-modifying therapies through drug target mendelian randomisation.	Free cholesterol levels in medium VLDL	115082 European ancestry individuals	NA	2p24.1		LINC02850 - APOB	ENSG00000236436	ENSG00000084674		80394	59374	rs4533439-T	rs4533439	0	4533439	intergenic_variant	1	0.588962	9e-09	8.04576		0.0241957	[0.016-0.032] unit decrease	NR [11722792] (imputed)	N
8	rs6755762	2	21141815	rs4533439	2022-04-27	35213538	Richardson TG	2022-02-25	PLoS Biol	www.ncbi.nlm.nih.gov/pubmed/35213538	Characterising metabolomic signatures of lipid-modifying therapies through drug target mendelian randomisation.	Phospholipid levels in medium VLDL	115082 European ancestry individuals	NA	2p24.1		LINC02850 - APOB	ENSG00000236436	ENSG00000084674		80394	59374	rs4533439-T	rs4533439	0	4533439	intergenic_variant	1	0.588962	2e-11	10.699		0.0281188	[0.02-0.036] unit decrease	NR [11722792] (imputed)	N
8	rs6755762	2	21141815	rs4533439	2022-04-27	35213538	Richardson TG	2022-02-25	PLoS Biol	www.ncbi.nlm.nih.gov/pubmed/35213538	Characterising metabolomic signatures of lipid-modifying therapies through drug target mendelian randomisation.	Concentration of medium VLDL particles	115082 European ancestry individuals	NA	2p24.1		LINC02850 - APOB	ENSG00000236436	ENSG00000084674		80394	59374	rs4533439-T	rs4533439	0	4533439	intergenic_variant	1	0.588962	2e-12	11.699		0.0295018	[0.021-0.038] unit decrease	NR [11722792] (imputed)	N
8	rs6755762	2	21141815	rs4533439	2022-04-27	35213538	Richardson TG	2022-02-25	PLoS Biol	www.ncbi.nlm.nih.gov/pubmed/35213538	Characterising metabolomic signatures of lipid-modifying therapies through drug target mendelian randomisation.	Concentration of VLDL particles	115082 European ancestry individuals	NA	2p24.1		LINC02850 - APOB	ENSG00000236436	ENSG00000084674		80394	59374	rs4533439-T	rs4533439	0	4533439	intergenic_variant	1	0.588962	9e-16	15.0458		0.0335392	[0.025-0.042] unit decrease	NR [11722792] (imputed)	N
8	rs6755762	2	21141815	rs4533439	2022-04-27	35213538	Richardson TG	2022-02-25	PLoS Biol	www.ncbi.nlm.nih.gov/pubmed/35213538	Characterising metabolomic signatures of lipid-modifying therapies through drug target mendelian randomisation.	Cholesteryl ester levels in VLDL	115082 European ancestry individuals	NA	2p24.1		LINC02850 - APOB	ENSG00000236436	ENSG00000084674		80394	59374	rs4533439-T	rs4533439	0	4533439	intergenic_variant	1	0.588962	2e-09	8.69897		0.0251506	[0.017-0.033] unit decrease	NR [11722792] (imputed)	N
8	rs6755762	2	21141815	rs4533439	2022-04-27	35213538	Richardson TG	2022-02-25	PLoS Biol	www.ncbi.nlm.nih.gov/pubmed/35213538	Characterising metabolomic signatures of lipid-modifying therapies through drug target mendelian randomisation.	VLDL cholesterol levels	115082 European ancestry individuals	NA	2p24.1		LINC02850 - APOB	ENSG00000236436	ENSG00000084674		80394	59374	rs4533439-T	rs4533439	0	4533439	intergenic_variant	1	0.588962	2e-12	11.699		0.0294867	[0.021-0.038] unit decrease	NR [11722792] (imputed)	N
8	rs6755762	2	21141815	rs4533439	2022-04-27	35213538	Richardson TG	2022-02-25	PLoS Biol	www.ncbi.nlm.nih.gov/pubmed/35213538	Characterising metabolomic signatures of lipid-modifying therapies through drug target mendelian randomisation.	Cholesterol levels in small VLDL	115082 European ancestry individuals	NA	2p24.1		LINC02850 - APOB	ENSG00000236436	ENSG00000084674		80394	59374	rs4533439-T	rs4533439	0	4533439	intergenic_variant	1	0.588962	2e-11	10.699		0.0280904	[0.02-0.036] unit decrease	NR [11722792] (imputed)	N
8	rs6755762	2	21141815	rs4533439	2022-04-27	35213538	Richardson TG	2022-02-25	PLoS Biol	www.ncbi.nlm.nih.gov/pubmed/35213538	Characterising metabolomic signatures of lipid-modifying therapies through drug target mendelian randomisation.	Phospholipid levels in small VLDL	115082 European ancestry individuals	NA	2p24.1		LINC02850 - APOB	ENSG00000236436	ENSG00000084674		80394	59374	rs4533439-T	rs4533439	0	4533439	intergenic_variant	1	0.588962	5e-14	13.301		0.0316162	[0.023-0.04] unit decrease	NR [11722792] (imputed)	N
8	rs6755762	2	21141815	rs4533439	2022-04-27	35213538	Richardson TG	2022-02-25	PLoS Biol	www.ncbi.nlm.nih.gov/pubmed/35213538	Characterising metabolomic signatures of lipid-modifying therapies through drug target mendelian randomisation.	Total fatty acid levels	115006 European ancestry individuals	NA	2p24.1		LINC02850 - APOB	ENSG00000236436	ENSG00000084674		80394	59374	rs4533439-T	rs4533439	0	4533439	intergenic_variant	1	0.588964	2e-08	7.69897		0.0232417	[0.015-0.031] unit decrease	NR [11722792] (imputed)	N
8	rs6755762	2	21141815	rs4533439	2022-04-27	35213538	Richardson TG	2022-02-25	PLoS Biol	www.ncbi.nlm.nih.gov/pubmed/35213538	Characterising metabolomic signatures of lipid-modifying therapies through drug target mendelian randomisation.	Cholesteryl ester levels in small VLDL	115082 European ancestry individuals	NA	2p24.1		LINC02850 - APOB	ENSG00000236436	ENSG00000084674		80394	59374	rs4533439-T	rs4533439	0	4533439	intergenic_variant	1	0.588962	2e-13	12.699		0.0308554	[0.023-0.039] unit decrease	NR [11722792] (imputed)	N
8	rs6755762	2	21141815	rs4533439	2023-05-31	36764567	Davyson E	2023-02-09	Biol Psychiatry	www.ncbi.nlm.nih.gov/pubmed/36764567	Metabolomic Investigation of Major Depressive Disorder Identifies a Potentially Causal Association With Polyunsaturated Fatty Acids.	Phospholipids in small VLDL (UKB data field 23511)	88329 European ancestry individuals	NA	2p24.1		LINC02850 - APOB	ENSG00000236436	ENSG00000084674		80394	59374	rs4533439-C	rs4533439	0	4533439	intergenic_variant	1	0.411025	3e-10	9.52288		0.0304366	[0.021-0.04] unit increase	NR [16366144] (imputed)	N
8	rs6755762	2	21141815	rs4533439	2023-05-31	36764567	Davyson E	2023-02-09	Biol Psychiatry	www.ncbi.nlm.nih.gov/pubmed/36764567	Metabolomic Investigation of Major Depressive Disorder Identifies a Potentially Causal Association With Polyunsaturated Fatty Acids.	Cholesteryl esters in small VLDL (UKB data field 23513)	88329 European ancestry individuals	NA	2p24.1		LINC02850 - APOB	ENSG00000236436	ENSG00000084674		80394	59374	rs4533439-C	rs4533439	0	4533439	intergenic_variant	1	0.411025	9e-10	9.04576		0.0295848	[0.02-0.039] unit increase	NR [16366144] (imputed)	N
8	rs56296027	2	21142994	rs4296389	2020-01-07	31719535	Noordam R	2019-11-12	Nat Commun	www.ncbi.nlm.nih.gov/pubmed/31719535	Multi-ancestry sleep-by-SNV interaction analysis in 126.926 individuals reveals lipid loci stratified by sleep duration.	LDL cholesterol levels x long total sleep time interaction (2df test)	2913 African American long sleepers 358 Chinese ancestry long sleepers 110 Asian ancestry long sleepers 7583 European ancestry long sleepers 1036 Hispanic/Latino long sleepers up to 11862 African American controls 1432 Chinese ancestry controls 444 Asian ancestry controls at least 31744 European ancestry controls 4066 Hispanic/Latino controls	at least 214 African American long sleepers. 616 East Asian ancestry long sleepers. up to 6.657 European ancestry long sleepers. 2.457 Hispanic long sleepers. at least 913 African American controls. 2.517 East Asian ancestry controls. up to 26.868 European ancestry controls. 9.870 Hispanic controls	2p24.1	APOB	LINC02850 - APOB	ENSG00000236436	ENSG00000084674		81573	58195	rs4296389-?	rs4296389	0	4296389	intergenic_variant	1	NR	1e-17	17		1.483	[1.12-1.85] unit decrease	Affymetrix. Illumina [up to 2533153] (imputed)	N
8	rs56296027	2	21142994	rs4296389	2020-01-07	31719535	Noordam R	2019-11-12	Nat Commun	www.ncbi.nlm.nih.gov/pubmed/31719535	Multi-ancestry sleep-by-SNV interaction analysis in 126.926 individuals reveals lipid loci stratified by sleep duration.	Triglyceride levels x short total sleep time interaction (2df test)	2990 African American short sleepers 369 Chinese ancestry short sleepers 114 Asian ancestry short sleepers at least 8300 European ancestry short sleepers 1082 Hispanic/Latino short sleepers at least 11842 African American controls 1444 Chinese ancestry controls 452 Asian ancestry controls at least 31350 European ancestry controls 4047 Hispanic/Latino controls	at least 220 African American short sleepers. 326 East Asian ancestry short sleepers. up to 5.288 European ancestry short sleepers. 2.517 Hispanic short sleepers. at least 925 African American controls. 1.292 East Asian ancestry controls. up to 20.844 European ancestry controls. 10.062 Hispanic controls	2p24.1	APOB	LINC02850 - APOB	ENSG00000236436	ENSG00000084674		81573	58195	rs4296389-?	rs4296389	0	4296389	intergenic_variant	1	NR	3e-29	28.5229		0.02383	[0.019-0.028] unit decrease	Affymetrix. Illumina [up to 2533153] (imputed)	N
8	rs56296027	2	21142994	rs4296389	2020-01-07	31719535	Noordam R	2019-11-12	Nat Commun	www.ncbi.nlm.nih.gov/pubmed/31719535	Multi-ancestry sleep-by-SNV interaction analysis in 126.926 individuals reveals lipid loci stratified by sleep duration.	HDL cholesterol levels x long total sleep time interaction (2df test)	2933 African American long sleepers 364 Chinese ancestry long sleepers 112 Asian ancestry long sleepers up to 7870 European ancestry long sleepers 1038 Hispanic/Latino long sleepers up to 11975 African American controls 1449 Chinese ancestry controls 454 Asian ancestry controls at least 32171 European ancestry controls 4091 Hispanic/Latino controls	at least 217 African American long sleepers. 616 East Asian ancestry long sleepers. up to 9.486 European ancestry long sleepers. 2.515 Hispanic long sleepers. at least 929 African American controls. 2.517 East Asian ancestry controls. up to 38.126 European ancestry controls. 10.063 Hispanic controls	2p24.1	APOB	LINC02850 - APOB	ENSG00000236436	ENSG00000084674		81573	58195	rs4296389-?	rs4296389	0	4296389	intergenic_variant	1	NR	1e-28	28		0.01104	[0.0089-0.0131] unit increase	Affymetrix. Illumina [up to 2533153] (imputed)	N
8	rs56296027	2	21142994	rs4296389	2020-01-07	31719535	Noordam R	2019-11-12	Nat Commun	www.ncbi.nlm.nih.gov/pubmed/31719535	Multi-ancestry sleep-by-SNV interaction analysis in 126.926 individuals reveals lipid loci stratified by sleep duration.	Triglyceride levels x long total sleep time interaction (2df test)	at least 2926 African American long sleepers 364 Chinese ancestry long sleepers 112 Asian ancestry long sleepers at least 7664 European ancestry long sleepers 1038 Hispanic/Latino long sleepers up to 11906 African American controls 1449 Chinese ancestry controls 454 Asian ancestry controls at least 31986 European ancestry controls 4091 Hispanic/Latino controls	at least 217 African American long sleepers. 317 East Asian ancestry long sleepers. up to 5.171 European ancestry long sleepers. 2.515 Hispanic long sleepers. at least 928 African American controls. 1.301 East Asian ancestry controls. up to 20.961 European ancestry controls. 10.064 Hispanic controls	2p24.1	APOB	LINC02850 - APOB	ENSG00000236436	ENSG00000084674		81573	58195	rs4296389-?	rs4296389	0	4296389	intergenic_variant	1	NR	7e-25	24.1549		0.02271	[0.018-0.027] unit decrease	Affymetrix. Illumina [up to 2533153] (imputed)	N
8	rs56296027	2	21142994	rs4296389	2022-04-27	35213538	Richardson TG	2022-02-25	PLoS Biol	www.ncbi.nlm.nih.gov/pubmed/35213538	Characterising metabolomic signatures of lipid-modifying therapies through drug target mendelian randomisation.	Triglycerides to total lipids ratio in large LDL	115082 European ancestry individuals	NA	2p24.1		LINC02850 - APOB	ENSG00000236436	ENSG00000084674		81573	58195	rs4296389-C	rs4296389	0	4296389	intergenic_variant	1	0.750108	2e-12	11.699		0.0327622	[0.024-0.042] unit increase	NR [11722792] (imputed)	N
8	rs56296027	2	21142994	rs4296389	2022-04-27	35213538	Richardson TG	2022-02-25	PLoS Biol	www.ncbi.nlm.nih.gov/pubmed/35213538	Characterising metabolomic signatures of lipid-modifying therapies through drug target mendelian randomisation.	Triglyceride levels in large HDL	115082 European ancestry individuals	NA	2p24.1		LINC02850 - APOB	ENSG00000236436	ENSG00000084674		81573	58195	rs4296389-C	rs4296389	0	4296389	intergenic_variant	1	0.750108	2e-09	8.69897		0.0273448	[0.018-0.036] unit increase	NR [11722792] (imputed)	N
8	rs56296027	2	21142994	rs4296389	2023-05-31	36764567	Davyson E	2023-02-09	Biol Psychiatry	www.ncbi.nlm.nih.gov/pubmed/36764567	Metabolomic Investigation of Major Depressive Disorder Identifies a Potentially Causal Association With Polyunsaturated Fatty Acids.	Triglycerides to total lipids in large LDL percentage (UKB data field 23618)	88329 European ancestry individuals	NA	2p24.1		LINC02850 - APOB	ENSG00000236436	ENSG00000084674		81573	58195	rs4296389-T	rs4296389	0	4296389	intergenic_variant	1	0.248683	2e-11	10.699		0.0361374	[0.026-0.047] unit decrease	NR [16366144] (imputed)	N
8	rs56296027	2	21142994	rs4296389	2023-06-26	37277458	Vosberg DE	2023-06-05	Sci Rep	www.ncbi.nlm.nih.gov/pubmed/37277458	The genetics of a "femaleness/maleness" score in cardiometabolic traits in the UK biobank.	Multi-trait sex score	161906 European ancestry females	NA	2p24.1		LINC02850 - APOB	ENSG00000236436	ENSG00000084674		81573	58195	rs4296389-?	rs4296389	0	4296389	intergenic_variant	1	NR	6e-14	13.2218		NA		Affymetrix [8642454] (imputed)	N
8	rs56296027	2	21142994	rs4296389	2021-12-14	34594039	Sakaue S	2021-09-30	Nat Genet	www.ncbi.nlm.nih.gov/pubmed/34594039	A cross-population atlas of genetic associations for 220 human phenotypes.	Platelet count	350474 European ancestry individuals 148623 East Asian ancestry individuals	NA	2p24.1		LINC02850 - APOB	ENSG00000236436	ENSG00000084674		81573	58195	rs4296389-T	rs4296389	0	4296389	intergenic_variant	1	NR	3e-09	8.52288		0.0138	[0.0093-0.0183] unit increase	Affymetrix. Illumina [20538505] (imputed)	N
8	rs56296027	2	21142994	rs4296389	2022-04-27	35213538	Richardson TG	2022-02-25	PLoS Biol	www.ncbi.nlm.nih.gov/pubmed/35213538	Characterising metabolomic signatures of lipid-modifying therapies through drug target mendelian randomisation.	Degree of unsaturation	115006 European ancestry individuals	NA	2p24.1		LINC02850 - APOB	ENSG00000236436	ENSG00000084674		81573	58195	rs4296389-C	rs4296389	0	4296389	intergenic_variant	1	0.750081	2e-10	9.69897		0.0287062	[0.02-0.038] unit decrease	NR [11722792] (imputed)	N
8	rs56296027	2	21142994	rs4296389	2023-05-31	36764567	Davyson E	2023-02-09	Biol Psychiatry	www.ncbi.nlm.nih.gov/pubmed/36764567	Metabolomic Investigation of Major Depressive Disorder Identifies a Potentially Causal Association With Polyunsaturated Fatty Acids.	Degree of unsaturation (UKB data field 23443)	88268 European ancestry individuals	NA	2p24.1		LINC02850 - APOB	ENSG00000236436	ENSG00000084674		81573	58195	rs4296389-T	rs4296389	0	4296389	intergenic_variant	1	0.248712	6e-12	11.2218		0.03596	[0.026-0.046] unit increase	NR [16366159] (imputed)	N
8	rs56296027	2	21142994	rs4296389	2023-06-26	37277458	Vosberg DE	2023-06-05	Sci Rep	www.ncbi.nlm.nih.gov/pubmed/37277458	The genetics of a "femaleness/maleness" score in cardiometabolic traits in the UK biobank.	Multi-trait sex score	141980 European ancestry males	NA	2p24.1		LINC02850 - APOB	ENSG00000236436	ENSG00000084674		81573	58195	rs4296389-?	rs4296389	0	4296389	intergenic_variant	1	NR	5e-12	11.301		NA		Affymetrix [8644321] (imputed)	N
8	rs6732011	2	21143677	rs10201379	2022-06-06	34906840	Trinder M	2021-12-06	Atherosclerosis	www.ncbi.nlm.nih.gov/pubmed/34906840	Polygenic architecture and cardiovascular risk of familial combined hyperlipidemia.	Familial combined hyperlipidemia defined by Goldstein criteria	1688 British ancestry cases 347534 British ancestry controls	NA	2p24.1		LINC02850 - APOB	ENSG00000236436	ENSG00000084674		82256	57512	rs10201379-C	rs10201379	0	10201379	intergenic_variant	1	0.659668	6e-07	6.22185		0.187285	[0.11-0.26] unit increase	Affymetrix [8802648] (imputed)	N
8	rs7608123	2	21179378	rs36145916	2023-01-09	35884923	Lee SB	2022-07-06	Biomedicines	www.ncbi.nlm.nih.gov/pubmed/35884923	Dyslipidaemia-Genotype Interactions with Nutrient Intake and Cerebro-Cardiovascular Disease.	HDL cholesterol levels	58701 Korean ancestry individuals	NA	2p24.1		LINC02850 - APOB	ENSG00000236436	ENSG00000084674		94845	44923	rs36145916-T	rs36145916	0	36145916	intergenic_variant	1	NR	3e-09	8.52288		0.6	[0.4-0.8] unit decrease	Affymetrix [7975321] (imputed)	N
8	rs141970801	2	21190024	rs7604788	2020-10-28	32242144	Revez JA	2020-04-02	Nat Commun	www.ncbi.nlm.nih.gov/pubmed/32242144	Genome-wide association study identifies 143 loci associated with 25 hydroxyvitamin D concentration.	Serum 25-Hydroxyvitamin D levels	417580 European ancestry individuals	NA	2p24.1		NA - APOB		ENSG00000084674		NA	34277	rs7604788-C	rs7604788	0	7604788	intergenic_variant	1	0.966567	2e-10	9.69897		0.035	[0.023-0.047] unit increase	NR [7250403] (imputed)	N
8	rs141970801	2	21190209	rs6547409	2022-12-12	36376304	Koskeridis F	2022-11-14	Nat Commun	www.ncbi.nlm.nih.gov/pubmed/36376304	Pleiotropic genetic architecture and novel loci for C-reactive protein levels.	Low-density lipoprotein levels (MTAG)	361194 European ancestry individuals	NA	2p24.1		LINC02850 - APOB	ENSG00000236436	ENSG00000084674		105676	34092	rs6547409-T	rs6547409	0	6547409	intergenic_variant	1	NR	6e-15	14.2218		0.02449	[0.018-0.031] unit decrease	NR [6206408] (imputed)	N
8	rs141970801	2	21190209	rs6547409	2022-04-27	35213538	Richardson TG	2022-02-25	PLoS Biol	www.ncbi.nlm.nih.gov/pubmed/35213538	Characterising metabolomic signatures of lipid-modifying therapies through drug target mendelian randomisation.	Free cholesterol to total lipids ratio in small HDL	115082 European ancestry individuals	NA	2p24.1		LINC02850 - APOB	ENSG00000236436	ENSG00000084674		105676	34092	rs6547409-C	rs6547409	0	6547409	intergenic_variant	1	0.948735	3e-17	16.5229		0.0758679	[0.058-0.093] unit increase	NR [11722792] (imputed)	N
8	rs141970801	2	21190209	rs6547409	2023-05-31	36764567	Davyson E	2023-02-09	Biol Psychiatry	www.ncbi.nlm.nih.gov/pubmed/36764567	Metabolomic Investigation of Major Depressive Disorder Identifies a Potentially Causal Association With Polyunsaturated Fatty Acids.	Total lipids in lipoprotein particles (UKB data field 23423)	88329 European ancestry individuals	NA	2p24.1		LINC02850 - APOB	ENSG00000236436	ENSG00000084674		105676	34092	rs6547409-T	rs6547409	0	6547409	intergenic_variant	1	0.0509854	1e-16	16		0.0883184	[0.067-0.109] unit decrease	NR [16366144] (imputed)	N
8	rs141970801	2	21190209	rs6547409	2023-05-31	36764567	Davyson E	2023-02-09	Biol Psychiatry	www.ncbi.nlm.nih.gov/pubmed/36764567	Metabolomic Investigation of Major Depressive Disorder Identifies a Potentially Causal Association With Polyunsaturated Fatty Acids.	Phospholipids to total lipids in large LDL percentage (UKB data field 23614)	88329 European ancestry individuals	NA	2p24.1		LINC02850 - APOB	ENSG00000236436	ENSG00000084674		105676	34092	rs6547409-T	rs6547409	0	6547409	intergenic_variant	1	0.0509854	2e-22	21.699		0.105175	[0.084-0.126] unit increase	NR [16366144] (imputed)	N
8	rs141970801	2	21190209	rs6547409	2022-08-31	35692035	Borges MC	2022-06-13	BMC Med	www.ncbi.nlm.nih.gov/pubmed/35692035	Role of circulating polyunsaturated fatty acids on cardiovascular diseases risk: analysis using Mendelian randomization and fatty acid genetic association data from over 114.000 UK Biobank participants.	Total omega-6 fatty acid levels	114999 European ancestry individuals	NA	2p24.1		LINC02850 - APOB	ENSG00000236436	ENSG00000084674		105676	34092	rs6547409-C	rs6547409	0	6547409	intergenic_variant	1	0.95	1e-18	18		0.081	[0.063-0.099] unit increase	NR [12321876] (imputed)	N
8	rs141970801	2	21190209	rs6547409	2022-04-27	35213538	Richardson TG	2022-02-25	PLoS Biol	www.ncbi.nlm.nih.gov/pubmed/35213538	Characterising metabolomic signatures of lipid-modifying therapies through drug target mendelian randomisation.	Total phospholipid levels in lipoprotein particles	115082 European ancestry individuals	NA	2p24.1		LINC02850 - APOB	ENSG00000236436	ENSG00000084674		105676	34092	rs6547409-C	rs6547409	0	6547409	intergenic_variant	1	0.948735	3e-09	8.52288		0.0536183	[0.036-0.071] unit increase	NR [11722792] (imputed)	N
8	rs141970801	2	21190209	rs6547409	2022-04-27	35213538	Richardson TG	2022-02-25	PLoS Biol	www.ncbi.nlm.nih.gov/pubmed/35213538	Characterising metabolomic signatures of lipid-modifying therapies through drug target mendelian randomisation.	Phospholipid levels in small LDL	115082 European ancestry individuals	NA	2p24.1		LINC02850 - APOB	ENSG00000236436	ENSG00000084674		105676	34092	rs6547409-C	rs6547409	0	6547409	intergenic_variant	1	0.948735	5e-32	31.301		0.111228	[0.093-0.13] unit increase	NR [11722792] (imputed)	N
8	rs56296027	2	21193946	rs6728178	2019-12-10	31636271	Gallois A	2019-10-21	Nat Commun	www.ncbi.nlm.nih.gov/pubmed/31636271	A comprehensive study of metabolite genetics reveals strong pleiotropy and heterogeneity across time and context.	Serum metabolite levels	6263 Finnish ancestry men	NA	2p24.1	APOB	LINC02850 - APOB	ENSG00000236436	ENSG00000084674		109413	30355	rs6728178-?	rs6728178	0	6728178	intergenic_variant	1	NR	2e-10	9.69897	(S_VLDL_TG)	0.0792313	NR unit decrease	Illumina [609262]	N
8	rs56296027	2	21193946	rs6728178	2019-12-10	31636271	Gallois A	2019-10-21	Nat Commun	www.ncbi.nlm.nih.gov/pubmed/31636271	A comprehensive study of metabolite genetics reveals strong pleiotropy and heterogeneity across time and context.	Serum metabolite levels (CMS)	6263 Finnish ancestry men	NA	2p24.1	APOB	LINC02850 - APOB	ENSG00000236436	ENSG00000084674		109413	30355	rs6728178-?	rs6728178	0	6728178	intergenic_variant	1	NR	2e-13	12.699	(S_VLDL_TG)	0.0628424	NR unit decrease	Illumina [609262]	N
8	rs56296027	2	21193946	rs6728178	2022-04-27	35213538	Richardson TG	2022-02-25	PLoS Biol	www.ncbi.nlm.nih.gov/pubmed/35213538	Characterising metabolomic signatures of lipid-modifying therapies through drug target mendelian randomisation.	Phospholipids to total lipids ratio in large LDL	115082 European ancestry individuals	NA	2p24.1		LINC02850 - APOB	ENSG00000236436	ENSG00000084674		109413	30355	rs6728178-G	rs6728178	0	6728178	intergenic_variant	1	0.770745	2e-31	30.699		0.0570751	[0.047-0.067] unit decrease	NR [11722792] (imputed)	N
8	rs7608123	2	21195412	rs17041679	2022-12-16	36333282	Kim YJ	2022-11-04	Nat Commun	www.ncbi.nlm.nih.gov/pubmed/36333282	The contribution of common and rare genetic variants to variation in metabolic traits in 288.137 East Asians.	HDL cholesterol levels	288127 East Asian ancestry individuals	NA	2p24.1		LINC02850 - APOB	ENSG00000236436	ENSG00000084674		110879	28889	rs17041679-C	rs17041679	0	17041679	regulatory_region_variant	1	0.85	1e-23	23		0.0438	[0.035-0.052] unit increase	NR [6000000] (imputed)	N
8	rs56296027	2	21198900	rs11902417	2010-10-17	20864672	Waterworth DM	2010-09-23	Arterioscler Thromb Vasc Biol	www.ncbi.nlm.nih.gov/pubmed/20864672	Genetic variants influencing circulating lipid levels and risk of coronary artery disease.	HDL cholesterol	up to 17723 European ancestry individuals	up to 37.774 European ancestry individuals. up to 9.665 Indian Asian ancestry individuals	2p24.1	APOB	LINC02850 - APOB	ENSG00000236436	ENSG00000084674		114367	25401	rs11902417-G	rs11902417	0	11902417	intergenic_variant	1	0.78	4e-07	6.39794		0.02	[0.01-0.03] unit decrease	Affymetrix. Illumina. Perlegen [2155369] (imputed)	N
8	rs56296027	2	21198900	rs11902417	2019-07-01	31217584	Wojcik GL	2019-06-19	Nature	www.ncbi.nlm.nih.gov/pubmed/31217584	Genetic analyses of diverse populations improves discovery for complex traits.	High density lipoprotein cholesterol levels	10085 African American individuals 17751 Hispanic/Latino individuals 2378 Asian ancestry individuals 1912 Native Hawaiian ancestry individuals 604 Native American ancestry individuals 333 individuals	NA	2p24.1	NR	LINC02850 - APOB	ENSG00000236436	ENSG00000084674		114367	25401	rs11902417-?	rs11902417	0	11902417	intergenic_variant	1	NR	9e-10	9.04576		0.796009	[0.54-1.05] unit increase	Illumina [31978362] (imputed)	N
8	rs56296027	2	21198900	rs11902417	2019-07-02	31217584	Wojcik GL	2019-06-19	Nature	www.ncbi.nlm.nih.gov/pubmed/31217584	Genetic analyses of diverse populations improves discovery for complex traits.	Triglyceride levels	9980 African American individuals 17856 Hispanic/Latino individuals 2381 Asian ancestry individuals 1915 Native Hawaiian ancestry individuals 604 Native American ancestry individuals 360 individuals	NA	2p24.1	NR	LINC02850 - APOB	ENSG00000236436	ENSG00000084674		114367	25401	rs11902417-?	rs11902417	0	11902417	intergenic_variant	1	NR	5e-08	7.30103		0.0256277	[0.016-0.035] unit decrease	Illumina [31978265] (imputed)	N
8	rs56296027	2	21198900	rs11902417	2021-03-30	31150472	Khlebus E	2019-05-31	PLoS One	www.ncbi.nlm.nih.gov/pubmed/31150472	Multiple rare and common variants in APOB gene locus associated with oxidatively modified low-density lipoprotein levels.	Oxidized LDL cholesterol levels	725 Russian ancestry individuals	NA	2p24.1	APOB	LINC02850 - APOB	ENSG00000236436	ENSG00000084674		114367	25401	rs11902417-?	rs11902417	0	11902417	intergenic_variant	1	0.385383	4e-09	8.39794		NA		Illumina [101704]	N
8	rs56296027	2	21198900	rs11902417	2022-02-17	34503513	Harshfield EL	2021-09-10	BMC Med	www.ncbi.nlm.nih.gov/pubmed/34503513	Genome-wide analysis of blood lipid metabolites in over 5000 South Asians reveals biological insights at cardiometabolic disease loci.	Ceramide_42:2_[M-H]1- levels	13814 British ancestry individuals	NA	2p24.1		LINC02850 - APOB	ENSG00000236436	ENSG00000084674		114367	25401	rs11902417-A	rs11902417	0	11902417	intergenic_variant	1	NR	4e-12	11.3979		0.0811392	[0.058-0.104] unit decrease	Affymetrix [87696910] (imputed)	N
8	rs56296027	2	21198900	rs11902417	2022-04-27	35213538	Richardson TG	2022-02-25	PLoS Biol	www.ncbi.nlm.nih.gov/pubmed/35213538	Characterising metabolomic signatures of lipid-modifying therapies through drug target mendelian randomisation.	Concentration of large LDL particles	115082 European ancestry individuals	NA	2p24.1		LINC02850 - APOB	ENSG00000236436	ENSG00000084674		114367	25401	rs11902417-G	rs11902417	0	11902417	intergenic_variant	1	0.772145	7e-51	50.1549		0.0734076	[0.064-0.083] unit increase	NR [11722792] (imputed)	N
8	rs56296027	2	21198900	rs11902417	2022-04-27	35213538	Richardson TG	2022-02-25	PLoS Biol	www.ncbi.nlm.nih.gov/pubmed/35213538	Characterising metabolomic signatures of lipid-modifying therapies through drug target mendelian randomisation.	Cholesteryl ester levels in LDL	115082 European ancestry individuals	NA	2p24.1		LINC02850 - APOB	ENSG00000236436	ENSG00000084674		114367	25401	rs11902417-G	rs11902417	0	11902417	intergenic_variant	1	0.772145	3e-26	25.5229		0.0519476	[0.042-0.062] unit increase	NR [11722792] (imputed)	N
8	rs56296027	2	21198900	rs11902417	2022-04-27	35213538	Richardson TG	2022-02-25	PLoS Biol	www.ncbi.nlm.nih.gov/pubmed/35213538	Characterising metabolomic signatures of lipid-modifying therapies through drug target mendelian randomisation.	Phospholipid levels in medium LDL	115082 European ancestry individuals	NA	2p24.1		LINC02850 - APOB	ENSG00000236436	ENSG00000084674		114367	25401	rs11902417-G	rs11902417	0	11902417	intergenic_variant	1	0.772145	4e-24	23.3979		0.0497918	[0.04-0.059] unit increase	NR [11722792] (imputed)	N
8	rs56296027	2	21198900	rs11902417	2022-04-27	35213538	Richardson TG	2022-02-25	PLoS Biol	www.ncbi.nlm.nih.gov/pubmed/35213538	Characterising metabolomic signatures of lipid-modifying therapies through drug target mendelian randomisation.	Total lipid levels in medium VLDL	115082 European ancestry individuals	NA	2p24.1		LINC02850 - APOB	ENSG00000236436	ENSG00000084674		114367	25401	rs11902417-G	rs11902417	0	11902417	intergenic_variant	1	0.772145	6e-112	111.222		0.109507	[0.1-0.119] unit increase	NR [11722792] (imputed)	N
8	rs56296027	2	21198900	rs11902417	2022-04-27	35213538	Richardson TG	2022-02-25	PLoS Biol	www.ncbi.nlm.nih.gov/pubmed/35213538	Characterising metabolomic signatures of lipid-modifying therapies through drug target mendelian randomisation.	Total cholesterol minus HDL-C levels	115082 European ancestry individuals	NA	2p24.1		LINC02850 - APOB	ENSG00000236436	ENSG00000084674		114367	25401	rs11902417-G	rs11902417	0	11902417	intergenic_variant	1	0.772145	7e-26	25.1549		0.0514288	[0.042-0.061] unit increase	NR [11722792] (imputed)	N
8	rs56296027	2	21198900	rs11902417	2022-04-27	35213538	Richardson TG	2022-02-25	PLoS Biol	www.ncbi.nlm.nih.gov/pubmed/35213538	Characterising metabolomic signatures of lipid-modifying therapies through drug target mendelian randomisation.	Free cholesterol levels in very large HDL	115082 European ancestry individuals	NA	2p24.1		LINC02850 - APOB	ENSG00000236436	ENSG00000084674		114367	25401	rs11902417-G	rs11902417	0	11902417	intergenic_variant	1	0.772145	8e-15	14.0969		0.0355921	[0.027-0.045] unit decrease	NR [11722792] (imputed)	N
8	rs56296027	2	21198900	rs11902417	2022-04-27	35213538	Richardson TG	2022-02-25	PLoS Biol	www.ncbi.nlm.nih.gov/pubmed/35213538	Characterising metabolomic signatures of lipid-modifying therapies through drug target mendelian randomisation.	Free cholesterol levels in VLDL	115082 European ancestry individuals	NA	2p24.1		LINC02850 - APOB	ENSG00000236436	ENSG00000084674		114367	25401	rs11902417-G	rs11902417	0	11902417	intergenic_variant	1	0.772145	2e-110	109.699		0.108594	[0.099-0.118] unit increase	NR [11722792] (imputed)	N
8	rs56296027	2	21198900	rs11902417	2023-05-31	36764567	Davyson E	2023-02-09	Biol Psychiatry	www.ncbi.nlm.nih.gov/pubmed/36764567	Metabolomic Investigation of Major Depressive Disorder Identifies a Potentially Causal Association With Polyunsaturated Fatty Acids.	Free cholesterol in VLDL (UKB data field 23420)	88329 European ancestry individuals	NA	2p24.1		LINC02850 - APOB	ENSG00000236436	ENSG00000084674		114367	25401	rs11902417-A	rs11902417	0	11902417	intergenic_variant	1	0.227355	7e-91	90.1549		0.113019	[0.1-0.12] unit decrease	NR [16366144] (imputed)	N
8	rs56296027	2	21198900	rs11902417	2022-11-17	34887591	Graham SE	2021-12-09	Nature	www.ncbi.nlm.nih.gov/pubmed/34887591	The power of genetic diversity in genome-wide association studies of lipids.	High density lipoprotein cholesterol levels	40963 South Asian ancestry individuals	NA	2p24.1		LINC02850 - APOB	ENSG00000236436	ENSG00000084674		114367	25401	rs11902417-A	rs11902417	0	11902417	intergenic_variant	1	0.503684	8e-13	12.0969		0.0522739	[0.038-0.066] unit increase	NR [52000000] (imputed)	N
8	rs56296027	2	21198900	rs11902417	2022-04-27	35213538	Richardson TG	2022-02-25	PLoS Biol	www.ncbi.nlm.nih.gov/pubmed/35213538	Characterising metabolomic signatures of lipid-modifying therapies through drug target mendelian randomisation.	Total lipid levels in small VLDL	115082 European ancestry individuals	NA	2p24.1		LINC02850 - APOB	ENSG00000236436	ENSG00000084674		114367	25401	rs11902417-G	rs11902417	0	11902417	intergenic_variant	1	0.772145	9e-141	140.046		0.122255	[0.11-0.13] unit increase	NR [11722792] (imputed)	N
8	rs56296027	2	21198900	rs11902417	2022-04-27	35213538	Richardson TG	2022-02-25	PLoS Biol	www.ncbi.nlm.nih.gov/pubmed/35213538	Characterising metabolomic signatures of lipid-modifying therapies through drug target mendelian randomisation.	Total lipid levels in small LDL	115082 European ancestry individuals	NA	2p24.1		LINC02850 - APOB	ENSG00000236436	ENSG00000084674		114367	25401	rs11902417-G	rs11902417	0	11902417	intergenic_variant	1	0.772145	5e-39	38.301		0.0641656	[0.055-0.074] unit increase	NR [11722792] (imputed)	N
8	rs56296027	2	21198900	rs11902417	2023-05-31	36764567	Davyson E	2023-02-09	Biol Psychiatry	www.ncbi.nlm.nih.gov/pubmed/36764567	Metabolomic Investigation of Major Depressive Disorder Identifies a Potentially Causal Association With Polyunsaturated Fatty Acids.	Total lipids in medium VLDL (UKB data field 23503)	88329 European ancestry individuals	NA	2p24.1		LINC02850 - APOB	ENSG00000236436	ENSG00000084674		114367	25401	rs11902417-A	rs11902417	0	11902417	intergenic_variant	1	0.227355	1e-91	91		0.113618	[0.1-0.12] unit decrease	NR [16366144] (imputed)	N
8	rs56296027	2	21198900	rs11902417	2023-05-31	36764567	Davyson E	2023-02-09	Biol Psychiatry	www.ncbi.nlm.nih.gov/pubmed/36764567	Metabolomic Investigation of Major Depressive Disorder Identifies a Potentially Causal Association With Polyunsaturated Fatty Acids.	Concentration of small VLDL particles (UKB data field 23509)	88329 European ancestry individuals	NA	2p24.1		LINC02850 - APOB	ENSG00000236436	ENSG00000084674		114367	25401	rs11902417-A	rs11902417	0	11902417	intergenic_variant	1	0.227355	1e-119	119		0.129227	[0.12-0.14] unit decrease	NR [16366144] (imputed)	N
8	rs56296027	2	21198900	rs11902417	2023-05-31	36764567	Davyson E	2023-02-09	Biol Psychiatry	www.ncbi.nlm.nih.gov/pubmed/36764567	Metabolomic Investigation of Major Depressive Disorder Identifies a Potentially Causal Association With Polyunsaturated Fatty Acids.	Total lipids in small VLDL (UKB data field 23510)	88329 European ancestry individuals	NA	2p24.1		LINC02850 - APOB	ENSG00000236436	ENSG00000084674		114367	25401	rs11902417-A	rs11902417	0	11902417	intergenic_variant	1	0.227355	6e-114	113.222		0.126417	[0.12-0.14] unit decrease	NR [16366144] (imputed)	N
8	rs7608123	2	21200519	rs10495713	2020-02-05	31666681	Zhao B	2019-10-30	Mol Psychiatry	www.ncbi.nlm.nih.gov/pubmed/31666681	Large-scale GWAS reveals genetic architecture of brain white matter microstructure and genetic overlap with cognitive and mental health traits (n = 17.706).	White matter microstructure (mode of anisotropy)	17706 European ancestry individuals	NA	2p24.1	NR	NA - APOB		ENSG00000084674		NA	23782	rs10495713-?	rs10495713	0	10495713	intergenic_variant	1	NR	8e-09	8.09691	(Posterior limb of internal capsule)	NA		NR [8955960] (imputed)	N
8	rs56296027	2	21203877	rs10184054	2022-04-27	35213538	Richardson TG	2022-02-25	PLoS Biol	www.ncbi.nlm.nih.gov/pubmed/35213538	Characterising metabolomic signatures of lipid-modifying therapies through drug target mendelian randomisation.	Omega-3 fatty acid levels	115006 European ancestry individuals	NA	2p24.1		LINC02850 - APOB	ENSG00000236436	ENSG00000084674		119344	20424	rs10184054-C	rs10184054	0	10184054	intergenic_variant	1	0.77588	9e-14	13.0458		0.0352809	[0.026-0.045] unit increase	NR [11722792] (imputed)	N
8	rs56296027	2	21203877	rs10184054	2022-08-31	35692035	Borges MC	2022-06-13	BMC Med	www.ncbi.nlm.nih.gov/pubmed/35692035	Role of circulating polyunsaturated fatty acids on cardiovascular diseases risk: analysis using Mendelian randomization and fatty acid genetic association data from over 114.000 UK Biobank participants.	Total omega-3 fatty acid levels	114999 European ancestry individuals	NA	2p24.1		LINC02850 - APOB	ENSG00000236436	ENSG00000084674		119344	20424	rs10184054-C	rs10184054	0	10184054	intergenic_variant	1	0.78	1e-13	13		0.036	[0.026-0.046] unit increase	NR [12321876] (imputed)	N
8	rs56296027	2	21204025	rs6544366	2010-10-17	20864672	Waterworth DM	2010-09-23	Arterioscler Thromb Vasc Biol	www.ncbi.nlm.nih.gov/pubmed/20864672	Genetic variants influencing circulating lipid levels and risk of coronary artery disease.	Triglycerides	up to 17723 European ancestry individuals	up to 37.774 European ancestry individuals. up to 9.665 Indian Asian ancestry individuals	2p24.1	APOB	LINC02850 - APOB	ENSG00000236436	ENSG00000084674		119492	20276	rs6544366-T	rs6544366	0	6544366	intergenic_variant	1	0.22	2e-07	6.69897		0.04	[0.03-0.05] unit decrease	Affymetrix. Illumina. Perlegen [2155369] (imputed)	N
8	rs56296027	2	21204025	rs6544366	2019-07-02	31217584	Wojcik GL	2019-06-19	Nature	www.ncbi.nlm.nih.gov/pubmed/31217584	Genetic analyses of diverse populations improves discovery for complex traits.	Triglyceride levels	9980 African American individuals 17856 Hispanic/Latino individuals 2381 Asian ancestry individuals 1915 Native Hawaiian ancestry individuals 604 Native American ancestry individuals 360 individuals	NA	2p24.1	NR	LINC02850 - APOB	ENSG00000236436	ENSG00000084674		119492	20276	rs6544366-?	rs6544366	0	6544366	intergenic_variant	1	NR	2e-08	7.69897		0.0275576	[0.018-0.037] unit decrease	Illumina [31978265] (imputed)	N
8	rs56296027	2	21204025	rs6544366	2019-07-01	31217584	Wojcik GL	2019-06-19	Nature	www.ncbi.nlm.nih.gov/pubmed/31217584	Genetic analyses of diverse populations improves discovery for complex traits.	High density lipoprotein cholesterol levels	10085 African American individuals 17751 Hispanic/Latino individuals 2378 Asian ancestry individuals 1912 Native Hawaiian ancestry individuals 604 Native American ancestry individuals 333 individuals	NA	2p24.1	NR	LINC02850 - APOB	ENSG00000236436	ENSG00000084674		119492	20276	rs6544366-?	rs6544366	0	6544366	intergenic_variant	1	NR	1e-11	11		0.912775	[0.65-1.18] unit increase	Illumina [31978362] (imputed)	N
8	rs56296027	2	21204025	rs6544366	2020-10-30	31566214	Kulminski AM	2019-09-30	J Gerontol A Biol Sci Med Sci	www.ncbi.nlm.nih.gov/pubmed/31566214	Quantitative and qualitative role of antagonistic heterogeneity in genetics of blood lipids.	High density lipoprotein cholesterol levels	29902 European ancestry individuals	NA	2p24.1		LINC02850 - APOB	ENSG00000236436	ENSG00000084674		119492	20276	rs6544366-T	rs6544366	0	6544366	intergenic_variant	1	0.23	1e-07	7		0.78	[0.49-1.07] unit increase	Affymetrix. Illumina [up to 2500000] (imputed)	N
8	rs56296027	2	21204025	rs6544366	2018-11-26	30275531	Klarin D	2018-10-01	Nat Genet	www.ncbi.nlm.nih.gov/pubmed/30275531	Genetics of blood lipids among ~300.000 multi-ethnic participants of the Million Veteran Program.	Triglycerides	215551 European ancestry individuals 57332 African American individuals 24743 Hispanic individuals	Up to 319.677 individuals	2p24.1	intergenic	LINC02850 - APOB	ENSG00000236436	ENSG00000084674		119492	20276	rs6544366-T	rs6544366	0	6544366	intergenic_variant	1	0.2243	2e-67	66.699		0.0549	[0.049-0.061] mg dl-1 decrease	Affymetrix [up to 31400000] (imputed)	N
8	rs56296027	2	21204025	rs6544366	2022-02-17	34503513	Harshfield EL	2021-09-10	BMC Med	www.ncbi.nlm.nih.gov/pubmed/34503513	Genome-wide analysis of blood lipid metabolites in over 5000 South Asians reveals biological insights at cardiometabolic disease loci.	Ceramide_42:2_[M-H]1- levels	13814 British ancestry individuals	NA	2p24.1		LINC02850 - APOB	ENSG00000236436	ENSG00000084674		119492	20276	rs6544366-T	rs6544366	0	6544366	intergenic_variant	1	NR	4e-12	11.3979		0.0810576	[0.058-0.104] unit decrease	Affymetrix [87696910] (imputed)	N
8	rs56296027	2	21204025	rs6544366	2022-04-27	35213538	Richardson TG	2022-02-25	PLoS Biol	www.ncbi.nlm.nih.gov/pubmed/35213538	Characterising metabolomic signatures of lipid-modifying therapies through drug target mendelian randomisation.	Total free cholesterol levels	115082 European ancestry individuals	NA	2p24.1		LINC02850 - APOB	ENSG00000236436	ENSG00000084674		119492	20276	rs6544366-G	rs6544366	0	6544366	intergenic_variant	1	0.771663	6e-23	22.2218		0.0473314	[0.038-0.057] unit increase	NR [11722792] (imputed)	N
8	rs56296027	2	21205502	rs4564803	2019-02-14	29507422	Hoffmann TJ	2018-03-05	Nat Genet	www.ncbi.nlm.nih.gov/pubmed/29507422	A large electronic-health-record-based genome-wide study of serum lipids.	Total cholesterol levels	76627 European ancestry individuals 7795 Hispanic individuals 6855 East Asian ancestry individuals 2958 African American individuals 439 South Asian ancestry individuals	NA	2p24.1	NR	LINC02850 - APOB	ENSG00000236436	ENSG00000084674		120969	18799	rs4564803-G	rs4564803	0	4564803	intergenic_variant	1	0.761	1e-25	25	(EA)	0.056	unit increase	Affymetrix [at least 7091467] (imputed)	N
8	rs56296027	2	21205502	rs4564803	2019-02-14	29507422	Hoffmann TJ	2018-03-05	Nat Genet	www.ncbi.nlm.nih.gov/pubmed/29507422	A large electronic-health-record-based genome-wide study of serum lipids.	Total cholesterol levels	76627 European ancestry individuals 7795 Hispanic individuals 6855 East Asian ancestry individuals 2958 African American individuals 439 South Asian ancestry individuals	NA	2p24.1	NR	LINC02850 - APOB	ENSG00000236436	ENSG00000084674		120969	18799	rs4564803-G	rs4564803	0	4564803	intergenic_variant	1	NR	2e-19	18.699		0.043	unit increase	Affymetrix [at least 7091467] (imputed)	N
8	rs56296027	2	21205502	rs4564803	2019-02-14	29507422	Hoffmann TJ	2018-03-05	Nat Genet	www.ncbi.nlm.nih.gov/pubmed/29507422	A large electronic-health-record-based genome-wide study of serum lipids.	Triglycerides	76627 European ancestry individuals 7795 Hispanic individuals 6855 East Asian ancestry individuals 2958 African American individuals 439 South Asian ancestry individuals	NA	2p24.1	NR	LINC02850 - APOB	ENSG00000236436	ENSG00000084674		120969	18799	rs4564803-G	rs4564803	0	4564803	intergenic_variant	1	0.761	4e-59	58.3979	(EA)	0.078	unit increase	Affymetrix [at least 7091467] (imputed)	N
8	rs56296027	2	21205502	rs4564803	2019-02-14	29507422	Hoffmann TJ	2018-03-05	Nat Genet	www.ncbi.nlm.nih.gov/pubmed/29507422	A large electronic-health-record-based genome-wide study of serum lipids.	Triglycerides	76627 European ancestry individuals 7795 Hispanic individuals 6855 East Asian ancestry individuals 2958 African American individuals 439 South Asian ancestry individuals	NA	2p24.1	NR	LINC02850 - APOB	ENSG00000236436	ENSG00000084674		120969	18799	rs4564803-G	rs4564803	0	4564803	intergenic_variant	1	0.742	1e-07	7	(Hispanic)	0.082	unit increase	Affymetrix [at least 7091467] (imputed)	N
8	rs56296027	2	21205502	rs4564803	2019-02-14	29507422	Hoffmann TJ	2018-03-05	Nat Genet	www.ncbi.nlm.nih.gov/pubmed/29507422	A large electronic-health-record-based genome-wide study of serum lipids.	Triglycerides	76627 European ancestry individuals 7795 Hispanic individuals 6855 East Asian ancestry individuals 2958 African American individuals 439 South Asian ancestry individuals	NA	2p24.1	NR	LINC02850 - APOB	ENSG00000236436	ENSG00000084674		120969	18799	rs4564803-G	rs4564803	0	4564803	intergenic_variant	1	NR	8e-64	63.0969		0.073	unit increase	Affymetrix [at least 7091467] (imputed)	N
8	rs56296027	2	21205502	rs4564803	2019-02-14	29507422	Hoffmann TJ	2018-03-05	Nat Genet	www.ncbi.nlm.nih.gov/pubmed/29507422	A large electronic-health-record-based genome-wide study of serum lipids.	High density lipoprotein cholesterol levels	76627 European ancestry individuals 7795 Hispanic individuals 6855 East Asian ancestry individuals 2958 African American individuals 439 South Asian ancestry individuals	NA	2p24.1	NR	LINC02850 - APOB	ENSG00000236436	ENSG00000084674		120969	18799	rs4564803-G	rs4564803	0	4564803	intergenic_variant	1	0.761	7e-43	42.1549	(EA)	0.06	unit decrease	Affymetrix [at least 7091467] (imputed)	N
8	rs56296027	2	21205502	rs4564803	2019-02-14	29507422	Hoffmann TJ	2018-03-05	Nat Genet	www.ncbi.nlm.nih.gov/pubmed/29507422	A large electronic-health-record-based genome-wide study of serum lipids.	High density lipoprotein cholesterol levels	76627 European ancestry individuals 7795 Hispanic individuals 6855 East Asian ancestry individuals 2958 African American individuals 439 South Asian ancestry individuals	NA	2p24.1	NR	LINC02850 - APOB	ENSG00000236436	ENSG00000084674		120969	18799	rs4564803-G	rs4564803	0	4564803	intergenic_variant	1	0.742	4e-08	7.39794	(Hispanic)	0.078	unit decrease	Affymetrix [at least 7091467] (imputed)	N
8	rs56296027	2	21205502	rs4564803	2019-02-14	29507422	Hoffmann TJ	2018-03-05	Nat Genet	www.ncbi.nlm.nih.gov/pubmed/29507422	A large electronic-health-record-based genome-wide study of serum lipids.	High density lipoprotein cholesterol levels	76627 European ancestry individuals 7795 Hispanic individuals 6855 East Asian ancestry individuals 2958 African American individuals 439 South Asian ancestry individuals	NA	2p24.1	NR	LINC02850 - APOB	ENSG00000236436	ENSG00000084674		120969	18799	rs4564803-G	rs4564803	0	4564803	intergenic_variant	1	NR	1e-47	47		0.058	unit decrease	Affymetrix [at least 7091467] (imputed)	N
8	rs56296027	2	21205502	rs4564803	2019-02-14	29507422	Hoffmann TJ	2018-03-05	Nat Genet	www.ncbi.nlm.nih.gov/pubmed/29507422	A large electronic-health-record-based genome-wide study of serum lipids.	Low density lipoprotein cholesterol levels	76627 European ancestry individuals 7795 Hispanic individuals 6855 East Asian ancestry individuals 2958 African American individuals 439 South Asian ancestry individuals	NA	2p24.1	NR	LINC02850 - APOB	ENSG00000236436	ENSG00000084674		120969	18799	rs4564803-G	rs4564803	0	4564803	intergenic_variant	1	0.761	2e-29	28.699	(EA)	0.062	unit increase	Affymetrix [at least 7091467] (imputed)	N
8	rs56296027	2	21205502	rs4564803	2019-02-14	29507422	Hoffmann TJ	2018-03-05	Nat Genet	www.ncbi.nlm.nih.gov/pubmed/29507422	A large electronic-health-record-based genome-wide study of serum lipids.	Low density lipoprotein cholesterol levels	76627 European ancestry individuals 7795 Hispanic individuals 6855 East Asian ancestry individuals 2958 African American individuals 439 South Asian ancestry individuals	NA	2p24.1	NR	LINC02850 - APOB	ENSG00000236436	ENSG00000084674		120969	18799	rs4564803-G	rs4564803	0	4564803	intergenic_variant	1	NR	4e-22	21.3979		0.047	unit increase	Affymetrix [at least 7091467] (imputed)	N
8	rs56296027	2	21205502	rs4564803	2022-04-27	35213538	Richardson TG	2022-02-25	PLoS Biol	www.ncbi.nlm.nih.gov/pubmed/35213538	Characterising metabolomic signatures of lipid-modifying therapies through drug target mendelian randomisation.	Triglyceride levels in large LDL	115082 European ancestry individuals	NA	2p24.1		LINC02850 - APOB	ENSG00000236436	ENSG00000084674		120969	18799	rs4564803-G	rs4564803	0	4564803	intergenic_variant	1	0.771845	8e-34	33.0969		0.0582221	[0.049-0.068] unit increase	NR [11722792] (imputed)	N
8	rs56296027	2	21205502	rs4564803	2022-04-27	35213538	Richardson TG	2022-02-25	PLoS Biol	www.ncbi.nlm.nih.gov/pubmed/35213538	Characterising metabolomic signatures of lipid-modifying therapies through drug target mendelian randomisation.	Omega-6 fatty acid levels	115006 European ancestry individuals	NA	2p24.1		LINC02850 - APOB	ENSG00000236436	ENSG00000084674		120969	18799	rs4564803-G	rs4564803	0	4564803	intergenic_variant	1	0.77182	6e-26	25.2218		0.0504774	[0.041-0.06] unit increase	NR [11722792] (imputed)	N
8	rs56296027	2	21205502	rs4564803	2022-04-27	35213538	Richardson TG	2022-02-25	PLoS Biol	www.ncbi.nlm.nih.gov/pubmed/35213538	Characterising metabolomic signatures of lipid-modifying therapies through drug target mendelian randomisation.	Monounsaturated fatty acid levels	115006 European ancestry individuals	NA	2p24.1		LINC02850 - APOB	ENSG00000236436	ENSG00000084674		120969	18799	rs4564803-G	rs4564803	0	4564803	intergenic_variant	1	0.77182	1e-49	49		0.0716528	[0.062-0.081] unit increase	NR [11722792] (imputed)	N
8	rs56296027	2	21205502	rs4564803	2022-04-27	35213538	Richardson TG	2022-02-25	PLoS Biol	www.ncbi.nlm.nih.gov/pubmed/35213538	Characterising metabolomic signatures of lipid-modifying therapies through drug target mendelian randomisation.	Triglyceride levels in very large HDL	115082 European ancestry individuals	NA	2p24.1		LINC02850 - APOB	ENSG00000236436	ENSG00000084674		120969	18799	rs4564803-G	rs4564803	0	4564803	intergenic_variant	1	0.771845	9e-54	53.0458		0.0738226	[0.064-0.083] unit increase	NR [11722792] (imputed)	N
8	rs56296027	2	21205502	rs4564803	2022-04-27	35213538	Richardson TG	2022-02-25	PLoS Biol	www.ncbi.nlm.nih.gov/pubmed/35213538	Characterising metabolomic signatures of lipid-modifying therapies through drug target mendelian randomisation.	Triglyceride levels in very small VLDL	115082 European ancestry individuals	NA	2p24.1		LINC02850 - APOB	ENSG00000236436	ENSG00000084674		120969	18799	rs4564803-G	rs4564803	0	4564803	intergenic_variant	1	0.771845	3e-106	105.523		0.104497	[0.095-0.114] unit increase	NR [11722792] (imputed)	N
8	rs56296027	2	21205502	rs4564803	2022-04-27	35213538	Richardson TG	2022-02-25	PLoS Biol	www.ncbi.nlm.nih.gov/pubmed/35213538	Characterising metabolomic signatures of lipid-modifying therapies through drug target mendelian randomisation.	Cholesterol levels in very small VLDL	115082 European ancestry individuals	NA	2p24.1		LINC02850 - APOB	ENSG00000236436	ENSG00000084674		120969	18799	rs4564803-G	rs4564803	0	4564803	intergenic_variant	1	0.771845	3e-29	28.5229		0.0534726	[0.044-0.063] unit increase	NR [11722792] (imputed)	N
8	rs56296027	2	21205502	rs4564803	2023-05-31	36764567	Davyson E	2023-02-09	Biol Psychiatry	www.ncbi.nlm.nih.gov/pubmed/36764567	Metabolomic Investigation of Major Depressive Disorder Identifies a Potentially Causal Association With Polyunsaturated Fatty Acids.	Saturated fatty acids levels (UKB data field 23448)	88268 European ancestry individuals	NA	2p24.1		LINC02850 - APOB	ENSG00000236436	ENSG00000084674		120969	18799	rs4564803-T	rs4564803	0	4564803	intergenic_variant	1	0.227669	1e-19	19		0.0502618	[0.039-0.061] unit decrease	NR [16366159] (imputed)	N
8	rs56296027	2	21205502	rs4564803	2023-05-31	36764567	Davyson E	2023-02-09	Biol Psychiatry	www.ncbi.nlm.nih.gov/pubmed/36764567	Metabolomic Investigation of Major Depressive Disorder Identifies a Potentially Causal Association With Polyunsaturated Fatty Acids.	Monounsaturated fatty acids levels (UKB data field 23447)	88268 European ancestry individuals	NA	2p24.1		LINC02850 - APOB	ENSG00000236436	ENSG00000084674		120969	18799	rs4564803-T	rs4564803	0	4564803	intergenic_variant	1	0.227669	3e-41	40.5229		0.0749293	[0.064-0.086] unit decrease	NR [16366159] (imputed)	N
8	rs56296027	2	21205502	rs4564803	2022-04-27	35213538	Richardson TG	2022-02-25	PLoS Biol	www.ncbi.nlm.nih.gov/pubmed/35213538	Characterising metabolomic signatures of lipid-modifying therapies through drug target mendelian randomisation.	Total lipid levels in lipoprotein particles	115082 European ancestry individuals	NA	2p24.1		LINC02850 - APOB	ENSG00000236436	ENSG00000084674		120969	18799	rs4564803-G	rs4564803	0	4564803	intergenic_variant	1	0.771845	4e-27	26.3979		0.0520096	[0.043-0.061] unit increase	NR [11722792] (imputed)	N
8	rs56296027	2	21205502	rs4564803	2023-05-31	36764567	Davyson E	2023-02-09	Biol Psychiatry	www.ncbi.nlm.nih.gov/pubmed/36764567	Metabolomic Investigation of Major Depressive Disorder Identifies a Potentially Causal Association With Polyunsaturated Fatty Acids.	Triglycerides in medium LDL (UKB data field 23543)	88329 European ancestry individuals	NA	2p24.1		LINC02850 - APOB	ENSG00000236436	ENSG00000084674		120969	18799	rs4564803-T	rs4564803	0	4564803	intergenic_variant	1	0.227642	2e-44	43.699		0.0771849	[0.066-0.088] unit decrease	NR [16366144] (imputed)	N
8	rs56296027	2	21205502	rs4564803	2023-05-31	36764567	Davyson E	2023-02-09	Biol Psychiatry	www.ncbi.nlm.nih.gov/pubmed/36764567	Metabolomic Investigation of Major Depressive Disorder Identifies a Potentially Causal Association With Polyunsaturated Fatty Acids.	Concentration of VLDL particles (UKB data field 23428)	88329 European ancestry individuals	NA	2p24.1		LINC02850 - APOB	ENSG00000236436	ENSG00000084674		120969	18799	rs4564803-T	rs4564803	0	4564803	intergenic_variant	1	0.227642	1e-90	90		0.112918	[0.1-0.12] unit decrease	NR [16366144] (imputed)	N
8	rs56296027	2	21205502	rs4564803	2023-05-31	36764567	Davyson E	2023-02-09	Biol Psychiatry	www.ncbi.nlm.nih.gov/pubmed/36764567	Metabolomic Investigation of Major Depressive Disorder Identifies a Potentially Causal Association With Polyunsaturated Fatty Acids.	Total fatty acids levels (UKB data field 23442)	88268 European ancestry individuals	NA	2p24.1		LINC02850 - APOB	ENSG00000236436	ENSG00000084674		120969	18799	rs4564803-T	rs4564803	0	4564803	intergenic_variant	1	0.227669	2e-29	28.699		0.0626356	[0.052-0.074] unit decrease	NR [16366159] (imputed)	N
8	rs56296027	2	21205502	rs4564803	2023-05-31	36764567	Davyson E	2023-02-09	Biol Psychiatry	www.ncbi.nlm.nih.gov/pubmed/36764567	Metabolomic Investigation of Major Depressive Disorder Identifies a Potentially Causal Association With Polyunsaturated Fatty Acids.	Triglycerides in very small VLDL (UKB data field 23522)	88329 European ancestry individuals	NA	2p24.1		LINC02850 - APOB	ENSG00000236436	ENSG00000084674		120969	18799	rs4564803-T	rs4564803	0	4564803	intergenic_variant	1	0.227642	3e-84	83.5229		0.107199	[0.096-0.118] unit decrease	NR [16366144] (imputed)	N
8	rs56296027	2	21205502	rs4564803	2023-05-31	36764567	Davyson E	2023-02-09	Biol Psychiatry	www.ncbi.nlm.nih.gov/pubmed/36764567	Metabolomic Investigation of Major Depressive Disorder Identifies a Potentially Causal Association With Polyunsaturated Fatty Acids.	Triglycerides in IDL (UKB data field 23529)	88329 European ancestry individuals	NA	2p24.1		LINC02850 - APOB	ENSG00000236436	ENSG00000084674		120969	18799	rs4564803-T	rs4564803	0	4564803	intergenic_variant	1	0.227642	2e-45	44.699		0.0781427	[0.067-0.089] unit decrease	NR [16366144] (imputed)	N
8	rs56296027	2	21205502	rs4564803	2023-05-31	36764567	Davyson E	2023-02-09	Biol Psychiatry	www.ncbi.nlm.nih.gov/pubmed/36764567	Metabolomic Investigation of Major Depressive Disorder Identifies a Potentially Causal Association With Polyunsaturated Fatty Acids.	Triglycerides in LDL (UKB data field 23409)	88329 European ancestry individuals	NA	2p24.1		LINC02850 - APOB	ENSG00000236436	ENSG00000084674		120969	18799	rs4564803-T	rs4564803	0	4564803	intergenic_variant	1	0.227642	7e-36	35.1549		0.0691913	[0.058-0.08] unit decrease	NR [16366144] (imputed)	N
8	rs56296027	2	21206183	rs6754295	2013-09-24	19936222	Chasman DI	2009-11-20	PLoS Genet	www.ncbi.nlm.nih.gov/pubmed/19936222	Forty-three loci associated with plasma lipoprotein size. concentration. and cholesterol content in genome-wide analysis.	Lipid metabolism phenotypes	Up to 17296 European ancestry female individuals	Up to 2.700 individuals. Up to 2.000 European ancestry cardiovascular heart disease cases and controls	2p24.1	APOB	LINC02850 - APOB	ENSG00000236436	ENSG00000084674		121650	18118	rs6754295-?	rs6754295	0	6754295	intergenic_variant	1	NR	4e-47	46.3979	(VLDL.small. fasting)	4.127	[NR] unit decrease	Illumina [335603]	N
8	rs56296027	2	21206183	rs6754295	2009-01-12	19060911	Aulchenko YS	2008-12-07	Nat Genet	www.ncbi.nlm.nih.gov/pubmed/19060911	Loci influencing lipid levels and coronary heart disease risk in 16 European population cohorts.	Triglycerides	17100 European ancestry individuals 715 Orcadian individuals	NA	2p24.1	APOB	LINC02850 - APOB	ENSG00000236436	ENSG00000084674		121650	18118	rs6754295-C	rs6754295	0	6754295	intergenic_variant	1	0.25	3e-08	7.52288		0.08	[NR] s.d. decrease	Affymetrix. Illumina [up to 600000]	N
8	rs56296027	2	21206183	rs6754295	2009-01-12	19060911	Aulchenko YS	2008-12-07	Nat Genet	www.ncbi.nlm.nih.gov/pubmed/19060911	Loci influencing lipid levels and coronary heart disease risk in 16 European population cohorts.	HDL cholesterol	20697 European ancestry individuals 715 Orcadian individuals	NA	2p24.1	APOB	LINC02850 - APOB	ENSG00000236436	ENSG00000084674		121650	18118	rs6754295-C	rs6754295	0	6754295	intergenic_variant	1	0.25	4e-08	7.39794		0.07	[NR] s.d. increase	Affymetrix. Illumina [up to 600000]	N
8	rs56296027	2	21206183	rs6754295	2019-07-02	31217584	Wojcik GL	2019-06-19	Nature	www.ncbi.nlm.nih.gov/pubmed/31217584	Genetic analyses of diverse populations improves discovery for complex traits.	Triglyceride levels	9980 African American individuals 17856 Hispanic/Latino individuals 2381 Asian ancestry individuals 1915 Native Hawaiian ancestry individuals 604 Native American ancestry individuals 360 individuals	NA	2p24.1	NR	LINC02850 - APOB	ENSG00000236436	ENSG00000084674		121650	18118	rs6754295-?	rs6754295	0	6754295	intergenic_variant	1	NR	3e-08	7.52288		0.0248903	[0.016-0.034] unit decrease	Illumina [31978265] (imputed)	N
8	rs56296027	2	21206183	rs6754295	2019-07-01	31217584	Wojcik GL	2019-06-19	Nature	www.ncbi.nlm.nih.gov/pubmed/31217584	Genetic analyses of diverse populations improves discovery for complex traits.	High density lipoprotein cholesterol levels	10085 African American individuals 17751 Hispanic/Latino individuals 2378 Asian ancestry individuals 1912 Native Hawaiian ancestry individuals 604 Native American ancestry individuals 333 individuals	NA	2p24.1	NR	LINC02850 - APOB	ENSG00000236436	ENSG00000084674		121650	18118	rs6754295-?	rs6754295	0	6754295	intergenic_variant	1	NR	2e-08	7.69897		0.701763	[0.46-0.95] unit increase	Illumina [31978362] (imputed)	N
8	rs56296027	2	21206183	rs6754295	2022-02-17	34503513	Harshfield EL	2021-09-10	BMC Med	www.ncbi.nlm.nih.gov/pubmed/34503513	Genome-wide analysis of blood lipid metabolites in over 5000 South Asians reveals biological insights at cardiometabolic disease loci.	Ceramide_42:2_[M-H]1- levels	13814 British ancestry individuals	NA	2p24.1		LINC02850 - APOB	ENSG00000236436	ENSG00000084674		121650	18118	rs6754295-G	rs6754295	0	6754295	intergenic_variant	1	NR	4e-12	11.3979		0.0809675	[0.058-0.104] unit decrease	Affymetrix [87696910] (imputed)	N
8	rs56296027	2	21206183	rs6754295	2022-04-27	35213538	Richardson TG	2022-02-25	PLoS Biol	www.ncbi.nlm.nih.gov/pubmed/35213538	Characterising metabolomic signatures of lipid-modifying therapies through drug target mendelian randomisation.	Triglycerides to total lipids ratio in small VLDL	115082 European ancestry individuals	NA	2p24.1		LINC02850 - APOB	ENSG00000236436	ENSG00000084674		121650	18118	rs6754295-T	rs6754295	0	6754295	intergenic_variant	1	0.771433	3e-08	7.52288		0.0263109	[0.017-0.036] unit increase	NR [11722792] (imputed)	N
8	rs7608123	2	21206995	rs56213756	2022-12-16	36333282	Kim YJ	2022-11-04	Nat Commun	www.ncbi.nlm.nih.gov/pubmed/36333282	The contribution of common and rare genetic variants to variation in metabolic traits in 288.137 East Asians.	Triglyceride levels	288127 East Asian ancestry individuals	NA	2p24.1		LINC02850 - APOB	ENSG00000236436	ENSG00000084674		122462	17306	rs56213756-C	rs56213756	0	56213756	regulatory_region_variant	1	0.8197	2e-34	33.699		0.0487	[0.041-0.057] unit decrease	NR [6000000] (imputed)	N
8	rs56296027	2	21208211	rs7557067	2009-01-12	19060906	Kathiresan S	2008-12-07	Nat Genet	www.ncbi.nlm.nih.gov/pubmed/19060906	Common variants at 30 loci contribute to polygenic dyslipidemia.	Triglycerides	19840 European ancestry individuals	Up to 20.623 European ancestry individuals	2p24.1	APOB	LINC02850 - APOB	ENSG00000236436	ENSG00000084674		123678	16090	rs7557067-G	rs7557067	0	7557067	regulatory_region_variant	1	0.22	9e-12	11.0458		0.08	[0.04-0.12] s.d. decrease	Affymetrix. Illumina [~ 2600000] (imputed)	N
8	rs56296027	2	21208211	rs7557067	2019-07-02	31217584	Wojcik GL	2019-06-19	Nature	www.ncbi.nlm.nih.gov/pubmed/31217584	Genetic analyses of diverse populations improves discovery for complex traits.	Triglyceride levels	9980 African American individuals 17856 Hispanic/Latino individuals 2381 Asian ancestry individuals 1915 Native Hawaiian ancestry individuals 604 Native American ancestry individuals 360 individuals	NA	2p24.1	NR	LINC02850 - APOB	ENSG00000236436	ENSG00000084674		123678	16090	rs7557067-?	rs7557067	0	7557067	regulatory_region_variant	1	NR	1e-08	8		0.0277344	[0.018-0.037] unit decrease	Illumina [31978265] (imputed)	N
8	rs56296027	2	21208211	rs7557067	2019-07-01	31217584	Wojcik GL	2019-06-19	Nature	www.ncbi.nlm.nih.gov/pubmed/31217584	Genetic analyses of diverse populations improves discovery for complex traits.	High density lipoprotein cholesterol levels	10085 African American individuals 17751 Hispanic/Latino individuals 2378 Asian ancestry individuals 1912 Native Hawaiian ancestry individuals 604 Native American ancestry individuals 333 individuals	NA	2p24.1	NR	LINC02850 - APOB	ENSG00000236436	ENSG00000084674		123678	16090	rs7557067-?	rs7557067	0	7557067	regulatory_region_variant	1	NR	7e-12	11.1549		0.919337	[0.66-1.18] unit increase	Illumina [31978362] (imputed)	N
8	rs56296027	2	21208211	rs7557067	2022-02-17	34503513	Harshfield EL	2021-09-10	BMC Med	www.ncbi.nlm.nih.gov/pubmed/34503513	Genome-wide analysis of blood lipid metabolites in over 5000 South Asians reveals biological insights at cardiometabolic disease loci.	Ceramide_42:2_[M-H]1- levels	13814 British ancestry individuals	NA	2p24.1		LINC02850 - APOB	ENSG00000236436	ENSG00000084674		123678	16090	rs7557067-G	rs7557067	0	7557067	regulatory_region_variant	1	NR	2e-12	11.699		0.0821923	[0.059-0.105] unit decrease	Affymetrix [87696910] (imputed)	N
8	rs7608123	2	21212348	rs1320143	2022-11-17	36329257	Lee CJ	2022-11-03	Commun Biol	www.ncbi.nlm.nih.gov/pubmed/36329257	Phenome-wide analysis of Taiwan Biobank reveals novel glycemia-related loci and genetic risks for diabetes.	Very low density lipoprotein cholesterol levels	75388 Taiwanese ancestry individuals	NA	2p24.1		LINC02850 - APOB	ENSG00000236436	ENSG00000084674		127815	11953	rs1320143-?	rs1320143	0	1320143	intergenic_variant	1	NR	1e-20	20		1.04144	unit decrease	NR [5925277] (imputed)	N
8	rs7608123	2	21214152	rs1318006	2022-11-17	36329257	Lee CJ	2022-11-03	Commun Biol	www.ncbi.nlm.nih.gov/pubmed/36329257	Phenome-wide analysis of Taiwan Biobank reveals novel glycemia-related loci and genetic risks for diabetes.	High density lipoprotein cholesterol levels	76531 Taiwanese ancestry individuals	NA	2p24.1		LINC02850 - APOB	ENSG00000236436	ENSG00000084674		129619	10149	rs1318006-?	rs1318006	0	1318006	intergenic_variant	1	NR	2e-12	11.699		0.652992	unit decrease	NR [5925277] (imputed)	N
8	rs7608123	2	21214208	rs1318005	2022-11-17	36329257	Lee CJ	2022-11-03	Commun Biol	www.ncbi.nlm.nih.gov/pubmed/36329257	Phenome-wide analysis of Taiwan Biobank reveals novel glycemia-related loci and genetic risks for diabetes.	Triglyceride levels	76053 Taiwanese ancestry individuals	NA	2p24.1		LINC02850 - APOB	ENSG00000236436	ENSG00000084674		129675	10093	rs1318005-?	rs1318005	0	1318005	intergenic_variant	1	NR	2e-15	14.699		3.84104	unit increase	NR [5925277] (imputed)	N
8	rs7608123	2	21214209	rs1318004	2023-05-31	36764567	Davyson E	2023-02-09	Biol Psychiatry	www.ncbi.nlm.nih.gov/pubmed/36764567	Metabolomic Investigation of Major Depressive Disorder Identifies a Potentially Causal Association With Polyunsaturated Fatty Acids.	Cholesteryl esters in VLDL (UKB data field 23416)	88329 European ancestry individuals	NA	2p24.1		LINC02850 - APOB	ENSG00000236436	ENSG00000084674		129676	10092	rs1318004-C	rs1318004	0	1318004	intergenic_variant	1	0.463034	3e-11	10.5229		0.0316031	[0.022-0.041] unit increase	NR [16366144] (imputed)	N
8	rs7608123	2	21214209	rs1318004	2023-05-31	36764567	Davyson E	2023-02-09	Biol Psychiatry	www.ncbi.nlm.nih.gov/pubmed/36764567	Metabolomic Investigation of Major Depressive Disorder Identifies a Potentially Causal Association With Polyunsaturated Fatty Acids.	VLDL cholesterol levels (UKB data field 23403)	88329 European ancestry individuals	NA	2p24.1		LINC02850 - APOB	ENSG00000236436	ENSG00000084674		129676	10092	rs1318004-C	rs1318004	0	1318004	intergenic_variant	1	0.463034	3e-13	12.5229		0.0346744	[0.025-0.044] unit increase	NR [16366144] (imputed)	N
8	rs7608123	2	21214209	rs1318004	2023-05-31	36764567	Davyson E	2023-02-09	Biol Psychiatry	www.ncbi.nlm.nih.gov/pubmed/36764567	Metabolomic Investigation of Major Depressive Disorder Identifies a Potentially Causal Association With Polyunsaturated Fatty Acids.	Phospholipids in medium VLDL (UKB data field 23504)	88329 European ancestry individuals	NA	2p24.1		LINC02850 - APOB	ENSG00000236436	ENSG00000084674		129676	10092	rs1318004-C	rs1318004	0	1318004	intergenic_variant	1	0.463034	4e-12	11.3979		0.032893	[0.024-0.042] unit increase	NR [16366144] (imputed)	N
8	rs7608123	2	21214209	rs1318004	2023-05-31	36764567	Davyson E	2023-02-09	Biol Psychiatry	www.ncbi.nlm.nih.gov/pubmed/36764567	Metabolomic Investigation of Major Depressive Disorder Identifies a Potentially Causal Association With Polyunsaturated Fatty Acids.	Cholesterol in small VLDL (UKB data field 23512)	88329 European ancestry individuals	NA	2p24.1		LINC02850 - APOB	ENSG00000236436	ENSG00000084674		129676	10092	rs1318004-C	rs1318004	0	1318004	intergenic_variant	1	0.463034	9e-13	12.0458		0.0339484	[0.025-0.043] unit increase	NR [16366144] (imputed)	N
8	rs7608123	2	21214209	rs1318004	2023-05-31	36764567	Davyson E	2023-02-09	Biol Psychiatry	www.ncbi.nlm.nih.gov/pubmed/36764567	Metabolomic Investigation of Major Depressive Disorder Identifies a Potentially Causal Association With Polyunsaturated Fatty Acids.	Concentration of medium VLDL particles (UKB data field 23502)	88329 European ancestry individuals	NA	2p24.1		LINC02850 - APOB	ENSG00000236436	ENSG00000084674		129676	10092	rs1318004-C	rs1318004	0	1318004	intergenic_variant	1	0.463034	5e-13	12.301		0.0342531	[0.025-0.044] unit increase	NR [16366144] (imputed)	N
8	rs7608123	2	21214209	rs1318004	2023-05-31	36764567	Davyson E	2023-02-09	Biol Psychiatry	www.ncbi.nlm.nih.gov/pubmed/36764567	Metabolomic Investigation of Major Depressive Disorder Identifies a Potentially Causal Association With Polyunsaturated Fatty Acids.	Phospholipids in small VLDL (UKB data field 23511)	88329 European ancestry individuals	NA	2p24.1		LINC02850 - APOB	ENSG00000236436	ENSG00000084674		129676	10092	rs1318004-C	rs1318004	0	1318004	intergenic_variant	1	0.463034	4e-14	13.3979		0.0359015	[0.027-0.045] unit increase	NR [16366144] (imputed)	N
8	rs7608123	2	21214209	rs1318004	2023-05-31	36764567	Davyson E	2023-02-09	Biol Psychiatry	www.ncbi.nlm.nih.gov/pubmed/36764567	Metabolomic Investigation of Major Depressive Disorder Identifies a Potentially Causal Association With Polyunsaturated Fatty Acids.	Free cholesterol in medium VLDL (UKB data field 23507)	88329 European ancestry individuals	NA	2p24.1		LINC02850 - APOB	ENSG00000236436	ENSG00000084674		129676	10092	rs1318004-C	rs1318004	0	1318004	intergenic_variant	1	0.463034	1e-10	10		0.030777	[0.021-0.04] unit increase	NR [16366144] (imputed)	N
8	rs7608123	2	21214209	rs1318004	2023-05-31	36764567	Davyson E	2023-02-09	Biol Psychiatry	www.ncbi.nlm.nih.gov/pubmed/36764567	Metabolomic Investigation of Major Depressive Disorder Identifies a Potentially Causal Association With Polyunsaturated Fatty Acids.	Cholesteryl esters in small VLDL (UKB data field 23513)	88329 European ancestry individuals	NA	2p24.1		LINC02850 - APOB	ENSG00000236436	ENSG00000084674		129676	10092	rs1318004-C	rs1318004	0	1318004	intergenic_variant	1	0.463034	2e-14	13.699		0.0362999	[0.027-0.046] unit increase	NR [16366144] (imputed)	N
8	rs7608123	2	21214209	rs1318004	2023-05-31	36764567	Davyson E	2023-02-09	Biol Psychiatry	www.ncbi.nlm.nih.gov/pubmed/36764567	Metabolomic Investigation of Major Depressive Disorder Identifies a Potentially Causal Association With Polyunsaturated Fatty Acids.	Free cholesterol in small VLDL (UKB data field 23514)	88329 European ancestry individuals	NA	2p24.1		LINC02850 - APOB	ENSG00000236436	ENSG00000084674		129676	10092	rs1318004-C	rs1318004	0	1318004	intergenic_variant	1	0.463034	1e-09	9		0.0289561	[0.02-0.038] unit increase	NR [16366144] (imputed)	N
8	rs11901649	2	21217490	rs13392272	2020-07-14	32154731	Ripatti P	2020-03-10	Circ Genom Precis Med	www.ncbi.nlm.nih.gov/pubmed/32154731	Polygenic Hyperlipidemias and Coronary Artery Disease Risk.	Low density lipoprotein cholesterol levels	324708 British ancestry individuals	NA	2p24.1	PUM2	NA - APOB		ENSG00000084674		NA	6811	rs13392272-?	rs13392272	0	13392272	intergenic_variant	1	NR	1e-306	306		0.095	[0.09-0.1] unit decrease	Affymetrix [5701386] (imputed)	N
8	rs11901649	2	21217490	rs13392272	2019-02-14	29507422	Hoffmann TJ	2018-03-05	Nat Genet	www.ncbi.nlm.nih.gov/pubmed/29507422	A large electronic-health-record-based genome-wide study of serum lipids.	Total cholesterol levels	76627 European ancestry individuals 7795 Hispanic individuals 6855 East Asian ancestry individuals 2958 African American individuals 439 South Asian ancestry individuals	NA	2p24.1	NR	NA - APOB		ENSG00000084674		NA	6811	rs13392272-C	rs13392272	0	13392272	intergenic_variant	1	0.526	3e-78	77.5229	(EA)	0.085	unit decrease	Affymetrix [at least 7091467] (imputed)	N
8	rs11901649	2	21217490	rs13392272	2019-02-14	29507422	Hoffmann TJ	2018-03-05	Nat Genet	www.ncbi.nlm.nih.gov/pubmed/29507422	A large electronic-health-record-based genome-wide study of serum lipids.	Total cholesterol levels	76627 European ancestry individuals 7795 Hispanic individuals 6855 East Asian ancestry individuals 2958 African American individuals 439 South Asian ancestry individuals	NA	2p24.1	NR	NA - APOB		ENSG00000084674		NA	6811	rs13392272-C	rs13392272	0	13392272	intergenic_variant	1	0.607	1e-06	6	(Hispanic)	0.074	unit decrease	Affymetrix [at least 7091467] (imputed)	N
8	rs11901649	2	21217490	rs13392272	2019-02-14	29507422	Hoffmann TJ	2018-03-05	Nat Genet	www.ncbi.nlm.nih.gov/pubmed/29507422	A large electronic-health-record-based genome-wide study of serum lipids.	Total cholesterol levels	76627 European ancestry individuals 7795 Hispanic individuals 6855 East Asian ancestry individuals 2958 African American individuals 439 South Asian ancestry individuals	NA	2p24.1	NR	NA - APOB		ENSG00000084674		NA	6811	rs13392272-C	rs13392272	0	13392272	intergenic_variant	1	NR	3e-87	86.5229		0.084	unit decrease	Affymetrix [at least 7091467] (imputed)	N
8	rs11901649	2	21217490	rs13392272	2016-11-10	26780889	Below JE	2016-01-19	Sci Rep	www.ncbi.nlm.nih.gov/pubmed/26780889	Meta-analysis of lipid-traits in Hispanics identifies novel loci. population-specific effects. and tissue-specific enrichment of eQTLs.	LDL cholesterol	4383 Mexican ancestry individuals	7.876 Latin American/Hispanic individuals. European ancestry individuals (Global Lipids Genetics Consortium et al. 2013)	2p24.1	APOB	NA - APOB		ENSG00000084674		NA	6811	rs13392272-T	rs13392272	0	13392272	intergenic_variant	1	0.387	2e-12	11.699	(Hispanic)	0.095	[0.068-0.122] unit increase	Affymetrix [at least 370268] (imputed)	N
8	rs11901649	2	21217490	rs13392272	2019-07-02	31217584	Wojcik GL	2019-06-19	Nature	www.ncbi.nlm.nih.gov/pubmed/31217584	Genetic analyses of diverse populations improves discovery for complex traits.	Total cholesterol levels	10137 African American individuals 17802 Hispanic/Latino individuals 2387 Asian ancestry individuals 1915 Native Hawaiian ancestry individuals 604 Native American ancestry individuals 340 individuals	NA	2p24.1	NR	NA - APOB		ENSG00000084674		NA	6811	rs13392272-?	rs13392272	0	13392272	intergenic_variant	1	NR	6e-12	11.2218		2.69475	[1.93-3.46] unit increase	Illumina [32003504] (imputed)	N
8	rs11901649	2	21217490	rs13392272	2019-07-01	31217584	Wojcik GL	2019-06-19	Nature	www.ncbi.nlm.nih.gov/pubmed/31217584	Genetic analyses of diverse populations improves discovery for complex traits.	Low density lipoprotein cholesterol levels	9720 African American individuals 17373 Hispanic/Latino individuals 2316 Asian ancestry individuals 1900 Native Hawaiian ancestry individuals 591 Native American ancestry individuals 321 individuals	NA	2p24.1	NR	NA - APOB		ENSG00000084674		NA	6811	rs13392272-?	rs13392272	0	13392272	intergenic_variant	1	NR	1e-16	16		2.87972	[2.2-3.56] unit increase	Illumina [31808917] (imputed)	N
8	rs11901649	2	21217490	rs13392272	2019-07-02	31217584	Wojcik GL	2019-06-19	Nature	www.ncbi.nlm.nih.gov/pubmed/31217584	Genetic analyses of diverse populations improves discovery for complex traits.	Triglyceride levels	9980 African American individuals 17856 Hispanic/Latino individuals 2381 Asian ancestry individuals 1915 Native Hawaiian ancestry individuals 604 Native American ancestry individuals 360 individuals	NA	2p24.1	NR	NA - APOB		ENSG00000084674		NA	6811	rs13392272-?	rs13392272	0	13392272	intergenic_variant	1	NR	3e-06	5.52288		0.0209797	[0.012-0.03] unit increase	Illumina [31978265] (imputed)	N
8	rs11901649	2	21217490	rs13392272	2019-07-01	31217584	Wojcik GL	2019-06-19	Nature	www.ncbi.nlm.nih.gov/pubmed/31217584	Genetic analyses of diverse populations improves discovery for complex traits.	High density lipoprotein cholesterol levels	10085 African American individuals 17751 Hispanic/Latino individuals 2378 Asian ancestry individuals 1912 Native Hawaiian ancestry individuals 604 Native American ancestry individuals 333 individuals	NA	2p24.1	NR	NA - APOB		ENSG00000084674		NA	6811	rs13392272-?	rs13392272	0	13392272	intergenic_variant	1	NR	5e-06	5.30103		0.563311	[0.32-0.81] unit decrease	Illumina [31978362] (imputed)	N
8	rs11901649	2	21217490	rs13392272	2019-02-14	29507422	Hoffmann TJ	2018-03-05	Nat Genet	www.ncbi.nlm.nih.gov/pubmed/29507422	A large electronic-health-record-based genome-wide study of serum lipids.	Triglycerides	76627 European ancestry individuals 7795 Hispanic individuals 6855 East Asian ancestry individuals 2958 African American individuals 439 South Asian ancestry individuals	NA	2p24.1	NR	NA - APOB		ENSG00000084674		NA	6811	rs13392272-C	rs13392272	0	13392272	intergenic_variant	1	0.526	3e-33	32.5229	(EA)	0.049	unit decrease	Affymetrix [at least 7091467] (imputed)	N
8	rs11901649	2	21217490	rs13392272	2019-02-14	29507422	Hoffmann TJ	2018-03-05	Nat Genet	www.ncbi.nlm.nih.gov/pubmed/29507422	A large electronic-health-record-based genome-wide study of serum lipids.	Triglycerides	76627 European ancestry individuals 7795 Hispanic individuals 6855 East Asian ancestry individuals 2958 African American individuals 439 South Asian ancestry individuals	NA	2p24.1	NR	NA - APOB		ENSG00000084674		NA	6811	rs13392272-C	rs13392272	0	13392272	intergenic_variant	1	NR	2e-40	39.699		0.051	unit decrease	Affymetrix [at least 7091467] (imputed)	N
8	rs11901649	2	21217490	rs13392272	2019-02-14	29507422	Hoffmann TJ	2018-03-05	Nat Genet	www.ncbi.nlm.nih.gov/pubmed/29507422	A large electronic-health-record-based genome-wide study of serum lipids.	High density lipoprotein cholesterol levels	76627 European ancestry individuals 7795 Hispanic individuals 6855 East Asian ancestry individuals 2958 African American individuals 439 South Asian ancestry individuals	NA	2p24.1	NR	NA - APOB		ENSG00000084674		NA	6811	rs13392272-C	rs13392272	0	13392272	intergenic_variant	1	0.526	7e-14	13.1549	(EA)	0.028	unit increase	Affymetrix [at least 7091467] (imputed)	N
8	rs11901649	2	21217490	rs13392272	2019-02-14	29507422	Hoffmann TJ	2018-03-05	Nat Genet	www.ncbi.nlm.nih.gov/pubmed/29507422	A large electronic-health-record-based genome-wide study of serum lipids.	High density lipoprotein cholesterol levels	76627 European ancestry individuals 7795 Hispanic individuals 6855 East Asian ancestry individuals 2958 African American individuals 439 South Asian ancestry individuals	NA	2p24.1	NR	NA - APOB		ENSG00000084674		NA	6811	rs13392272-C	rs13392272	0	13392272	intergenic_variant	1	NR	2e-17	16.699		0.03	unit increase	Affymetrix [at least 7091467] (imputed)	N
8	rs11901649	2	21217490	rs13392272	2019-02-14	29507422	Hoffmann TJ	2018-03-05	Nat Genet	www.ncbi.nlm.nih.gov/pubmed/29507422	A large electronic-health-record-based genome-wide study of serum lipids.	Low density lipoprotein cholesterol levels	76627 European ancestry individuals 7795 Hispanic individuals 6855 East Asian ancestry individuals 2958 African American individuals 439 South Asian ancestry individuals	NA	2p24.1	NR	NA - APOB		ENSG00000084674		NA	6811	rs13392272-C	rs13392272	0	13392272	intergenic_variant	1	0.526	9e-86	85.0458	(EA)	0.092	unit decrease	Affymetrix [at least 7091467] (imputed)	N
8	rs11901649	2	21217490	rs13392272	2019-02-14	29507422	Hoffmann TJ	2018-03-05	Nat Genet	www.ncbi.nlm.nih.gov/pubmed/29507422	A large electronic-health-record-based genome-wide study of serum lipids.	Low density lipoprotein cholesterol levels	76627 European ancestry individuals 7795 Hispanic individuals 6855 East Asian ancestry individuals 2958 African American individuals 439 South Asian ancestry individuals	NA	2p24.1	NR	NA - APOB		ENSG00000084674		NA	6811	rs13392272-C	rs13392272	0	13392272	intergenic_variant	1	0.607	5e-08	7.30103	(Hispanic)	0.084	unit decrease	Affymetrix [at least 7091467] (imputed)	N
8	rs11901649	2	21217490	rs13392272	2019-02-14	29507422	Hoffmann TJ	2018-03-05	Nat Genet	www.ncbi.nlm.nih.gov/pubmed/29507422	A large electronic-health-record-based genome-wide study of serum lipids.	Low density lipoprotein cholesterol levels	76627 European ancestry individuals 7795 Hispanic individuals 6855 East Asian ancestry individuals 2958 African American individuals 439 South Asian ancestry individuals	NA	2p24.1	NR	NA - APOB		ENSG00000084674		NA	6811	rs13392272-C	rs13392272	0	13392272	intergenic_variant	1	NR	3e-95	94.5229		0.09	unit decrease	Affymetrix [at least 7091467] (imputed)	N
8	rs56296027	2	21221035	rs4665710	2016-07-08	25961943	Surakka I	2015-05-11	Nat Genet	www.ncbi.nlm.nih.gov/pubmed/25961943	The impact of low-frequency and rare variants on lipid levels.	Triglycerides	up to 62166 European ancestry individuals	NA	2p24.1	APOB	LINC02850 - APOB	ENSG00000236436	ENSG00000084674		136502	3266	rs4665710-C	rs4665710	0	4665710	downstream_gene_variant	1	0.76	1e-31	31		0.082	[0.068-0.096] s.d. increase	Affymetrix. Illumina. Perlegen [up to 9657952] (imputed)	N
8	rs56296027	2	21221035	rs4665710	2019-02-14	29507422	Hoffmann TJ	2018-03-05	Nat Genet	www.ncbi.nlm.nih.gov/pubmed/29507422	A large electronic-health-record-based genome-wide study of serum lipids.	Total cholesterol levels	76627 European ancestry individuals 7795 Hispanic individuals 6855 East Asian ancestry individuals 2958 African American individuals 439 South Asian ancestry individuals	NA	2p24.1	NR	LINC02850 - APOB	ENSG00000236436	ENSG00000084674		136502	3266	rs4665710-A	rs4665710	0	4665710	downstream_gene_variant	1	0.215	2e-18	17.699	(EA)	0.049	unit decrease	Affymetrix [at least 7091467] (imputed)	N
8	rs56296027	2	21221035	rs4665710	2019-02-14	29507422	Hoffmann TJ	2018-03-05	Nat Genet	www.ncbi.nlm.nih.gov/pubmed/29507422	A large electronic-health-record-based genome-wide study of serum lipids.	Total cholesterol levels	76627 European ancestry individuals 7795 Hispanic individuals 6855 East Asian ancestry individuals 2958 African American individuals 439 South Asian ancestry individuals	NA	2p24.1	NR	LINC02850 - APOB	ENSG00000236436	ENSG00000084674		136502	3266	rs4665710-A	rs4665710	0	4665710	downstream_gene_variant	1	NR	2e-12	11.699		0.035	unit decrease	Affymetrix [at least 7091467] (imputed)	N
8	rs56296027	2	21221035	rs4665710	2019-07-02	31217584	Wojcik GL	2019-06-19	Nature	www.ncbi.nlm.nih.gov/pubmed/31217584	Genetic analyses of diverse populations improves discovery for complex traits.	Triglyceride levels	9980 African American individuals 17856 Hispanic/Latino individuals 2381 Asian ancestry individuals 1915 Native Hawaiian ancestry individuals 604 Native American ancestry individuals 360 individuals	NA	2p24.1	NR	LINC02850 - APOB	ENSG00000236436	ENSG00000084674		136502	3266	rs4665710-?	rs4665710	0	4665710	downstream_gene_variant	1	NR	7e-07	6.1549		0.023141	[0.014-0.032] unit increase	Illumina [31978265] (imputed)	N
8	rs56296027	2	21221035	rs4665710	2019-07-01	31217584	Wojcik GL	2019-06-19	Nature	www.ncbi.nlm.nih.gov/pubmed/31217584	Genetic analyses of diverse populations improves discovery for complex traits.	High density lipoprotein cholesterol levels	10085 African American individuals 17751 Hispanic/Latino individuals 2378 Asian ancestry individuals 1912 Native Hawaiian ancestry individuals 604 Native American ancestry individuals 333 individuals	NA	2p24.1	NR	LINC02850 - APOB	ENSG00000236436	ENSG00000084674		136502	3266	rs4665710-?	rs4665710	0	4665710	downstream_gene_variant	1	NR	3e-08	7.52288		0.716599	[0.46-0.97] unit decrease	Illumina [31978362] (imputed)	N
8	rs56296027	2	21221035	rs4665710	2019-02-14	29507422	Hoffmann TJ	2018-03-05	Nat Genet	www.ncbi.nlm.nih.gov/pubmed/29507422	A large electronic-health-record-based genome-wide study of serum lipids.	Triglycerides	76627 European ancestry individuals 7795 Hispanic individuals 6855 East Asian ancestry individuals 2958 African American individuals 439 South Asian ancestry individuals	NA	2p24.1	NR	LINC02850 - APOB	ENSG00000236436	ENSG00000084674		136502	3266	rs4665710-A	rs4665710	0	4665710	downstream_gene_variant	1	0.215	9e-67	66.0458	(EA)	0.087	unit decrease	Affymetrix [at least 7091467] (imputed)	N
8	rs56296027	2	21221035	rs4665710	2019-02-14	29507422	Hoffmann TJ	2018-03-05	Nat Genet	www.ncbi.nlm.nih.gov/pubmed/29507422	A large electronic-health-record-based genome-wide study of serum lipids.	Triglycerides	76627 European ancestry individuals 7795 Hispanic individuals 6855 East Asian ancestry individuals 2958 African American individuals 439 South Asian ancestry individuals	NA	2p24.1	NR	LINC02850 - APOB	ENSG00000236436	ENSG00000084674		136502	3266	rs4665710-A	rs4665710	0	4665710	downstream_gene_variant	1	0.247	2e-07	6.69897	(Hispanic)	0.082	unit decrease	Affymetrix [at least 7091467] (imputed)	N
8	rs56296027	2	21221035	rs4665710	2019-02-14	29507422	Hoffmann TJ	2018-03-05	Nat Genet	www.ncbi.nlm.nih.gov/pubmed/29507422	A large electronic-health-record-based genome-wide study of serum lipids.	Triglycerides	76627 European ancestry individuals 7795 Hispanic individuals 6855 East Asian ancestry individuals 2958 African American individuals 439 South Asian ancestry individuals	NA	2p24.1	NR	LINC02850 - APOB	ENSG00000236436	ENSG00000084674		136502	3266	rs4665710-A	rs4665710	0	4665710	downstream_gene_variant	1	NR	1e-70	70		0.08	unit decrease	Affymetrix [at least 7091467] (imputed)	N
8	rs56296027	2	21221035	rs4665710	2019-02-14	29507422	Hoffmann TJ	2018-03-05	Nat Genet	www.ncbi.nlm.nih.gov/pubmed/29507422	A large electronic-health-record-based genome-wide study of serum lipids.	High density lipoprotein cholesterol levels	76627 European ancestry individuals 7795 Hispanic individuals 6855 East Asian ancestry individuals 2958 African American individuals 439 South Asian ancestry individuals	NA	2p24.1	NR	LINC02850 - APOB	ENSG00000236436	ENSG00000084674		136502	3266	rs4665710-A	rs4665710	0	4665710	downstream_gene_variant	1	0.215	9e-51	50.0458	(EA)	0.069	unit increase	Affymetrix [at least 7091467] (imputed)	N
8	rs56296027	2	21221035	rs4665710	2019-02-14	29507422	Hoffmann TJ	2018-03-05	Nat Genet	www.ncbi.nlm.nih.gov/pubmed/29507422	A large electronic-health-record-based genome-wide study of serum lipids.	High density lipoprotein cholesterol levels	76627 European ancestry individuals 7795 Hispanic individuals 6855 East Asian ancestry individuals 2958 African American individuals 439 South Asian ancestry individuals	NA	2p24.1	NR	LINC02850 - APOB	ENSG00000236436	ENSG00000084674		136502	3266	rs4665710-A	rs4665710	0	4665710	downstream_gene_variant	1	0.247	5e-07	6.30103	(Hispanic)	0.072	unit increase	Affymetrix [at least 7091467] (imputed)	N
8	rs56296027	2	21221035	rs4665710	2019-02-14	29507422	Hoffmann TJ	2018-03-05	Nat Genet	www.ncbi.nlm.nih.gov/pubmed/29507422	A large electronic-health-record-based genome-wide study of serum lipids.	High density lipoprotein cholesterol levels	76627 European ancestry individuals 7795 Hispanic individuals 6855 East Asian ancestry individuals 2958 African American individuals 439 South Asian ancestry individuals	NA	2p24.1	NR	LINC02850 - APOB	ENSG00000236436	ENSG00000084674		136502	3266	rs4665710-A	rs4665710	0	4665710	downstream_gene_variant	1	NR	7e-56	55.1549		0.064	unit increase	Affymetrix [at least 7091467] (imputed)	N
8	rs56296027	2	21221035	rs4665710	2019-02-14	29507422	Hoffmann TJ	2018-03-05	Nat Genet	www.ncbi.nlm.nih.gov/pubmed/29507422	A large electronic-health-record-based genome-wide study of serum lipids.	Low density lipoprotein cholesterol levels	76627 European ancestry individuals 7795 Hispanic individuals 6855 East Asian ancestry individuals 2958 African American individuals 439 South Asian ancestry individuals	NA	2p24.1	NR	LINC02850 - APOB	ENSG00000236436	ENSG00000084674		136502	3266	rs4665710-A	rs4665710	0	4665710	downstream_gene_variant	1	0.215	4e-21	20.3979	(EA)	0.054	unit decrease	Affymetrix [at least 7091467] (imputed)	N
8	rs56296027	2	21221035	rs4665710	2019-02-14	29507422	Hoffmann TJ	2018-03-05	Nat Genet	www.ncbi.nlm.nih.gov/pubmed/29507422	A large electronic-health-record-based genome-wide study of serum lipids.	Low density lipoprotein cholesterol levels	76627 European ancestry individuals 7795 Hispanic individuals 6855 East Asian ancestry individuals 2958 African American individuals 439 South Asian ancestry individuals	NA	2p24.1	NR	LINC02850 - APOB	ENSG00000236436	ENSG00000084674		136502	3266	rs4665710-A	rs4665710	0	4665710	downstream_gene_variant	1	NR	3e-14	13.5229		0.039	unit decrease	Affymetrix [at least 7091467] (imputed)	N
8	rs56296027	2	21221035	rs4665710	2022-12-12	36376304	Koskeridis F	2022-11-14	Nat Commun	www.ncbi.nlm.nih.gov/pubmed/36376304	Pleiotropic genetic architecture and novel loci for C-reactive protein levels.	Triglyceride levels (MTAG)	361194 European ancestry individuals	NA	2p24.1		LINC02850 - APOB	ENSG00000236436	ENSG00000084674		136502	3266	rs4665710-A	rs4665710	0	4665710	downstream_gene_variant	1	NR	2e-107	106.699		0.06754	[0.062-0.074] unit decrease	NR [6206408] (imputed)	N
8	rs56296027	2	21221035	rs4665710	2022-12-12	36376304	Koskeridis F	2022-11-14	Nat Commun	www.ncbi.nlm.nih.gov/pubmed/36376304	Pleiotropic genetic architecture and novel loci for C-reactive protein levels.	High-density lipoprotein levels (MTAG)	361194 European ancestry individuals	NA	2p24.1		LINC02850 - APOB	ENSG00000236436	ENSG00000084674		136502	3266	rs4665710-A	rs4665710	0	4665710	downstream_gene_variant	1	NR	2e-47	46.699		0.047059	[0.041-0.053] unit increase	NR [6206408] (imputed)	N
8	rs56296027	2	21221035	rs4665710	2022-04-27	35213538	Richardson TG	2022-02-25	PLoS Biol	www.ncbi.nlm.nih.gov/pubmed/35213538	Characterising metabolomic signatures of lipid-modifying therapies through drug target mendelian randomisation.	Cholesteryl esters to total lipids ratio in medium HDL	115082 European ancestry individuals	NA	2p24.1		LINC02850 - APOB	ENSG00000236436	ENSG00000084674		136502	3266	rs4665710-A	rs4665710	0	4665710	downstream_gene_variant	1	0.207412	3e-58	57.5229		0.078928	[0.069-0.089] unit increase	NR [11722792] (imputed)	N
8	rs56296027	2	21221035	rs4665710	2022-04-27	35213538	Richardson TG	2022-02-25	PLoS Biol	www.ncbi.nlm.nih.gov/pubmed/35213538	Characterising metabolomic signatures of lipid-modifying therapies through drug target mendelian randomisation.	Triglyceride levels in HDL	115082 European ancestry individuals	NA	2p24.1		LINC02850 - APOB	ENSG00000236436	ENSG00000084674		136502	3266	rs4665710-A	rs4665710	0	4665710	downstream_gene_variant	1	0.207412	1e-39	39		0.0654262	[0.056-0.075] unit decrease	NR [11722792] (imputed)	N
8	rs56296027	2	21221035	rs4665710	2022-04-27	35213538	Richardson TG	2022-02-25	PLoS Biol	www.ncbi.nlm.nih.gov/pubmed/35213538	Characterising metabolomic signatures of lipid-modifying therapies through drug target mendelian randomisation.	Cholesteryl esters to total lipids ratio in small HDL	115082 European ancestry individuals	NA	2p24.1		LINC02850 - APOB	ENSG00000236436	ENSG00000084674		136502	3266	rs4665710-A	rs4665710	0	4665710	downstream_gene_variant	1	0.207412	5e-24	23.301		0.0501898	[0.04-0.06] unit increase	NR [11722792] (imputed)	N
8	rs56296027	2	21221035	rs4665710	2022-04-27	35213538	Richardson TG	2022-02-25	PLoS Biol	www.ncbi.nlm.nih.gov/pubmed/35213538	Characterising metabolomic signatures of lipid-modifying therapies through drug target mendelian randomisation.	Triglycerides to total lipids ratio in large HDL	115082 European ancestry individuals	NA	2p24.1		LINC02850 - APOB	ENSG00000236436	ENSG00000084674		136502	3266	rs4665710-A	rs4665710	0	4665710	downstream_gene_variant	1	0.207412	5e-65	64.301		0.081342	[0.072-0.091] unit decrease	NR [11722792] (imputed)	N
8	rs56296027	2	21221035	rs4665710	2022-04-27	35213538	Richardson TG	2022-02-25	PLoS Biol	www.ncbi.nlm.nih.gov/pubmed/35213538	Characterising metabolomic signatures of lipid-modifying therapies through drug target mendelian randomisation.	Phospholipids to total lipids ratio in large VLDL	115071 European ancestry individuals	NA	2p24.1		LINC02850 - APOB	ENSG00000236436	ENSG00000084674		136502	3266	rs4665710-A	rs4665710	0	4665710	downstream_gene_variant	1	0.20741	5e-60	59.301		0.0805191	[0.071-0.09] unit decrease	NR [11722792] (imputed)	N
8	rs56296027	2	21221035	rs4665710	2022-04-27	35213538	Richardson TG	2022-02-25	PLoS Biol	www.ncbi.nlm.nih.gov/pubmed/35213538	Characterising metabolomic signatures of lipid-modifying therapies through drug target mendelian randomisation.	Ratio of omega-6 fatty acids to total fatty acids	115006 European ancestry individuals	NA	2p24.1		LINC02850 - APOB	ENSG00000236436	ENSG00000084674		136502	3266	rs4665710-A	rs4665710	0	4665710	downstream_gene_variant	1	0.207427	3e-22	21.5229		0.047267	[0.038-0.057] unit increase	NR [11722792] (imputed)	N
8	rs56296027	2	21221035	rs4665710	2023-01-10	29875488	Sun BB	2018-06-06	Nature	www.ncbi.nlm.nih.gov/pubmed/29875488	Genomic atlas of the human plasma proteome.	Sodium-coupled monocarboxylate transporter 1 levels (SLC5A8.13691.10.3)	3301 European ancestry individuals	NA	2p24.1		LINC02850 - APOB	ENSG00000236436	ENSG00000084674		136502	3266	rs4665710-C	rs4665710	0	4665710	downstream_gene_variant	1	0.794	2e-20	19.699		0.28	[-0.22--0.34] unit decrease	Affymetrix [10572788] (imputed)	N
8	rs56296027	2	21221035	rs4665710	2022-04-27	35213538	Richardson TG	2022-02-25	PLoS Biol	www.ncbi.nlm.nih.gov/pubmed/35213538	Characterising metabolomic signatures of lipid-modifying therapies through drug target mendelian randomisation.	Cholesterol to total lipids ratio in small HDL	115082 European ancestry individuals	NA	2p24.1		LINC02850 - APOB	ENSG00000236436	ENSG00000084674		136502	3266	rs4665710-A	rs4665710	0	4665710	downstream_gene_variant	1	0.207412	2e-23	22.699		0.0498438	[0.04-0.06] unit increase	NR [11722792] (imputed)	N
8	rs56296027	2	21221035	rs4665710	2022-04-27	35213538	Richardson TG	2022-02-25	PLoS Biol	www.ncbi.nlm.nih.gov/pubmed/35213538	Characterising metabolomic signatures of lipid-modifying therapies through drug target mendelian randomisation.	Triglycerides to total lipids ratio in medium HDL	115082 European ancestry individuals	NA	2p24.1		LINC02850 - APOB	ENSG00000236436	ENSG00000084674		136502	3266	rs4665710-A	rs4665710	0	4665710	downstream_gene_variant	1	0.207412	4e-86	85.3979		0.0954515	[0.086-0.105] unit decrease	NR [11722792] (imputed)	N
8	rs56296027	2	21221035	rs4665710	2022-04-27	35213538	Richardson TG	2022-02-25	PLoS Biol	www.ncbi.nlm.nih.gov/pubmed/35213538	Characterising metabolomic signatures of lipid-modifying therapies through drug target mendelian randomisation.	Triglyceride levels in medium HDL	115082 European ancestry individuals	NA	2p24.1		LINC02850 - APOB	ENSG00000236436	ENSG00000084674		136502	3266	rs4665710-A	rs4665710	0	4665710	downstream_gene_variant	1	0.207412	4e-30	29.3979		0.0567511	[0.047-0.067] unit decrease	NR [11722792] (imputed)	N
8	rs56296027	2	21221035	rs4665710	2022-04-27	35213538	Richardson TG	2022-02-25	PLoS Biol	www.ncbi.nlm.nih.gov/pubmed/35213538	Characterising metabolomic signatures of lipid-modifying therapies through drug target mendelian randomisation.	Triglycerides to total lipids ratio in very large HDL	115056 European ancestry individuals	NA	2p24.1		LINC02850 - APOB	ENSG00000236436	ENSG00000084674		136502	3266	rs4665710-A	rs4665710	0	4665710	downstream_gene_variant	1	0.207419	3e-66	65.5229		0.0819539	[0.073-0.091] unit decrease	NR [11722792] (imputed)	N
8	rs56296027	2	21221035	rs4665710	2022-04-27	35213538	Richardson TG	2022-02-25	PLoS Biol	www.ncbi.nlm.nih.gov/pubmed/35213538	Characterising metabolomic signatures of lipid-modifying therapies through drug target mendelian randomisation.	Phospholipids to total lipids ratio in chylomicrons and extremely large VLDL	111638 European ancestry individuals	NA	2p24.1		LINC02850 - APOB	ENSG00000236436	ENSG00000084674		136502	3266	rs4665710-A	rs4665710	0	4665710	downstream_gene_variant	1	0.206777	3e-44	43.5229		0.0711263	[0.061-0.081] unit decrease	NR [11722792] (imputed)	N
8	rs56296027	2	21221035	rs4665710	2023-05-31	36764567	Davyson E	2023-02-09	Biol Psychiatry	www.ncbi.nlm.nih.gov/pubmed/36764567	Metabolomic Investigation of Major Depressive Disorder Identifies a Potentially Causal Association With Polyunsaturated Fatty Acids.	Polyunsaturated fatty acids to monounsaturated fatty acids ratio (UKB data field 23458)	88268 European ancestry individuals	NA	2p24.1		LINC02850 - APOB	ENSG00000236436	ENSG00000084674		136502	3266	rs4665710-A	rs4665710	0	4665710	downstream_gene_variant	1	0.206798	1e-34	34		0.0690583	[0.058-0.08] unit increase	NR [16366159] (imputed)	N
8	rs56296027	2	21221035	rs4665710	2023-05-31	36764567	Davyson E	2023-02-09	Biol Psychiatry	www.ncbi.nlm.nih.gov/pubmed/36764567	Metabolomic Investigation of Major Depressive Disorder Identifies a Potentially Causal Association With Polyunsaturated Fatty Acids.	Omega-6 fatty acids to total fatty acids percentage (UKB data field 23452)	88268 European ancestry individuals	NA	2p24.1		LINC02850 - APOB	ENSG00000236436	ENSG00000084674		136502	3266	rs4665710-A	rs4665710	0	4665710	downstream_gene_variant	1	0.206798	6e-19	18.2218		0.0498293	[0.039-0.061] unit increase	NR [16366159] (imputed)	N
8	rs56296027	2	21221035	rs4665710	2023-05-31	36764567	Davyson E	2023-02-09	Biol Psychiatry	www.ncbi.nlm.nih.gov/pubmed/36764567	Metabolomic Investigation of Major Depressive Disorder Identifies a Potentially Causal Association With Polyunsaturated Fatty Acids.	Phospholipids in chylomicrons and extremely large VLDL (UKB data field 23483)	88329 European ancestry individuals	NA	2p24.1		LINC02850 - APOB	ENSG00000236436	ENSG00000084674		136502	3266	rs4665710-A	rs4665710	0	4665710	downstream_gene_variant	1	0.20678	1e-66	66		0.096832	[0.086-0.108] unit decrease	NR [16366144] (imputed)	N
8	rs56296027	2	21221035	rs4665710	2023-05-31	36764567	Davyson E	2023-02-09	Biol Psychiatry	www.ncbi.nlm.nih.gov/pubmed/36764567	Metabolomic Investigation of Major Depressive Disorder Identifies a Potentially Causal Association With Polyunsaturated Fatty Acids.	Triglycerides in medium HDL (UKB data field 23571)	88329 European ancestry individuals	NA	2p24.1		LINC02850 - APOB	ENSG00000236436	ENSG00000084674		136502	3266	rs4665710-A	rs4665710	0	4665710	downstream_gene_variant	1	0.20678	5e-25	24.301		0.059368	[0.048-0.071] unit decrease	NR [16366144] (imputed)	N
8	rs56296027	2	21221035	rs4665710	2023-05-31	36764567	Davyson E	2023-02-09	Biol Psychiatry	www.ncbi.nlm.nih.gov/pubmed/36764567	Metabolomic Investigation of Major Depressive Disorder Identifies a Potentially Causal Association With Polyunsaturated Fatty Acids.	Free cholesterol to total lipids in medium LDL percentage (UKB data field 23622)	88329 European ancestry individuals	NA	2p24.1		LINC02850 - APOB	ENSG00000236436	ENSG00000084674		136502	3266	rs4665710-A	rs4665710	0	4665710	downstream_gene_variant	1	0.20678	4e-81	80.3979		0.106893	[0.096-0.118] unit increase	NR [16366144] (imputed)	N
8	rs56296027	2	21221035	rs4665710	2023-05-31	36764567	Davyson E	2023-02-09	Biol Psychiatry	www.ncbi.nlm.nih.gov/pubmed/36764567	Metabolomic Investigation of Major Depressive Disorder Identifies a Potentially Causal Association With Polyunsaturated Fatty Acids.	Phospholipids to total lipids in large VLDL percentage (UKB data field 23589)	88321 European ancestry individuals	NA	2p24.1		LINC02850 - APOB	ENSG00000236436	ENSG00000084674		136502	3266	rs4665710-A	rs4665710	0	4665710	downstream_gene_variant	1	0.206776	7e-52	51.1549		0.0860203	[0.075-0.097] unit decrease	NR [16366100] (imputed)	N
8	rs56296027	2	21221035	rs4665710	2023-05-31	36764567	Davyson E	2023-02-09	Biol Psychiatry	www.ncbi.nlm.nih.gov/pubmed/36764567	Metabolomic Investigation of Major Depressive Disorder Identifies a Potentially Causal Association With Polyunsaturated Fatty Acids.	Free cholesterol to total lipids in small VLDL percentage (UKB data field 23602)	88329 European ancestry individuals	NA	2p24.1		LINC02850 - APOB	ENSG00000236436	ENSG00000084674		136502	3266	rs4665710-A	rs4665710	0	4665710	downstream_gene_variant	1	0.20678	3e-27	26.5229		0.060447	[0.049-0.071] unit increase	NR [16366144] (imputed)	N
8	rs56296027	2	21221035	rs4665710	2023-05-31	36764567	Davyson E	2023-02-09	Biol Psychiatry	www.ncbi.nlm.nih.gov/pubmed/36764567	Metabolomic Investigation of Major Depressive Disorder Identifies a Potentially Causal Association With Polyunsaturated Fatty Acids.	Triglycerides to total lipids in IDL percentage (UKB data field 23613)	88329 European ancestry individuals	NA	2p24.1		LINC02850 - APOB	ENSG00000236436	ENSG00000084674		136502	3266	rs4665710-A	rs4665710	0	4665710	downstream_gene_variant	1	0.20678	2e-42	41.699		0.0770458	[0.066-0.088] unit decrease	NR [16366144] (imputed)	N
8	rs56296027	2	21221035	rs4665710	2023-05-31	36764567	Davyson E	2023-02-09	Biol Psychiatry	www.ncbi.nlm.nih.gov/pubmed/36764567	Metabolomic Investigation of Major Depressive Disorder Identifies a Potentially Causal Association With Polyunsaturated Fatty Acids.	Phospholipids to total lipids in small LDL percentage (UKB data field 23624)	88329 European ancestry individuals	NA	2p24.1		LINC02850 - APOB	ENSG00000236436	ENSG00000084674		136502	3266	rs4665710-A	rs4665710	0	4665710	downstream_gene_variant	1	0.20678	1e-36	36		0.0737835	[0.062-0.085] unit increase	NR [16366144] (imputed)	N
8	rs56296027	2	21221035	rs4665710	2023-05-31	36764567	Davyson E	2023-02-09	Biol Psychiatry	www.ncbi.nlm.nih.gov/pubmed/36764567	Metabolomic Investigation of Major Depressive Disorder Identifies a Potentially Causal Association With Polyunsaturated Fatty Acids.	Free cholesterol to total lipids in small LDL percentage (UKB data field 23627)	88329 European ancestry individuals	NA	2p24.1		LINC02850 - APOB	ENSG00000236436	ENSG00000084674		136502	3266	rs4665710-A	rs4665710	0	4665710	downstream_gene_variant	1	0.20678	1e-56	56		0.0896126	[0.079-0.101] unit increase	NR [16366144] (imputed)	N
8	rs56296027	2	21221035	rs4665710	2023-05-31	36764567	Davyson E	2023-02-09	Biol Psychiatry	www.ncbi.nlm.nih.gov/pubmed/36764567	Metabolomic Investigation of Major Depressive Disorder Identifies a Potentially Causal Association With Polyunsaturated Fatty Acids.	Triglycerides to total lipids in small LDL percentage (UKB data field 23628)	88329 European ancestry individuals	NA	2p24.1		LINC02850 - APOB	ENSG00000236436	ENSG00000084674		136502	3266	rs4665710-A	rs4665710	0	4665710	downstream_gene_variant	1	0.20678	1e-38	38		0.073616	[0.063-0.085] unit decrease	NR [16366144] (imputed)	N
8	rs56296027	2	21221035	rs4665710	2023-05-31	36764567	Davyson E	2023-02-09	Biol Psychiatry	www.ncbi.nlm.nih.gov/pubmed/36764567	Metabolomic Investigation of Major Depressive Disorder Identifies a Potentially Causal Association With Polyunsaturated Fatty Acids.	Triglycerides to total lipids in very large HDL percentage (UKB data field 23633)	88307 European ancestry individuals	NA	2p24.1		LINC02850 - APOB	ENSG00000236436	ENSG00000084674		136502	3266	rs4665710-A	rs4665710	0	4665710	downstream_gene_variant	1	0.206786	7e-57	56.1549		0.0876435	[0.077-0.098] unit decrease	NR [16366139] (imputed)	N
8	rs56296027	2	21221035	rs4665710	2023-05-31	36764567	Davyson E	2023-02-09	Biol Psychiatry	www.ncbi.nlm.nih.gov/pubmed/36764567	Metabolomic Investigation of Major Depressive Disorder Identifies a Potentially Causal Association With Polyunsaturated Fatty Acids.	Cholesteryl esters to total lipids in medium HDL percentage (UKB data field 23641)	88329 European ancestry individuals	NA	2p24.1		LINC02850 - APOB	ENSG00000236436	ENSG00000084674		136502	3266	rs4665710-A	rs4665710	0	4665710	downstream_gene_variant	1	0.20678	3e-47	46.5229		0.0817785	[0.071-0.093] unit increase	NR [16366144] (imputed)	N
8	rs56296027	2	21221035	rs4665710	2023-05-31	36764567	Davyson E	2023-02-09	Biol Psychiatry	www.ncbi.nlm.nih.gov/pubmed/36764567	Metabolomic Investigation of Major Depressive Disorder Identifies a Potentially Causal Association With Polyunsaturated Fatty Acids.	Triglycerides to total lipids in medium HDL percentage (UKB data field 23643)	88329 European ancestry individuals	NA	2p24.1		LINC02850 - APOB	ENSG00000236436	ENSG00000084674		136502	3266	rs4665710-A	rs4665710	0	4665710	downstream_gene_variant	1	0.20678	7e-70	69.1549		0.0993337	[0.088-0.11] unit decrease	NR [16366144] (imputed)	N
8	rs56296027	2	21221035	rs4665710	2023-05-31	36764567	Davyson E	2023-02-09	Biol Psychiatry	www.ncbi.nlm.nih.gov/pubmed/36764567	Metabolomic Investigation of Major Depressive Disorder Identifies a Potentially Causal Association With Polyunsaturated Fatty Acids.	Triglycerides to total lipids in small HDL percentage (UKB data field 23648)	88329 European ancestry individuals	NA	2p24.1		LINC02850 - APOB	ENSG00000236436	ENSG00000084674		136502	3266	rs4665710-A	rs4665710	0	4665710	downstream_gene_variant	1	0.20678	5e-82	81.301		0.106913	[0.096-0.118] unit decrease	NR [16366144] (imputed)	N
8	rs56296027	2	21221035	rs4665710	2023-05-31	36764567	Davyson E	2023-02-09	Biol Psychiatry	www.ncbi.nlm.nih.gov/pubmed/36764567	Metabolomic Investigation of Major Depressive Disorder Identifies a Potentially Causal Association With Polyunsaturated Fatty Acids.	Cholesteryl esters to total lipids in small HDL percentage (UKB data field 23646)	88329 European ancestry individuals	NA	2p24.1		LINC02850 - APOB	ENSG00000236436	ENSG00000084674		136502	3266	rs4665710-A	rs4665710	0	4665710	downstream_gene_variant	1	0.20678	8e-19	18.0969		0.0506415	[0.039-0.062] unit increase	NR [16366144] (imputed)	N
8	rs56296027	2	21221035	rs4665710	2023-05-31	36764567	Davyson E	2023-02-09	Biol Psychiatry	www.ncbi.nlm.nih.gov/pubmed/36764567	Metabolomic Investigation of Major Depressive Disorder Identifies a Potentially Causal Association With Polyunsaturated Fatty Acids.	Cholesterol to total lipids in small HDL percentage (UKB data field 23645)	88329 European ancestry individuals	NA	2p24.1		LINC02850 - APOB	ENSG00000236436	ENSG00000084674		136502	3266	rs4665710-A	rs4665710	0	4665710	downstream_gene_variant	1	0.20678	2e-19	18.699		0.0518926	[0.041-0.063] unit increase	NR [16366144] (imputed)	N
8	rs56296027	2	21221035	rs4665710	2022-04-27	35213538	Richardson TG	2022-02-25	PLoS Biol	www.ncbi.nlm.nih.gov/pubmed/35213538	Characterising metabolomic signatures of lipid-modifying therapies through drug target mendelian randomisation.	Triglyceride levels in small HDL	115082 European ancestry individuals	NA	2p24.1		LINC02850 - APOB	ENSG00000236436	ENSG00000084674		136502	3266	rs4665710-A	rs4665710	0	4665710	downstream_gene_variant	1	0.207412	9e-68	67.0458		0.0851993	[0.076-0.095] unit decrease	NR [11722792] (imputed)	N
8	rs56296027	2	21221035	rs4665710	2022-04-27	35213538	Richardson TG	2022-02-25	PLoS Biol	www.ncbi.nlm.nih.gov/pubmed/35213538	Characterising metabolomic signatures of lipid-modifying therapies through drug target mendelian randomisation.	Triglycerides to total lipids ratio in small HDL	115082 European ancestry individuals	NA	2p24.1		LINC02850 - APOB	ENSG00000236436	ENSG00000084674		136502	3266	rs4665710-A	rs4665710	0	4665710	downstream_gene_variant	1	0.207412	2e-100	99.699		0.102374	[0.093-0.112] unit decrease	NR [11722792] (imputed)	N
8	rs56296027	2	21221035	rs4665710	2022-04-27	35213538	Richardson TG	2022-02-25	PLoS Biol	www.ncbi.nlm.nih.gov/pubmed/35213538	Characterising metabolomic signatures of lipid-modifying therapies through drug target mendelian randomisation.	Triglycerides to total lipids ratio in small LDL	115082 European ancestry individuals	NA	2p24.1		LINC02850 - APOB	ENSG00000236436	ENSG00000084674		136502	3266	rs4665710-A	rs4665710	0	4665710	downstream_gene_variant	1	0.207412	7e-46	45.1549		0.0694618	[0.06-0.079] unit decrease	NR [11722792] (imputed)	N
8	rs56296027	2	21221035	rs4665710	2022-04-27	35213538	Richardson TG	2022-02-25	PLoS Biol	www.ncbi.nlm.nih.gov/pubmed/35213538	Characterising metabolomic signatures of lipid-modifying therapies through drug target mendelian randomisation.	Phospholipids to total lipids ratio in small LDL	115082 European ancestry individuals	NA	2p24.1		LINC02850 - APOB	ENSG00000236436	ENSG00000084674		136502	3266	rs4665710-A	rs4665710	0	4665710	downstream_gene_variant	1	0.207412	1e-42	42		0.0695187	[0.06-0.079] unit increase	NR [11722792] (imputed)	N
8	rs56296027	2	21221035	rs4665710	2022-04-27	35213538	Richardson TG	2022-02-25	PLoS Biol	www.ncbi.nlm.nih.gov/pubmed/35213538	Characterising metabolomic signatures of lipid-modifying therapies through drug target mendelian randomisation.	Triglyceride levels in small VLDL	115082 European ancestry individuals	NA	2p24.1		LINC02850 - APOB	ENSG00000236436	ENSG00000084674		136502	3266	rs4665710-A	rs4665710	0	4665710	downstream_gene_variant	1	0.207412	5e-139	138.301		0.122762	[0.11-0.13] unit decrease	NR [11722792] (imputed)	N
8	rs56296027	2	21221035	rs4665710	2022-04-27	35213538	Richardson TG	2022-02-25	PLoS Biol	www.ncbi.nlm.nih.gov/pubmed/35213538	Characterising metabolomic signatures of lipid-modifying therapies through drug target mendelian randomisation.	Triglyceride levels in small LDL	115082 European ancestry individuals	NA	2p24.1		LINC02850 - APOB	ENSG00000236436	ENSG00000084674		136502	3266	rs4665710-A	rs4665710	0	4665710	downstream_gene_variant	1	0.207412	2e-88	87.699		0.0980921	[0.088-0.108] unit decrease	NR [11722792] (imputed)	N
8	rs56296027	2	21221035	rs4665710	2022-04-27	35213538	Richardson TG	2022-02-25	PLoS Biol	www.ncbi.nlm.nih.gov/pubmed/35213538	Characterising metabolomic signatures of lipid-modifying therapies through drug target mendelian randomisation.	Concentration of small VLDL particles	115082 European ancestry individuals	NA	2p24.1		LINC02850 - APOB	ENSG00000236436	ENSG00000084674		136502	3266	rs4665710-A	rs4665710	0	4665710	downstream_gene_variant	1	0.207412	2e-148	147.699		0.129381	[0.12-0.14] unit decrease	NR [11722792] (imputed)	N
8	rs56296027	2	21221035	rs4665710	2023-05-31	36764567	Davyson E	2023-02-09	Biol Psychiatry	www.ncbi.nlm.nih.gov/pubmed/36764567	Metabolomic Investigation of Major Depressive Disorder Identifies a Potentially Causal Association With Polyunsaturated Fatty Acids.	Monounsaturated fatty acids to total fatty acids percentage (UKB data field 23454)	88268 European ancestry individuals	NA	2p24.1		LINC02850 - APOB	ENSG00000236436	ENSG00000084674		136502	3266	rs4665710-A	rs4665710	0	4665710	downstream_gene_variant	1	0.206798	8e-47	46.0969		0.080917	[0.07-0.092] unit decrease	NR [16366159] (imputed)	N
8	rs56296027	2	21221035	rs4665710	2023-05-31	36764567	Davyson E	2023-02-09	Biol Psychiatry	www.ncbi.nlm.nih.gov/pubmed/36764567	Metabolomic Investigation of Major Depressive Disorder Identifies a Potentially Causal Association With Polyunsaturated Fatty Acids.	Polyunsaturated fatty acids to total fatty acids percentage (UKB data field 23453)	88268 European ancestry individuals	NA	2p24.1		LINC02850 - APOB	ENSG00000236436	ENSG00000084674		136502	3266	rs4665710-A	rs4665710	0	4665710	downstream_gene_variant	1	0.206798	2e-17	16.699		0.0478115	[0.037-0.059] unit increase	NR [16366159] (imputed)	N
8	rs56296027	2	21221035	rs4665710	2023-05-31	36764567	Davyson E	2023-02-09	Biol Psychiatry	www.ncbi.nlm.nih.gov/pubmed/36764567	Metabolomic Investigation of Major Depressive Disorder Identifies a Potentially Causal Association With Polyunsaturated Fatty Acids.	Triglycerides in small LDL (UKB data field 23550)	88329 European ancestry individuals	NA	2p24.1		LINC02850 - APOB	ENSG00000236436	ENSG00000084674		136502	3266	rs4665710-A	rs4665710	0	4665710	downstream_gene_variant	1	0.20678	9e-73	72.0458		0.102426	[0.091-0.114] unit decrease	NR [16366144] (imputed)	N
8	rs56296027	2	21221035	rs4665710	2023-05-31	36764567	Davyson E	2023-02-09	Biol Psychiatry	www.ncbi.nlm.nih.gov/pubmed/36764567	Metabolomic Investigation of Major Depressive Disorder Identifies a Potentially Causal Association With Polyunsaturated Fatty Acids.	Triglycerides in small VLDL (UKB data field 23515)	88329 European ancestry individuals	NA	2p24.1		LINC02850 - APOB	ENSG00000236436	ENSG00000084674		136502	3266	rs4665710-A	rs4665710	0	4665710	downstream_gene_variant	1	0.20678	7e-113	112.155		0.127756	[0.12-0.14] unit decrease	NR [16366144] (imputed)	N
8	rs56296027	2	21221035	rs4665710	2023-05-31	36764567	Davyson E	2023-02-09	Biol Psychiatry	www.ncbi.nlm.nih.gov/pubmed/36764567	Metabolomic Investigation of Major Depressive Disorder Identifies a Potentially Causal Association With Polyunsaturated Fatty Acids.	Total triglycerides levels (UKB data field 23407)	88329 European ancestry individuals	NA	2p24.1		LINC02850 - APOB	ENSG00000236436	ENSG00000084674		136502	3266	rs4665710-A	rs4665710	0	4665710	downstream_gene_variant	1	0.20678	3e-74	73.5229		0.102961	[0.092-0.114] unit decrease	NR [16366144] (imputed)	N
8	rs56296027	2	21221035	rs4665710	2023-05-31	36764567	Davyson E	2023-02-09	Biol Psychiatry	www.ncbi.nlm.nih.gov/pubmed/36764567	Metabolomic Investigation of Major Depressive Disorder Identifies a Potentially Causal Association With Polyunsaturated Fatty Acids.	Triglycerides in HDL (UKB data field 23410)	88329 European ancestry individuals	NA	2p24.1		LINC02850 - APOB	ENSG00000236436	ENSG00000084674		136502	3266	rs4665710-A	rs4665710	0	4665710	downstream_gene_variant	1	0.20678	2e-32	31.699		0.0679569	[0.057-0.079] unit decrease	NR [16366144] (imputed)	N
8	rs56296027	2	21221035	rs4665710	2023-05-31	36764567	Davyson E	2023-02-09	Biol Psychiatry	www.ncbi.nlm.nih.gov/pubmed/36764567	Metabolomic Investigation of Major Depressive Disorder Identifies a Potentially Causal Association With Polyunsaturated Fatty Acids.	Phospholipids to total lipids in chylomicrons and extremely large VLDL percentage (UKB data field 23579)	85701 European ancestry individuals	NA	2p24.1		LINC02850 - APOB	ENSG00000236436	ENSG00000084674		136502	3266	rs4665710-A	rs4665710	0	4665710	downstream_gene_variant	1	0.206095	1e-35	35		0.0728375	[0.061-0.084] unit decrease	NR [16364468] (imputed)	N
8	rs56296027	2	21221035	rs4665710	2023-05-31	36764567	Davyson E	2023-02-09	Biol Psychiatry	www.ncbi.nlm.nih.gov/pubmed/36764567	Metabolomic Investigation of Major Depressive Disorder Identifies a Potentially Causal Association With Polyunsaturated Fatty Acids.	Cholesterol to total lipids in very small VLDL percentage (UKB data field 23605)	88329 European ancestry individuals	NA	2p24.1		LINC02850 - APOB	ENSG00000236436	ENSG00000084674		136502	3266	rs4665710-A	rs4665710	0	4665710	downstream_gene_variant	1	0.20678	1e-44	44		0.0779245	[0.067-0.089] unit increase	NR [16366144] (imputed)	N
8	rs56296027	2	21221035	rs4665710	2023-05-31	36764567	Davyson E	2023-02-09	Biol Psychiatry	www.ncbi.nlm.nih.gov/pubmed/36764567	Metabolomic Investigation of Major Depressive Disorder Identifies a Potentially Causal Association With Polyunsaturated Fatty Acids.	Free cholesterol to total lipids in large LDL percentage (UKB data field 23617)	88329 European ancestry individuals	NA	2p24.1		LINC02850 - APOB	ENSG00000236436	ENSG00000084674		136502	3266	rs4665710-A	rs4665710	0	4665710	downstream_gene_variant	1	0.20678	2e-88	87.699		0.111346	[0.1-0.12] unit increase	NR [16366144] (imputed)	N
8	rs56296027	2	21221035	rs4665710	2023-05-31	36764567	Davyson E	2023-02-09	Biol Psychiatry	www.ncbi.nlm.nih.gov/pubmed/36764567	Metabolomic Investigation of Major Depressive Disorder Identifies a Potentially Causal Association With Polyunsaturated Fatty Acids.	Cholesterol to total lipids in IDL percentage (UKB data field 23610)	88329 European ancestry individuals	NA	2p24.1		LINC02850 - APOB	ENSG00000236436	ENSG00000084674		136502	3266	rs4665710-A	rs4665710	0	4665710	downstream_gene_variant	1	0.20678	5e-86	85.301		0.111857	[0.1-0.12] unit increase	NR [16366144] (imputed)	N
8	rs56296027	2	21221035	rs4665710	2023-05-31	36764567	Davyson E	2023-02-09	Biol Psychiatry	www.ncbi.nlm.nih.gov/pubmed/36764567	Metabolomic Investigation of Major Depressive Disorder Identifies a Potentially Causal Association With Polyunsaturated Fatty Acids.	Triglycerides in very large HDL (UKB data field 23557)	88329 European ancestry individuals	NA	2p24.1		LINC02850 - APOB	ENSG00000236436	ENSG00000084674		136502	3266	rs4665710-A	rs4665710	0	4665710	downstream_gene_variant	1	0.20678	4e-41	40.3979		0.0765406	[0.065-0.088] unit decrease	NR [16366144] (imputed)	N
8	rs56296027	2	21221035	rs4665710	2023-05-31	36764567	Davyson E	2023-02-09	Biol Psychiatry	www.ncbi.nlm.nih.gov/pubmed/36764567	Metabolomic Investigation of Major Depressive Disorder Identifies a Potentially Causal Association With Polyunsaturated Fatty Acids.	Triglycerides in small HDL (UKB data field 23578)	88329 European ancestry individuals	NA	2p24.1		LINC02850 - APOB	ENSG00000236436	ENSG00000084674		136502	3266	rs4665710-A	rs4665710	0	4665710	downstream_gene_variant	1	0.20678	6e-57	56.2218		0.0901652	[0.079-0.101] unit decrease	NR [16366144] (imputed)	N
8	rs56296027	2	21221035	rs4665710	2023-05-31	36764567	Davyson E	2023-02-09	Biol Psychiatry	www.ncbi.nlm.nih.gov/pubmed/36764567	Metabolomic Investigation of Major Depressive Disorder Identifies a Potentially Causal Association With Polyunsaturated Fatty Acids.	Triglycerides to total lipids in very small VLDL percentage (UKB data field 23608)	88329 European ancestry individuals	NA	2p24.1		LINC02850 - APOB	ENSG00000236436	ENSG00000084674		136502	3266	rs4665710-A	rs4665710	0	4665710	downstream_gene_variant	1	0.20678	1e-35	35		0.069348	[0.058-0.08] unit decrease	NR [16366144] (imputed)	N
8	rs11901649	2	21221399	rs952275	2022-06-06	34906840	Trinder M	2021-12-06	Atherosclerosis	www.ncbi.nlm.nih.gov/pubmed/34906840	Polygenic architecture and cardiovascular risk of familial combined hyperlipidemia.	Familial combined hyperlipidemia defined by Brunzell criteria	3838 British ancestry cases 345384 British ancestry controls	NA	2p24.1		LINC02850 - APOB	ENSG00000236436	ENSG00000084674		136866	2902	rs952275-T	rs952275	0	952275	downstream_gene_variant	1	0.475633	3e-15	14.5229		0.183777	[0.14-0.23] unit decrease	Affymetrix [8802648] (imputed)	N
8	rs11901649	2	21221399	rs952275	2022-06-06	34906840	Trinder M	2021-12-06	Atherosclerosis	www.ncbi.nlm.nih.gov/pubmed/34906840	Polygenic architecture and cardiovascular risk of familial combined hyperlipidemia.	Familial combined hyperlipidemia defined by Dutch criteria	17485 British ancestry cases 331737 British ancestry controls	NA	2p24.1		LINC02850 - APOB	ENSG00000236436	ENSG00000084674		136866	2902	rs952275-T	rs952275	0	952275	downstream_gene_variant	1	0.475633	6e-38	37.2218		0.144136	[0.12-0.17] unit decrease	Affymetrix [8802648] (imputed)	N
8	rs11901649	2	21221399	rs952275	2022-06-06	34906840	Trinder M	2021-12-06	Atherosclerosis	www.ncbi.nlm.nih.gov/pubmed/34906840	Polygenic architecture and cardiovascular risk of familial combined hyperlipidemia.	Familial combined hyperlipidemia defined by Mexico criteria	5153 British ancestry cases 344069 British ancestry controls	NA	2p24.1		LINC02850 - APOB	ENSG00000236436	ENSG00000084674		136866	2902	rs952275-T	rs952275	0	952275	downstream_gene_variant	1	0.475633	8e-22	21.0969		0.193233	[0.15-0.23] unit decrease	Affymetrix [8802648] (imputed)	N
8	rs11901649	2	21221399	rs952275	2022-06-06	34906840	Trinder M	2021-12-06	Atherosclerosis	www.ncbi.nlm.nih.gov/pubmed/34906840	Polygenic architecture and cardiovascular risk of familial combined hyperlipidemia.	Familial combined hyperlipidemia defined by Consensus criteria	39961 British ancestry cases 309261 British ancestry controls	NA	2p24.1		LINC02850 - APOB	ENSG00000236436	ENSG00000084674		136866	2902	rs952275-T	rs952275	0	952275	downstream_gene_variant	1	0.475633	1e-91	91		0.156378	[0.14-0.17] unit decrease	Affymetrix [8802648] (imputed)	N
8	rs11901649	2	21221399	rs952275	2022-04-27	35213538	Richardson TG	2022-02-25	PLoS Biol	www.ncbi.nlm.nih.gov/pubmed/35213538	Characterising metabolomic signatures of lipid-modifying therapies through drug target mendelian randomisation.	Triglycerides to total lipids ratio in chylomicrons and extremely large VLDL	111638 European ancestry individuals	NA	2p24.1		LINC02850 - APOB	ENSG00000236436	ENSG00000084674		136866	2902	rs952275-T	rs952275	0	952275	downstream_gene_variant	1	0.479604	1e-28	28		0.0462601	[0.038-0.054] unit increase	NR [11722792] (imputed)	N
8	rs11901649	2	21221399	rs952275	2021-06-29	33462484	Sinnott-Armstrong N	2021-01-18	Nat Genet	www.ncbi.nlm.nih.gov/pubmed/33462484	Genetics of 35 blood and urine biomarkers in the UK Biobank.	Vitamin D levels	327435 European ancestry individuals 5845 African ancestry individuals 6425 South Asian ancestry individuals	NA	2p24.1	NR	LINC02850 - APOB	ENSG00000236436	ENSG00000084674		136866	2902	rs952275-G	rs952275	0	952275	downstream_gene_variant	1	NR	5e-09	8.30103		0.0143	[0.0096-0.019] unit decrease	Affymetrix [9000000] (imputed)	N
8	rs11901649	2	21221399	rs952275	2023-05-31	36764567	Davyson E	2023-02-09	Biol Psychiatry	www.ncbi.nlm.nih.gov/pubmed/36764567	Metabolomic Investigation of Major Depressive Disorder Identifies a Potentially Causal Association With Polyunsaturated Fatty Acids.	Phospholipids to total lipids in small HDL percentage (UKB data field 23644)	88329 European ancestry individuals	NA	2p24.1		LINC02850 - APOB	ENSG00000236436	ENSG00000084674		136866	2902	rs952275-T	rs952275	0	952275	downstream_gene_variant	1	0.478648	2e-33	32.699		0.0553024	[0.046-0.064] unit increase	NR [16366144] (imputed)	N
8	rs11901649	2	21221399	rs952275	2022-09-06	27005778	Kettunen J	2016-03-23	Nat Commun	www.ncbi.nlm.nih.gov/pubmed/27005778	Genome-wide study for circulating metabolites identifies 62 loci and reveals novel systemic effects of LPA.	Free cholesterol levels in IDL	21559 European ancestry individuals	NA	2p24.1		LINC02850 - APOB	ENSG00000236436	ENSG00000084674		136866	2902	rs952275-G	rs952275	0	952275	downstream_gene_variant	1	0.43	2e-27	26.699		0.11	[0.09-0.13] unit increase	Affymetrix. Illumina. Perlegen [12133295] (imputed)	N
8	rs11901649	2	21221399	rs952275	2023-05-31	36764567	Davyson E	2023-02-09	Biol Psychiatry	www.ncbi.nlm.nih.gov/pubmed/36764567	Metabolomic Investigation of Major Depressive Disorder Identifies a Potentially Causal Association With Polyunsaturated Fatty Acids.	Triglycerides to total lipids in chylomicrons and extremely large VLDL percentage (UKB data field 23583)	85701 European ancestry individuals	NA	2p24.1		LINC02850 - APOB	ENSG00000236436	ENSG00000084674		136866	2902	rs952275-T	rs952275	0	952275	downstream_gene_variant	1	0.47881	5e-25	24.301		0.049531	[0.04-0.059] unit increase	NR [16364468] (imputed)	N
8	rs11680233	2	21225281	rs1042034	2019-02-08	30595370	Kichaev G	2018-12-27	Am J Hum Genet	www.ncbi.nlm.nih.gov/pubmed/30595370	Leveraging Polygenic Functional Enrichment to Improve GWAS Power.	Red cell distribution width	approximately 445000 European ancestry individuals	NA	2p24.1		APOB			ENSG00000084674	NA	NA	rs1042034-?	rs1042034	0	1042034	missense_variant	0	NR	2e-18	17.699		NA		NR [~ 8900000] (imputed)	N
8	rs11680233	2	21225281	rs1042034	2019-09-19	30926973	Bentley AR	2019-03-29	Nat Genet	www.ncbi.nlm.nih.gov/pubmed/30926973	Multi-ancestry genome-wide gene-smoking interaction study of 387.272 individuals identifies new loci associated with serum lipids.	HDL cholesterol levels	up to 23761 African ancestry individuals 13171 Asian ancestry individuals up to 90272 European ancestry individuals 6620 Hispanic individuals	NA	2p24.1		APOB			ENSG00000084674	NA	NA	rs1042034-T	rs1042034	0	1042034	missense_variant	0	0.7884	1e-21	21	(EA)	0.015	[0.012-0.018] unit decrease	Affymetrix. Illumina. Perlegen [NR] (imputed)	N
8	rs11680233	2	21225281	rs1042034	2019-09-19	30926973	Bentley AR	2019-03-29	Nat Genet	www.ncbi.nlm.nih.gov/pubmed/30926973	Multi-ancestry genome-wide gene-smoking interaction study of 387.272 individuals identifies new loci associated with serum lipids.	Triglyceride levels	up to 23508 African ancestry individuals 4649 Asian ancestry individuals up to 77047 European ancestry individuals 6705 Hispanic individuals	NA	2p24.1		APOB			ENSG00000084674	NA	NA	rs1042034-T	rs1042034	0	1042034	missense_variant	0	0.7862	1e-22	22	(EA)	0.0319	[0.025-0.038] unit increase	Affymetrix. Illumina. Perlegen [NR] (imputed)	N
8	rs11680233	2	21225281	rs1042034	2019-12-10	31636271	Gallois A	2019-10-21	Nat Commun	www.ncbi.nlm.nih.gov/pubmed/31636271	A comprehensive study of metabolite genetics reveals strong pleiotropy and heterogeneity across time and context.	Serum metabolite levels (CMS)	6263 Finnish ancestry men	NA	2p24.1	APOB	APOB			ENSG00000084674	NA	NA	rs1042034-?	rs1042034	0	1042034	missense_variant	0	NR	3e-10	9.52288	(TotFA)	0.0277719	NR unit decrease	Illumina [609262]	N
8	rs11680233	2	21225281	rs1042034	2019-12-10	31636271	Gallois A	2019-10-21	Nat Commun	www.ncbi.nlm.nih.gov/pubmed/31636271	A comprehensive study of metabolite genetics reveals strong pleiotropy and heterogeneity across time and context.	Serum metabolite levels (CMS)	6263 Finnish ancestry men	NA	2p24.1	APOB	APOB			ENSG00000084674	NA	NA	rs1042034-?	rs1042034	0	1042034	missense_variant	0	NR	1e-09	9	(M_VLDL_PL)	0.0672854	NR unit decrease	Illumina [609262]	N
8	rs11680233	2	21225281	rs1042034	2019-12-10	31636271	Gallois A	2019-10-21	Nat Commun	www.ncbi.nlm.nih.gov/pubmed/31636271	A comprehensive study of metabolite genetics reveals strong pleiotropy and heterogeneity across time and context.	Serum metabolite levels (CMS)	6263 Finnish ancestry men	NA	2p24.1	APOB	APOB			ENSG00000084674	NA	NA	rs1042034-?	rs1042034	0	1042034	missense_variant	0	NR	5e-10	9.30103	(S_VLDL_L)	0.0513183	NR unit decrease	Illumina [609262]	N
8	rs11680233	2	21225281	rs1042034	2019-12-10	31636271	Gallois A	2019-10-21	Nat Commun	www.ncbi.nlm.nih.gov/pubmed/31636271	A comprehensive study of metabolite genetics reveals strong pleiotropy and heterogeneity across time and context.	Serum metabolite levels	6263 Finnish ancestry men	NA	2p24.1	APOB	APOB			ENSG00000084674	NA	NA	rs1042034-?	rs1042034	0	1042034	missense_variant	0	NR	2e-07	6.69897	(M_VLDL_PL)	0.0653733	NR unit decrease	Illumina [609262]	N
8	rs11680233	2	21225281	rs1042034	2019-12-10	31636271	Gallois A	2019-10-21	Nat Commun	www.ncbi.nlm.nih.gov/pubmed/31636271	A comprehensive study of metabolite genetics reveals strong pleiotropy and heterogeneity across time and context.	Serum metabolite levels	6263 Finnish ancestry men	NA	2p24.1	APOB	APOB			ENSG00000084674	NA	NA	rs1042034-?	rs1042034	0	1042034	missense_variant	0	NR	2e-07	6.69897	(S_VLDL_L)	0.0770336	NR unit decrease	Illumina [609262]	N
8	rs11680233	2	21225281	rs1042034	2012-01-25	20686565	Teslovich TM	2010-08-05	Nature	www.ncbi.nlm.nih.gov/pubmed/20686565	Biological. clinical and population relevance of 95 loci for blood lipids.	Triglycerides	96598 European ancestry individuals	NA	2p24.1	APOB	APOB			ENSG00000084674	NA	NA	rs1042034-C	rs1042034	0	1042034	missense_variant	0	0.22	1e-45	45		5.99	[5.11-6.87] mg/dL decrease	Affymetrix. Illumina. Perlegen [~ 2600000] (imputed)	N
8	rs11680233	2	21225281	rs1042034	2012-01-25	20686565	Teslovich TM	2010-08-05	Nature	www.ncbi.nlm.nih.gov/pubmed/20686565	Biological. clinical and population relevance of 95 loci for blood lipids.	HDL cholesterol	99900 European ancestry individuals	NA	2p24.1	APOB	APOB			ENSG00000084674	NA	NA	rs1042034-C	rs1042034	0	1042034	missense_variant	0	0.22	1e-30	30		0.9	[0.72-1.08] mg/dL increase	Affymetrix. Illumina. Perlegen [~ 2600000] (imputed)	N
8	rs11680233	2	21225281	rs1042034	2019-02-14	29507422	Hoffmann TJ	2018-03-05	Nat Genet	www.ncbi.nlm.nih.gov/pubmed/29507422	A large electronic-health-record-based genome-wide study of serum lipids.	Total cholesterol levels	76627 European ancestry individuals 7795 Hispanic individuals 6855 East Asian ancestry individuals 2958 African American individuals 439 South Asian ancestry individuals	NA	2p24.1	NR	APOB			ENSG00000084674	NA	NA	rs1042034-C	rs1042034	0	1042034	missense_variant	0	0.215	3e-18	17.5229	(EA)	0.048	unit decrease	Affymetrix [at least 7091467] (imputed)	N
8	rs11680233	2	21225281	rs1042034	2019-02-14	29507422	Hoffmann TJ	2018-03-05	Nat Genet	www.ncbi.nlm.nih.gov/pubmed/29507422	A large electronic-health-record-based genome-wide study of serum lipids.	Total cholesterol levels	76627 European ancestry individuals 7795 Hispanic individuals 6855 East Asian ancestry individuals 2958 African American individuals 439 South Asian ancestry individuals	NA	2p24.1	NR	APOB			ENSG00000084674	NA	NA	rs1042034-C	rs1042034	0	1042034	missense_variant	0	NR	2e-12	11.699		0.035	unit decrease	Affymetrix [at least 7091467] (imputed)	N
8	rs11680233	2	21225281	rs1042034	2020-09-21	32888493	Chen MH	2020-09-01	Cell	www.ncbi.nlm.nih.gov/pubmed/32888493	Trans-ethnic and Ancestry-Specific Blood-Cell Genetics in 746.667 Individuals from 5 Global Populations.	Red cell distribution width	531774 European ancestry individuals	NA	2p24.1	NR	APOB			ENSG00000084674	NA	NA	rs1042034-C	rs1042034	0	1042034	missense_variant	0	0.207313	2e-24	23.699		0.023703	[0.019-0.028] SD unit increase	Affymetrix. Illumina [49860007] (imputed)	N
8	rs11680233	2	21225281	rs1042034	2020-09-21	32888493	Chen MH	2020-09-01	Cell	www.ncbi.nlm.nih.gov/pubmed/32888493	Trans-ethnic and Ancestry-Specific Blood-Cell Genetics in 746.667 Individuals from 5 Global Populations.	Red cell distribution width	563352 African American or Afro-Caribbean African ancestry European ancestry East Asian ancestry Hispanic or Latin American and South Asian ancestry individuals	NA	2p24.1	NR	APOB			ENSG00000084674	NA	NA	rs1042034-C	rs1042034	0	1042034	missense_variant	0	0.213292	4e-23	22.3979		NA		Affymetrix. Illumina [22063850] (imputed)	N
8	rs11680233	2	21225281	rs1042034	2019-07-02	31217584	Wojcik GL	2019-06-19	Nature	www.ncbi.nlm.nih.gov/pubmed/31217584	Genetic analyses of diverse populations improves discovery for complex traits.	Triglyceride levels	9980 African American individuals 17856 Hispanic/Latino individuals 2381 Asian ancestry individuals 1915 Native Hawaiian ancestry individuals 604 Native American ancestry individuals 360 individuals	NA	2p24.1	NR	APOB			ENSG00000084674	NA	NA	rs1042034-?	rs1042034	0	1042034	missense_variant	0	NR	4e-08	7.39794		0.0270558	[0.017-0.037] unit increase	Illumina [31978265] (imputed)	N
8	rs11680233	2	21225281	rs1042034	2019-07-01	31217584	Wojcik GL	2019-06-19	Nature	www.ncbi.nlm.nih.gov/pubmed/31217584	Genetic analyses of diverse populations improves discovery for complex traits.	High density lipoprotein cholesterol levels	10085 African American individuals 17751 Hispanic/Latino individuals 2378 Asian ancestry individuals 1912 Native Hawaiian ancestry individuals 604 Native American ancestry individuals 333 individuals	NA	2p24.1	NR	APOB			ENSG00000084674	NA	NA	rs1042034-?	rs1042034	0	1042034	missense_variant	0	NR	2e-12	11.699		0.948934	[0.68-1.21] unit decrease	Illumina [31978362] (imputed)	N
8	rs11680233	2	21225281	rs1042034	2019-02-14	29507422	Hoffmann TJ	2018-03-05	Nat Genet	www.ncbi.nlm.nih.gov/pubmed/29507422	A large electronic-health-record-based genome-wide study of serum lipids.	Triglycerides	76627 European ancestry individuals 7795 Hispanic individuals 6855 East Asian ancestry individuals 2958 African American individuals 439 South Asian ancestry individuals	NA	2p24.1	NR	APOB			ENSG00000084674	NA	NA	rs1042034-C	rs1042034	0	1042034	missense_variant	0	0.215	3e-67	66.5229	(EA)	0.087	unit decrease	Affymetrix [at least 7091467] (imputed)	N
8	rs11680233	2	21225281	rs1042034	2019-02-14	29507422	Hoffmann TJ	2018-03-05	Nat Genet	www.ncbi.nlm.nih.gov/pubmed/29507422	A large electronic-health-record-based genome-wide study of serum lipids.	Triglycerides	76627 European ancestry individuals 7795 Hispanic individuals 6855 East Asian ancestry individuals 2958 African American individuals 439 South Asian ancestry individuals	NA	2p24.1	NR	APOB			ENSG00000084674	NA	NA	rs1042034-C	rs1042034	0	1042034	missense_variant	0	0.244	7e-07	6.1549	(Hispanic)	0.079	unit decrease	Affymetrix [at least 7091467] (imputed)	N
8	rs11680233	2	21225281	rs1042034	2019-02-14	29507422	Hoffmann TJ	2018-03-05	Nat Genet	www.ncbi.nlm.nih.gov/pubmed/29507422	A large electronic-health-record-based genome-wide study of serum lipids.	Triglycerides	76627 European ancestry individuals 7795 Hispanic individuals 6855 East Asian ancestry individuals 2958 African American individuals 439 South Asian ancestry individuals	NA	2p24.1	NR	APOB			ENSG00000084674	NA	NA	rs1042034-C	rs1042034	0	1042034	missense_variant	0	NR	1e-72	72		0.081	unit decrease	Affymetrix [at least 7091467] (imputed)	N
8	rs11680233	2	21225281	rs1042034	2019-02-14	29507422	Hoffmann TJ	2018-03-05	Nat Genet	www.ncbi.nlm.nih.gov/pubmed/29507422	A large electronic-health-record-based genome-wide study of serum lipids.	High density lipoprotein cholesterol levels	76627 European ancestry individuals 7795 Hispanic individuals 6855 East Asian ancestry individuals 2958 African American individuals 439 South Asian ancestry individuals	NA	2p24.1	NR	APOB			ENSG00000084674	NA	NA	rs1042034-C	rs1042034	0	1042034	missense_variant	0	0.215	2e-51	50.699	(EA)	0.069	unit increase	Affymetrix [at least 7091467] (imputed)	N
8	rs11680233	2	21225281	rs1042034	2019-02-14	29507422	Hoffmann TJ	2018-03-05	Nat Genet	www.ncbi.nlm.nih.gov/pubmed/29507422	A large electronic-health-record-based genome-wide study of serum lipids.	High density lipoprotein cholesterol levels	76627 European ancestry individuals 7795 Hispanic individuals 6855 East Asian ancestry individuals 2958 African American individuals 439 South Asian ancestry individuals	NA	2p24.1	NR	APOB			ENSG00000084674	NA	NA	rs1042034-C	rs1042034	0	1042034	missense_variant	0	0.244	4e-07	6.39794	(Hispanic)	0.074	unit increase	Affymetrix [at least 7091467] (imputed)	N
8	rs11680233	2	21225281	rs1042034	2019-02-14	29507422	Hoffmann TJ	2018-03-05	Nat Genet	www.ncbi.nlm.nih.gov/pubmed/29507422	A large electronic-health-record-based genome-wide study of serum lipids.	High density lipoprotein cholesterol levels	76627 European ancestry individuals 7795 Hispanic individuals 6855 East Asian ancestry individuals 2958 African American individuals 439 South Asian ancestry individuals	NA	2p24.1	NR	APOB			ENSG00000084674	NA	NA	rs1042034-C	rs1042034	0	1042034	missense_variant	0	NR	5e-58	57.301		0.066	unit increase	Affymetrix [at least 7091467] (imputed)	N
8	rs11680233	2	21225281	rs1042034	2019-02-14	29507422	Hoffmann TJ	2018-03-05	Nat Genet	www.ncbi.nlm.nih.gov/pubmed/29507422	A large electronic-health-record-based genome-wide study of serum lipids.	Low density lipoprotein cholesterol levels	76627 European ancestry individuals 7795 Hispanic individuals 6855 East Asian ancestry individuals 2958 African American individuals 439 South Asian ancestry individuals	NA	2p24.1	NR	APOB			ENSG00000084674	NA	NA	rs1042034-C	rs1042034	0	1042034	missense_variant	0	0.215	7e-21	20.1549	(EA)	0.054	unit decrease	Affymetrix [at least 7091467] (imputed)	N
8	rs11680233	2	21225281	rs1042034	2019-02-14	29507422	Hoffmann TJ	2018-03-05	Nat Genet	www.ncbi.nlm.nih.gov/pubmed/29507422	A large electronic-health-record-based genome-wide study of serum lipids.	Low density lipoprotein cholesterol levels	76627 European ancestry individuals 7795 Hispanic individuals 6855 East Asian ancestry individuals 2958 African American individuals 439 South Asian ancestry individuals	NA	2p24.1	NR	APOB			ENSG00000084674	NA	NA	rs1042034-C	rs1042034	0	1042034	missense_variant	0	NR	3e-14	13.5229		0.039	unit decrease	Affymetrix [at least 7091467] (imputed)	N
8	rs11680233	2	21225281	rs1042034	2020-10-28	32242144	Revez JA	2020-04-02	Nat Commun	www.ncbi.nlm.nih.gov/pubmed/32242144	Genome-wide association study identifies 143 loci associated with 25 hydroxyvitamin D concentration.	Serum 25-Hydroxyvitamin D levels	496946 European ancestry individuals	NA	2p24.1		APOB			ENSG00000084674	NA	NA	rs1042034-?	rs1042034	0	1042034	missense_variant	0	NR	1e-09	9		0.0151254	[0.01-0.02] unit increase	NR [6912294] (imputed)	N
8	rs11680233	2	21225281	rs1042034	2022-02-17	34503513	Harshfield EL	2021-09-10	BMC Med	www.ncbi.nlm.nih.gov/pubmed/34503513	Genome-wide analysis of blood lipid metabolites in over 5000 South Asians reveals biological insights at cardiometabolic disease loci.	Ceramide_42:2_[M-H]1- levels	13814 British ancestry individuals	NA	2p24.1		APOB			ENSG00000084674	NA	NA	rs1042034-C	rs1042034	0	1042034	missense_variant	0	NR	1e-12	12		0.0867271	[0.063-0.111] unit decrease	Affymetrix [87696910] (imputed)	N
8	rs11680233	2	21225281	rs1042034	2022-11-17	34887591	Graham SE	2021-12-09	Nature	www.ncbi.nlm.nih.gov/pubmed/34887591	The power of genetic diversity in genome-wide association studies of lipids.	Triglyceride levels	99432 Admixed African or African ancestry individuals	NA	2p24.1		APOB			ENSG00000084674	NA	NA	rs1042034-T	rs1042034	0	1042034	missense_variant	0	0.848605	4e-14	13.3979		0.0494943	[0.037-0.062] unit increase	NR [52000000] (imputed)	N
8	rs11680233	2	21225281	rs1042034	2020-09-18	32888494	Vuckovic D	2020-09-01	Cell	www.ncbi.nlm.nih.gov/pubmed/32888494	The Polygenic and Monogenic Basis of Blood Traits and Diseases.	Red cell distribution width	408112 British individuals	NA	2p24.1	APOB	APOB			ENSG00000084674	NA	NA	rs1042034-T	rs1042034	0	1042034	missense_variant	0	0.793363	6e-20	19.2218		0.02502	[0.02-0.03] unit decrease	Affymetrix [93095623] (imputed)	N
8	rs11680233	2	21225281	rs1042034	2022-11-17	34887591	Graham SE	2021-12-09	Nature	www.ncbi.nlm.nih.gov/pubmed/34887591	The power of genetic diversity in genome-wide association studies of lipids.	Triglyceride levels	40963 South Asian ancestry individuals	NA	2p24.1		APOB			ENSG00000084674	NA	NA	rs1042034-T	rs1042034	0	1042034	missense_variant	0	0.487269	2e-20	19.699		0.0675524	[0.054-0.081] unit increase	NR [52000000] (imputed)	N
8	rs11680233	2	21226560	rs2678379	2019-05-15	30805717	Zhu Z	2019-02-25	Hum Genet	www.ncbi.nlm.nih.gov/pubmed/30805717	Shared genetic architecture between metabolic traits and Alzheimer's disease: a large-scale genome-wide cross-trait analysis.	Alzheimer's disease or HDL levels (pleiotropy)	54162 European ancestry cases 60812 European ancestry individuals	NA	2p24.1	APOB	APOB			ENSG00000084674	NA	NA	rs2678379-?	rs2678379	0	2678379	intron_variant	0	NR	1e-19	19		NA		NR [NR]	N
8	rs11680233	2	21226560	rs2678379	2016-07-08	25961943	Surakka I	2015-05-11	Nat Genet	www.ncbi.nlm.nih.gov/pubmed/25961943	The impact of low-frequency and rare variants on lipid levels.	HDL cholesterol	up to 62166 European ancestry individuals	NA	2p24.1	APOB	APOB			ENSG00000084674	NA	NA	rs2678379-A	rs2678379	0	2678379	intron_variant	0	0.24	7e-21	20.1549		0.065	[0.051-0.079] mmol/l increase	Affymetrix. Illumina. Perlegen [up to 9657952] (imputed)	N
8	rs11680233	2	21226560	rs2678379	2019-02-14	29507422	Hoffmann TJ	2018-03-05	Nat Genet	www.ncbi.nlm.nih.gov/pubmed/29507422	A large electronic-health-record-based genome-wide study of serum lipids.	Total cholesterol levels	76627 European ancestry individuals 7795 Hispanic individuals 6855 East Asian ancestry individuals 2958 African American individuals 439 South Asian ancestry individuals	NA	2p24.1	NR	APOB			ENSG00000084674	NA	NA	rs2678379-A	rs2678379	0	2678379	intron_variant	0	0.215	3e-17	16.5229	(EA)	0.047	unit decrease	Affymetrix [at least 7091467] (imputed)	N
8	rs11680233	2	21226560	rs2678379	2019-02-14	29507422	Hoffmann TJ	2018-03-05	Nat Genet	www.ncbi.nlm.nih.gov/pubmed/29507422	A large electronic-health-record-based genome-wide study of serum lipids.	Total cholesterol levels	76627 European ancestry individuals 7795 Hispanic individuals 6855 East Asian ancestry individuals 2958 African American individuals 439 South Asian ancestry individuals	NA	2p24.1	NR	APOB			ENSG00000084674	NA	NA	rs2678379-A	rs2678379	0	2678379	intron_variant	0	NR	1e-11	11		0.034	unit decrease	Affymetrix [at least 7091467] (imputed)	N
8	rs11680233	2	21226560	rs2678379	2019-07-01	31217584	Wojcik GL	2019-06-19	Nature	www.ncbi.nlm.nih.gov/pubmed/31217584	Genetic analyses of diverse populations improves discovery for complex traits.	High density lipoprotein cholesterol levels	10085 African American individuals 17751 Hispanic/Latino individuals 2378 Asian ancestry individuals 1912 Native Hawaiian ancestry individuals 604 Native American ancestry individuals 333 individuals	NA	2p24.1	NR	APOB			ENSG00000084674	NA	NA	rs2678379-?	rs2678379	0	2678379	intron_variant	0	NR	5e-09	8.30103		0.753948	[0.5-1.01] unit decrease	Illumina [31978362] (imputed)	N
8	rs11680233	2	21226560	rs2678379	2019-07-02	31217584	Wojcik GL	2019-06-19	Nature	www.ncbi.nlm.nih.gov/pubmed/31217584	Genetic analyses of diverse populations improves discovery for complex traits.	Triglyceride levels	9980 African American individuals 17856 Hispanic/Latino individuals 2381 Asian ancestry individuals 1915 Native Hawaiian ancestry individuals 604 Native American ancestry individuals 360 individuals	NA	2p24.1	NR	APOB			ENSG00000084674	NA	NA	rs2678379-?	rs2678379	0	2678379	intron_variant	0	NR	5e-07	6.30103		0.0234074	[0.014-0.033] unit increase	Illumina [31978265] (imputed)	N
8	rs11680233	2	21226560	rs2678379	2019-02-14	29507422	Hoffmann TJ	2018-03-05	Nat Genet	www.ncbi.nlm.nih.gov/pubmed/29507422	A large electronic-health-record-based genome-wide study of serum lipids.	Triglycerides	76627 European ancestry individuals 7795 Hispanic individuals 6855 East Asian ancestry individuals 2958 African American individuals 439 South Asian ancestry individuals	NA	2p24.1	NR	APOB			ENSG00000084674	NA	NA	rs2678379-A	rs2678379	0	2678379	intron_variant	0	0.247	3e-07	6.52288	(Hispanic)	0.081	unit decrease	Affymetrix [at least 7091467] (imputed)	N
8	rs11680233	2	21226560	rs2678379	2019-02-14	29507422	Hoffmann TJ	2018-03-05	Nat Genet	www.ncbi.nlm.nih.gov/pubmed/29507422	A large electronic-health-record-based genome-wide study of serum lipids.	Triglycerides	76627 European ancestry individuals 7795 Hispanic individuals 6855 East Asian ancestry individuals 2958 African American individuals 439 South Asian ancestry individuals	NA	2p24.1	NR	APOB			ENSG00000084674	NA	NA	rs2678379-A	rs2678379	0	2678379	intron_variant	0	NR	2e-71	70.699		0.08	unit decrease	Affymetrix [at least 7091467] (imputed)	N
8	rs11680233	2	21226560	rs2678379	2019-02-14	29507422	Hoffmann TJ	2018-03-05	Nat Genet	www.ncbi.nlm.nih.gov/pubmed/29507422	A large electronic-health-record-based genome-wide study of serum lipids.	Triglycerides	76627 European ancestry individuals 7795 Hispanic individuals 6855 East Asian ancestry individuals 2958 African American individuals 439 South Asian ancestry individuals	NA	2p24.1	NR	APOB			ENSG00000084674	NA	NA	rs2678379-A	rs2678379	0	2678379	intron_variant	0	0.215	1e-66	66	(EA)	0.087	unit decrease	Affymetrix [at least 7091467] (imputed)	N
8	rs11680233	2	21226560	rs2678379	2019-02-14	29507422	Hoffmann TJ	2018-03-05	Nat Genet	www.ncbi.nlm.nih.gov/pubmed/29507422	A large electronic-health-record-based genome-wide study of serum lipids.	High density lipoprotein cholesterol levels	76627 European ancestry individuals 7795 Hispanic individuals 6855 East Asian ancestry individuals 2958 African American individuals 439 South Asian ancestry individuals	NA	2p24.1	NR	APOB			ENSG00000084674	NA	NA	rs2678379-A	rs2678379	0	2678379	intron_variant	0	0.215	2e-52	51.699	(EA)	0.07	unit increase	Affymetrix [at least 7091467] (imputed)	N
8	rs11680233	2	21226560	rs2678379	2019-02-14	29507422	Hoffmann TJ	2018-03-05	Nat Genet	www.ncbi.nlm.nih.gov/pubmed/29507422	A large electronic-health-record-based genome-wide study of serum lipids.	High density lipoprotein cholesterol levels	76627 European ancestry individuals 7795 Hispanic individuals 6855 East Asian ancestry individuals 2958 African American individuals 439 South Asian ancestry individuals	NA	2p24.1	NR	APOB			ENSG00000084674	NA	NA	rs2678379-A	rs2678379	0	2678379	intron_variant	0	0.247	3e-07	6.52288	(Hispanic)	0.074	unit increase	Affymetrix [at least 7091467] (imputed)	N
8	rs11680233	2	21226560	rs2678379	2019-02-14	29507422	Hoffmann TJ	2018-03-05	Nat Genet	www.ncbi.nlm.nih.gov/pubmed/29507422	A large electronic-health-record-based genome-wide study of serum lipids.	High density lipoprotein cholesterol levels	76627 European ancestry individuals 7795 Hispanic individuals 6855 East Asian ancestry individuals 2958 African American individuals 439 South Asian ancestry individuals	NA	2p24.1	NR	APOB			ENSG00000084674	NA	NA	rs2678379-A	rs2678379	0	2678379	intron_variant	0	NR	2e-58	57.699		0.066	unit increase	Affymetrix [at least 7091467] (imputed)	N
8	rs11680233	2	21226560	rs2678379	2019-02-14	29507422	Hoffmann TJ	2018-03-05	Nat Genet	www.ncbi.nlm.nih.gov/pubmed/29507422	A large electronic-health-record-based genome-wide study of serum lipids.	Low density lipoprotein cholesterol levels	76627 European ancestry individuals 7795 Hispanic individuals 6855 East Asian ancestry individuals 2958 African American individuals 439 South Asian ancestry individuals	NA	2p24.1	NR	APOB			ENSG00000084674	NA	NA	rs2678379-A	rs2678379	0	2678379	intron_variant	0	0.215	4e-20	19.3979	(EA)	0.052	unit decrease	Affymetrix [at least 7091467] (imputed)	N
8	rs11680233	2	21226560	rs2678379	2019-02-14	29507422	Hoffmann TJ	2018-03-05	Nat Genet	www.ncbi.nlm.nih.gov/pubmed/29507422	A large electronic-health-record-based genome-wide study of serum lipids.	Low density lipoprotein cholesterol levels	76627 European ancestry individuals 7795 Hispanic individuals 6855 East Asian ancestry individuals 2958 African American individuals 439 South Asian ancestry individuals	NA	2p24.1	NR	APOB			ENSG00000084674	NA	NA	rs2678379-A	rs2678379	0	2678379	intron_variant	0	NR	2e-13	12.699		0.037	unit decrease	Affymetrix [at least 7091467] (imputed)	N
8	rs11680233	2	21226560	rs2678379	2022-02-15	35078996	Gudjonsson A	2022-01-25	Nat Commun	www.ncbi.nlm.nih.gov/pubmed/35078996	A genome-wide association study of serum proteins reveals shared loci with common diseases.	Serum levels of protein SLC5A8	5361 Icelandic ancestry individuals	NA	2p24.1		APOB			ENSG00000084674	NA	NA	rs2678379-A	rs2678379	0	2678379	intron_variant	0	0.2419	2e-44	43.699		0.300328	[0.26-0.34] unit increase	Illumina [7506463] (imputed)	N
8	rs11680233	2	21226560	rs2678379	2023-04-03	34648354	Pietzner M	2021-11-12	Science	www.ncbi.nlm.nih.gov/pubmed/34648354	Mapping the proteo-genomic convergence of human diseases.	Peflin levels	10708 European ancestry individuals	NA	2p24.1		APOB			ENSG00000084674	NA	NA	rs2678379-A	rs2678379	0	2678379	intron_variant	0	0.21	5e-174	173.301		0.444	[0.41-0.48] unit increase	Affymetrix. Illumina [10200000] (imputed)	N
8	rs11680233	2	21226560	rs2678379	2022-04-27	35213538	Richardson TG	2022-02-25	PLoS Biol	www.ncbi.nlm.nih.gov/pubmed/35213538	Characterising metabolomic signatures of lipid-modifying therapies through drug target mendelian randomisation.	Phospholipids to total lipids ratio in IDL	115082 European ancestry individuals	NA	2p24.1		APOB			ENSG00000084674	NA	NA	rs2678379-A	rs2678379	0	2678379	intron_variant	0	0.206178	6e-163	162.222		0.138922	[0.13-0.15] unit decrease	NR [11722792] (imputed)	N
8	rs11680233	2	21226560	rs2678379	2022-04-27	35213538	Richardson TG	2022-02-25	PLoS Biol	www.ncbi.nlm.nih.gov/pubmed/35213538	Characterising metabolomic signatures of lipid-modifying therapies through drug target mendelian randomisation.	Cholesterol to total lipids ratio in IDL	115082 European ancestry individuals	NA	2p24.1		APOB			ENSG00000084674	NA	NA	rs2678379-A	rs2678379	0	2678379	intron_variant	0	0.206178	5e-106	105.301		0.108062	[0.098-0.118] unit increase	NR [11722792] (imputed)	N
8	rs11680233	2	21226560	rs2678379	2022-04-27	35213538	Richardson TG	2022-02-25	PLoS Biol	www.ncbi.nlm.nih.gov/pubmed/35213538	Characterising metabolomic signatures of lipid-modifying therapies through drug target mendelian randomisation.	Cholesteryl esters to total lipids ratio in IDL	115082 European ancestry individuals	NA	2p24.1		APOB			ENSG00000084674	NA	NA	rs2678379-A	rs2678379	0	2678379	intron_variant	0	0.206178	8e-131	130.097		0.120501	[0.11-0.13] unit increase	NR [11722792] (imputed)	N
8	rs11680233	2	21226560	rs2678379	2022-04-27	35213538	Richardson TG	2022-02-25	PLoS Biol	www.ncbi.nlm.nih.gov/pubmed/35213538	Characterising metabolomic signatures of lipid-modifying therapies through drug target mendelian randomisation.	Triglycerides to total lipids ratio in IDL	115082 European ancestry individuals	NA	2p24.1		APOB			ENSG00000084674	NA	NA	rs2678379-A	rs2678379	0	2678379	intron_variant	0	0.206178	1e-50	50		0.0730648	[0.064-0.083] unit decrease	NR [11722792] (imputed)	N
8	rs11680233	2	21226560	rs2678379	2022-04-27	35213538	Richardson TG	2022-02-25	PLoS Biol	www.ncbi.nlm.nih.gov/pubmed/35213538	Characterising metabolomic signatures of lipid-modifying therapies through drug target mendelian randomisation.	Free cholesterol to total lipids ratio in large LDL	115082 European ancestry individuals	NA	2p24.1		APOB			ENSG00000084674	NA	NA	rs2678379-A	rs2678379	0	2678379	intron_variant	0	0.206178	1e-108	108		0.106819	[0.097-0.116] unit increase	NR [11722792] (imputed)	N
8	rs11680233	2	21226560	rs2678379	2022-04-27	35213538	Richardson TG	2022-02-25	PLoS Biol	www.ncbi.nlm.nih.gov/pubmed/35213538	Characterising metabolomic signatures of lipid-modifying therapies through drug target mendelian randomisation.	Cholesteryl esters to total lipids ratio in large LDL	115082 European ancestry individuals	NA	2p24.1		APOB			ENSG00000084674	NA	NA	rs2678379-A	rs2678379	0	2678379	intron_variant	0	0.206178	6e-94	93.2218		0.104858	[0.095-0.115] unit decrease	NR [11722792] (imputed)	N
8	rs11680233	2	21226560	rs2678379	2022-04-27	35213538	Richardson TG	2022-02-25	PLoS Biol	www.ncbi.nlm.nih.gov/pubmed/35213538	Characterising metabolomic signatures of lipid-modifying therapies through drug target mendelian randomisation.	Triglyceride levels in medium VLDL	115082 European ancestry individuals	NA	2p24.1		APOB			ENSG00000084674	NA	NA	rs2678379-A	rs2678379	0	2678379	intron_variant	0	0.206178	4e-114	113.398		0.111908	[0.1-0.12] unit decrease	NR [11722792] (imputed)	N
8	rs11680233	2	21226560	rs2678379	2022-04-27	35213538	Richardson TG	2022-02-25	PLoS Biol	www.ncbi.nlm.nih.gov/pubmed/35213538	Characterising metabolomic signatures of lipid-modifying therapies through drug target mendelian randomisation.	Free cholesterol to total lipids ratio in medium LDL	115082 European ancestry individuals	NA	2p24.1		APOB			ENSG00000084674	NA	NA	rs2678379-A	rs2678379	0	2678379	intron_variant	0	0.206178	6e-99	98.2218		0.102309	[0.093-0.112] unit increase	NR [11722792] (imputed)	N
8	rs11680233	2	21226560	rs2678379	2022-04-27	35213538	Richardson TG	2022-02-25	PLoS Biol	www.ncbi.nlm.nih.gov/pubmed/35213538	Characterising metabolomic signatures of lipid-modifying therapies through drug target mendelian randomisation.	Phospholipids to total lipids ratio in medium LDL	115082 European ancestry individuals	NA	2p24.1		APOB			ENSG00000084674	NA	NA	rs2678379-A	rs2678379	0	2678379	intron_variant	0	0.206178	2e-102	101.699		0.108836	[0.099-0.119] unit increase	NR [11722792] (imputed)	N
8	rs11680233	2	21226560	rs2678379	2022-04-27	35213538	Richardson TG	2022-02-25	PLoS Biol	www.ncbi.nlm.nih.gov/pubmed/35213538	Characterising metabolomic signatures of lipid-modifying therapies through drug target mendelian randomisation.	Total lipid levels in VLDL	115082 European ancestry individuals	NA	2p24.1		APOB			ENSG00000084674	NA	NA	rs2678379-A	rs2678379	0	2678379	intron_variant	0	0.206178	3e-110	109.523		0.111032	[0.1-0.12] unit decrease	NR [11722792] (imputed)	N
8	rs11680233	2	21226560	rs2678379	2022-04-27	35213538	Richardson TG	2022-02-25	PLoS Biol	www.ncbi.nlm.nih.gov/pubmed/35213538	Characterising metabolomic signatures of lipid-modifying therapies through drug target mendelian randomisation.	Phospholipid levels in VLDL	115082 European ancestry individuals	NA	2p24.1		APOB			ENSG00000084674	NA	NA	rs2678379-A	rs2678379	0	2678379	intron_variant	0	0.206178	2e-112	111.699		0.112918	[0.1-0.12] unit decrease	NR [11722792] (imputed)	N
8	rs11680233	2	21226560	rs2678379	2022-04-27	35213538	Richardson TG	2022-02-25	PLoS Biol	www.ncbi.nlm.nih.gov/pubmed/35213538	Characterising metabolomic signatures of lipid-modifying therapies through drug target mendelian randomisation.	Triglyceride levels in VLDL	115082 European ancestry individuals	NA	2p24.1		APOB			ENSG00000084674	NA	NA	rs2678379-A	rs2678379	0	2678379	intron_variant	0	0.206178	2e-95	94.699		0.10118	[0.092-0.111] unit decrease	NR [11722792] (imputed)	N
8	rs11680233	2	21226560	rs2678379	2022-04-27	35213538	Richardson TG	2022-02-25	PLoS Biol	www.ncbi.nlm.nih.gov/pubmed/35213538	Characterising metabolomic signatures of lipid-modifying therapies through drug target mendelian randomisation.	Cholesterol to total lipids ratio in very small VLDL	115082 European ancestry individuals	NA	2p24.1		APOB			ENSG00000084674	NA	NA	rs2678379-A	rs2678379	0	2678379	intron_variant	0	0.206178	2e-52	51.699		0.0731167	[0.064-0.083] unit increase	NR [11722792] (imputed)	N
8	rs11680233	2	21226560	rs2678379	2022-04-27	35213538	Richardson TG	2022-02-25	PLoS Biol	www.ncbi.nlm.nih.gov/pubmed/35213538	Characterising metabolomic signatures of lipid-modifying therapies through drug target mendelian randomisation.	Triglycerides to total lipids ratio in very small VLDL	115082 European ancestry individuals	NA	2p24.1		APOB			ENSG00000084674	NA	NA	rs2678379-A	rs2678379	0	2678379	intron_variant	0	0.206178	2e-41	40.699		0.0647778	[0.055-0.074] unit decrease	NR [11722792] (imputed)	N
8	rs11680233	2	21226560	rs2678379	2022-04-27	35213538	Richardson TG	2022-02-25	PLoS Biol	www.ncbi.nlm.nih.gov/pubmed/35213538	Characterising metabolomic signatures of lipid-modifying therapies through drug target mendelian randomisation.	Cholesterol levels in chylomicrons and extremely large VLDL	115082 European ancestry individuals	NA	2p24.1		APOB			ENSG00000084674	NA	NA	rs2678379-A	rs2678379	0	2678379	intron_variant	0	0.206178	3e-97	96.5229		0.102501	[0.093-0.112] unit decrease	NR [11722792] (imputed)	N
8	rs11680233	2	21226560	rs2678379	2022-04-27	35213538	Richardson TG	2022-02-25	PLoS Biol	www.ncbi.nlm.nih.gov/pubmed/35213538	Characterising metabolomic signatures of lipid-modifying therapies through drug target mendelian randomisation.	Cholesteryl ester levels in chylomicrons and extremely large VLDL	115082 European ancestry individuals	NA	2p24.1		APOB			ENSG00000084674	NA	NA	rs2678379-A	rs2678379	0	2678379	intron_variant	0	0.206178	4e-103	102.398		0.105841	[0.096-0.115] unit decrease	NR [11722792] (imputed)	N
8	rs11680233	2	21226560	rs2678379	2022-04-27	35213538	Richardson TG	2022-02-25	PLoS Biol	www.ncbi.nlm.nih.gov/pubmed/35213538	Characterising metabolomic signatures of lipid-modifying therapies through drug target mendelian randomisation.	Cholesteryl esters to total lipids ratio in very small VLDL	115082 European ancestry individuals	NA	2p24.1		APOB			ENSG00000084674	NA	NA	rs2678379-A	rs2678379	0	2678379	intron_variant	0	0.206178	3e-64	63.5229		0.0807267	[0.071-0.09] unit increase	NR [11722792] (imputed)	N
8	rs11680233	2	21226560	rs2678379	2021-12-14	34594039	Sakaue S	2021-09-30	Nat Genet	www.ncbi.nlm.nih.gov/pubmed/34594039	A cross-population atlas of genetic associations for 220 human phenotypes.	HDL cholesterol	315133 European ancestry individuals 74970 East Asian ancestry individuals	NA	2p24.1		APOB			ENSG00000084674	NA	NA	rs2678379-G	rs2678379	0	2678379	intron_variant	0	NR	1e-102	102		0.0537	[0.049-0.059] unit decrease	Affymetrix. Illumina [20525311] (imputed)	N
8	rs11680233	2	21226560	rs2678379	2023-05-31	36764567	Davyson E	2023-02-09	Biol Psychiatry	www.ncbi.nlm.nih.gov/pubmed/36764567	Metabolomic Investigation of Major Depressive Disorder Identifies a Potentially Causal Association With Polyunsaturated Fatty Acids.	Cholesteryl esters to total lipids in medium LDL percentage (UKB data field 23621)	88329 European ancestry individuals	NA	2p24.1		APOB			ENSG00000084674	NA	NA	rs2678379-A	rs2678379	0	2678379	intron_variant	0	0.205617	7e-110	109.155		0.129384	[0.12-0.14] unit decrease	NR [16366144] (imputed)	N
8	rs11680233	2	21226560	rs2678379	2023-05-31	36764567	Davyson E	2023-02-09	Biol Psychiatry	www.ncbi.nlm.nih.gov/pubmed/36764567	Metabolomic Investigation of Major Depressive Disorder Identifies a Potentially Causal Association With Polyunsaturated Fatty Acids.	Phospholipids to total lipids in medium LDL percentage (UKB data field 23619)	88329 European ancestry individuals	NA	2p24.1		APOB			ENSG00000084674	NA	NA	rs2678379-A	rs2678379	0	2678379	intron_variant	0	0.205617	6e-83	82.2218		0.11198	[0.1-0.12] unit increase	NR [16366144] (imputed)	N
8	rs11680233	2	21226560	rs2678379	2021-12-14	34594039	Sakaue S	2021-09-30	Nat Genet	www.ncbi.nlm.nih.gov/pubmed/34594039	A cross-population atlas of genetic associations for 220 human phenotypes.	Triglycerides	343992 European ancestry individuals 111667 East Asian ancestry individuals	NA	2p24.1		APOB			ENSG00000084674	NA	NA	rs2678379-G	rs2678379	0	2678379	intron_variant	0	NR	2e-131	130.699		0.0592	[0.054-0.064] unit increase	Affymetrix. Illumina [20531459] (imputed)	N
8	rs11680233	2	21226560	rs2678379	2022-04-27	35213538	Richardson TG	2022-02-25	PLoS Biol	www.ncbi.nlm.nih.gov/pubmed/35213538	Characterising metabolomic signatures of lipid-modifying therapies through drug target mendelian randomisation.	Total triglycerides levels	115082 European ancestry individuals	NA	2p24.1		APOB			ENSG00000084674	NA	NA	rs2678379-A	rs2678379	0	2678379	intron_variant	0	0.206178	6e-89	88.2218		0.0980421	[0.088-0.108] unit decrease	NR [11722792] (imputed)	N
8	rs11680233	2	21226560	rs2678379	2022-04-27	35213538	Richardson TG	2022-02-25	PLoS Biol	www.ncbi.nlm.nih.gov/pubmed/35213538	Characterising metabolomic signatures of lipid-modifying therapies through drug target mendelian randomisation.	Cholesteryl esters to total lipids ratio in small LDL	115082 European ancestry individuals	NA	2p24.1		APOB			ENSG00000084674	NA	NA	rs2678379-A	rs2678379	0	2678379	intron_variant	0	0.206178	7e-56	55.1549		0.0800736	[0.07-0.09] unit decrease	NR [11722792] (imputed)	N
8	rs11680233	2	21226560	rs2678379	2022-04-27	35213538	Richardson TG	2022-02-25	PLoS Biol	www.ncbi.nlm.nih.gov/pubmed/35213538	Characterising metabolomic signatures of lipid-modifying therapies through drug target mendelian randomisation.	Free cholesterol to total lipids ratio in small LDL	115082 European ancestry individuals	NA	2p24.1		APOB			ENSG00000084674	NA	NA	rs2678379-A	rs2678379	0	2678379	intron_variant	0	0.206178	6e-69	68.2218		0.0860161	[0.076-0.096] unit increase	NR [11722792] (imputed)	N
8	rs11680233	2	21226560	rs2678379	2023-05-31	36764567	Davyson E	2023-02-09	Biol Psychiatry	www.ncbi.nlm.nih.gov/pubmed/36764567	Metabolomic Investigation of Major Depressive Disorder Identifies a Potentially Causal Association With Polyunsaturated Fatty Acids.	Cholesteryl esters to total lipids in large LDL percentage (UKB data field 23616)	88329 European ancestry individuals	NA	2p24.1		APOB			ENSG00000084674	NA	NA	rs2678379-A	rs2678379	0	2678379	intron_variant	0	0.205617	4e-73	72.3979		0.105253	[0.094-0.117] unit decrease	NR [16366144] (imputed)	N
8	rs11680233	2	21226560	rs2678379	2023-05-31	36764567	Davyson E	2023-02-09	Biol Psychiatry	www.ncbi.nlm.nih.gov/pubmed/36764567	Metabolomic Investigation of Major Depressive Disorder Identifies a Potentially Causal Association With Polyunsaturated Fatty Acids.	Cholesteryl esters to total lipids in IDL percentage (UKB data field 23611)	88329 European ancestry individuals	NA	2p24.1		APOB			ENSG00000084674	NA	NA	rs2678379-A	rs2678379	0	2678379	intron_variant	0	0.205617	4e-107	106.398		0.125191	[0.11-0.14] unit increase	NR [16366144] (imputed)	N
8	rs11680233	2	21226560	rs2678379	2023-05-31	36764567	Davyson E	2023-02-09	Biol Psychiatry	www.ncbi.nlm.nih.gov/pubmed/36764567	Metabolomic Investigation of Major Depressive Disorder Identifies a Potentially Causal Association With Polyunsaturated Fatty Acids.	Phospholipids to total lipids in IDL percentage (UKB data field 23609)	88329 European ancestry individuals	NA	2p24.1		APOB			ENSG00000084674	NA	NA	rs2678379-A	rs2678379	0	2678379	intron_variant	0	0.205617	5e-131	130.301		0.142112	[0.13-0.15] unit decrease	NR [16366144] (imputed)	N
8	rs11680233	2	21226560	rs2678379	2023-05-31	36764567	Davyson E	2023-02-09	Biol Psychiatry	www.ncbi.nlm.nih.gov/pubmed/36764567	Metabolomic Investigation of Major Depressive Disorder Identifies a Potentially Causal Association With Polyunsaturated Fatty Acids.	Cholesteryl esters to total lipids in small LDL percentage (UKB data field 23626)	88329 European ancestry individuals	NA	2p24.1		APOB			ENSG00000084674	NA	NA	rs2678379-A	rs2678379	0	2678379	intron_variant	0	0.205617	9e-47	46.0458		0.0838799	[0.072-0.095] unit decrease	NR [16366144] (imputed)	N
8	rs11680233	2	21231524	rs676210	2022-03-22	34610981	Li-Gao R	2021-10-05	Diabetes	www.ncbi.nlm.nih.gov/pubmed/34610981	Genetic Studies of Metabolomics Change After a Liquid Meal Illuminate Novel Pathways for Glucose and Lipid Metabolism.	Fasting triglycerides levels in very small VLDL	4734 individuals	NA	2p24.1		APOB			ENSG00000084674	NA	NA	rs676210-A	rs676210	0	676210	missense_variant	0	0.213691	5e-08	7.30103		0.136444	[0.087-0.185] mmol/l decrease	Illumina [7701709] (imputed)	N
8	rs11680233	2	21231524	rs676210	2020-07-21	32203549	Richardson TG	2020-03-23	PLoS Med	www.ncbi.nlm.nih.gov/pubmed/32203549	Evaluating the relationship between circulating lipoprotein lipids and apolipoproteins with risk of coronary heart disease: A multivariable Mendelian randomisation analysis.	Triglyceride levels	441016 European ancestry individuals	NA	2p24.1	APOB	APOB			ENSG00000084674	NA	NA	rs676210-G	rs676210	0	676210	missense_variant	0	0.794704	6e-197	196.222		0.0734811	[0.069-0.078] unit increase	Affymetrix [NR] (imputed)	N
8	rs11680233	2	21231524	rs676210	2019-12-10	31636271	Gallois A	2019-10-21	Nat Commun	www.ncbi.nlm.nih.gov/pubmed/31636271	A comprehensive study of metabolite genetics reveals strong pleiotropy and heterogeneity across time and context.	Serum metabolite levels (CMS)	6263 Finnish ancestry men	NA	2p24.1	APOB	APOB			ENSG00000084674	NA	NA	rs676210-?	rs676210	0	676210	missense_variant	0	NR	2e-10	9.69897	(M_VLDL_P)	0.063493	NR unit decrease	Illumina [609262]	N
8	rs11680233	2	21231524	rs676210	2019-12-10	31636271	Gallois A	2019-10-21	Nat Commun	www.ncbi.nlm.nih.gov/pubmed/31636271	A comprehensive study of metabolite genetics reveals strong pleiotropy and heterogeneity across time and context.	Serum metabolite levels	6263 Finnish ancestry men	NA	2p24.1	APOB	APOB			ENSG00000084674	NA	NA	rs676210-?	rs676210	0	676210	missense_variant	0	NR	3e-07	6.52288	(M_VLDL_P)	0.0639099	NR unit decrease	Illumina [609262]	N
8	rs11680233	2	21231524	rs676210	2020-01-07	31719535	Noordam R	2019-11-12	Nat Commun	www.ncbi.nlm.nih.gov/pubmed/31719535	Multi-ancestry sleep-by-SNV interaction analysis in 126.926 individuals reveals lipid loci stratified by sleep duration.	HDL cholesterol levels x short total sleep time interaction (2df test)	3007 African American short sleepers 369 Chinese ancestry short sleepers 114 Asian ancestry short sleepers at least 8474 European ancestry short sleepers 1082 Hispanic/Latino short sleepers up to 11901 African American controls 1444 Chinese ancestry controls 452 Asian ancestry controls at least 31567 European ancestry controls 4047 Hispanic/Latino controls	up to 221 African American short sleepers. 629 East Asian ancestry short sleepers. up to 9.585 European ancestry short sleepers. 2.517 Hispanic short sleepers. at least 925 African American controls. 2.504 East Asian ancestry controls. up to 38.027 European ancestry controls. 10.061 Hispanic controls	2p24.1	APOB	APOB			ENSG00000084674	NA	NA	rs676210-?	rs676210	0	676210	missense_variant	0	NR	1e-29	29		0.01191	[0.0096-0.0142] unit increase	Affymetrix. Illumina [up to 2533153] (imputed)	N
8	rs11680233	2	21231524	rs676210	2020-07-21	32203549	Richardson TG	2020-03-23	PLoS Med	www.ncbi.nlm.nih.gov/pubmed/32203549	Evaluating the relationship between circulating lipoprotein lipids and apolipoproteins with risk of coronary heart disease: A multivariable Mendelian randomisation analysis.	HDL cholesterol levels	403943 European ancestry individuals	NA	2p24.1	APOB	APOB			ENSG00000084674	NA	NA	rs676210-G	rs676210	0	676210	missense_variant	0	0.794769	4e-140	139.398		0.0592929	[0.055-0.064] unit decrease	Affymetrix [NR] (imputed)	N
8	rs11680233	2	21231524	rs676210	2020-07-21	32203549	Richardson TG	2020-03-23	PLoS Med	www.ncbi.nlm.nih.gov/pubmed/32203549	Evaluating the relationship between circulating lipoprotein lipids and apolipoproteins with risk of coronary heart disease: A multivariable Mendelian randomisation analysis.	Apolipoprotein A1 levels	393193 European ancestry individuals	NA	2p24.1	APOB	APOB			ENSG00000084674	NA	NA	rs676210-G	rs676210	0	676210	missense_variant	0	0.794905	9e-136	135.046		0.0601182	[0.055-0.065] unit decrease	Affymetrix [NR] (imputed)	N
8	rs11680233	2	21231524	rs676210	2020-07-09	32154731	Ripatti P	2020-03-10	Circ Genom Precis Med	www.ncbi.nlm.nih.gov/pubmed/32154731	Polygenic Hyperlipidemias and Coronary Artery Disease Risk.	Triglyceride levels	324694 British ancestry individuals	NA	2p24.1	APOB	APOB			ENSG00000084674	NA	NA	rs676210-?	rs676210	0	676210	missense_variant	0	NR	1e-117	117		0.0745	[0.069-0.08] unit decrease	Affymetrix [5701386] (imputed)	N
8	rs11680233	2	21231524	rs676210	2013-09-24	19936222	Chasman DI	2009-11-20	PLoS Genet	www.ncbi.nlm.nih.gov/pubmed/19936222	Forty-three loci associated with plasma lipoprotein size. concentration. and cholesterol content in genome-wide analysis.	Lipid metabolism phenotypes	Up to 17296 European ancestry female individuals	Up to 2.700 individuals. Up to 2.000 European ancestry cardiovascular heart disease cases and controls	2p24.1	APOB	APOB			ENSG00000084674	NA	NA	rs676210-?	rs676210	0	676210	missense_variant	0	NR	2e-09	8.69897	(TG.assay. fasting)	0.047	[NR] unit decrease	Illumina [335603]	N
8	rs11680233	2	21231524	rs676210	2013-09-24	19936222	Chasman DI	2009-11-20	PLoS Genet	www.ncbi.nlm.nih.gov/pubmed/19936222	Forty-three loci associated with plasma lipoprotein size. concentration. and cholesterol content in genome-wide analysis.	Lipid metabolism phenotypes	Up to 17296 European ancestry female individuals	Up to 2.700 individuals. Up to 2.000 European ancestry cardiovascular heart disease cases and controls	2p24.1	APOB	APOB			ENSG00000084674	NA	NA	rs676210-?	rs676210	0	676210	missense_variant	0	NR	4e-64	63.3979	(VLDL.small. whole)	4.219	[NR] unit decrease	Illumina [335603]	N
8	rs11680233	2	21231524	rs676210	2013-09-24	19936222	Chasman DI	2009-11-20	PLoS Genet	www.ncbi.nlm.nih.gov/pubmed/19936222	Forty-three loci associated with plasma lipoprotein size. concentration. and cholesterol content in genome-wide analysis.	Lipid metabolism phenotypes	Up to 17296 European ancestry female individuals	Up to 2.700 individuals. Up to 2.000 European ancestry cardiovascular heart disease cases and controls	2p24.1	APOB	APOB			ENSG00000084674	NA	NA	rs676210-?	rs676210	0	676210	missense_variant	0	NR	9e-56	55.0458	(VLDL.total. whole)	6.384	[NR] unit decrease	Illumina [335603]	N
8	rs11680233	2	21231524	rs676210	2013-03-06	23247145	Makela KM	2012-12-17	Circ Cardiovasc Genet	www.ncbi.nlm.nih.gov/pubmed/23247145	Genome-wide association study pinpoints a new functional apolipoprotein B variant influencing oxidized low-density lipoprotein levels but not cardiovascular events: AtheroRemo Consortium.	LDL (oxidized)	2080 European ancestry individuals	4.238 European ancestry individuals	2p24.1	apoB	APOB			ENSG00000084674	NA	NA	rs676210-G	rs676210	0	676210	missense_variant	0	0.77	3e-47	46.5229		10.5	U/L increase	Illumina [2543887] (imputed)	N
8	rs11680233	2	21231524	rs676210	2019-02-14	29507422	Hoffmann TJ	2018-03-05	Nat Genet	www.ncbi.nlm.nih.gov/pubmed/29507422	A large electronic-health-record-based genome-wide study of serum lipids.	Total cholesterol levels	76627 European ancestry individuals 7795 Hispanic individuals 6855 East Asian ancestry individuals 2958 African American individuals 439 South Asian ancestry individuals	NA	2p24.1	NR	APOB			ENSG00000084674	NA	NA	rs676210-G	rs676210	0	676210	missense_variant	0	0.785	2e-17	16.699	(EA)	0.047	unit increase	Affymetrix [at least 7091467] (imputed)	N
8	rs11680233	2	21231524	rs676210	2019-02-14	29507422	Hoffmann TJ	2018-03-05	Nat Genet	www.ncbi.nlm.nih.gov/pubmed/29507422	A large electronic-health-record-based genome-wide study of serum lipids.	Total cholesterol levels	76627 European ancestry individuals 7795 Hispanic individuals 6855 East Asian ancestry individuals 2958 African American individuals 439 South Asian ancestry individuals	NA	2p24.1	NR	APOB			ENSG00000084674	NA	NA	rs676210-G	rs676210	0	676210	missense_variant	0	NR	9e-12	11.0458		0.034	unit increase	Affymetrix [at least 7091467] (imputed)	N
8	rs11680233	2	21231524	rs676210	2019-07-02	31217584	Wojcik GL	2019-06-19	Nature	www.ncbi.nlm.nih.gov/pubmed/31217584	Genetic analyses of diverse populations improves discovery for complex traits.	Triglyceride levels	9980 African American individuals 17856 Hispanic/Latino individuals 2381 Asian ancestry individuals 1915 Native Hawaiian ancestry individuals 604 Native American ancestry individuals 360 individuals	NA	2p24.1	NR	APOB			ENSG00000084674	NA	NA	rs676210-?	rs676210	0	676210	missense_variant	0	NR	2e-08	7.69897		0.0276843	[0.018-0.037] unit decrease	Illumina [31978265] (imputed)	N
8	rs11680233	2	21231524	rs676210	2019-07-01	31217584	Wojcik GL	2019-06-19	Nature	www.ncbi.nlm.nih.gov/pubmed/31217584	Genetic analyses of diverse populations improves discovery for complex traits.	High density lipoprotein cholesterol levels	10085 African American individuals 17751 Hispanic/Latino individuals 2378 Asian ancestry individuals 1912 Native Hawaiian ancestry individuals 604 Native American ancestry individuals 333 individuals	NA	2p24.1	NR	APOB			ENSG00000084674	NA	NA	rs676210-?	rs676210	0	676210	missense_variant	0	NR	2e-12	11.699		0.951676	[0.69-1.22] unit increase	Illumina [31978362] (imputed)	N
8	rs11680233	2	21231524	rs676210	2019-02-14	29507422	Hoffmann TJ	2018-03-05	Nat Genet	www.ncbi.nlm.nih.gov/pubmed/29507422	A large electronic-health-record-based genome-wide study of serum lipids.	Triglycerides	76627 European ancestry individuals 7795 Hispanic individuals 6855 East Asian ancestry individuals 2958 African American individuals 439 South Asian ancestry individuals	NA	2p24.1	NR	APOB			ENSG00000084674	NA	NA	rs676210-G	rs676210	0	676210	missense_variant	0	0.785	8e-67	66.0969	(EA)	0.087	unit increase	Affymetrix [at least 7091467] (imputed)	N
8	rs11680233	2	21231524	rs676210	2019-02-14	29507422	Hoffmann TJ	2018-03-05	Nat Genet	www.ncbi.nlm.nih.gov/pubmed/29507422	A large electronic-health-record-based genome-wide study of serum lipids.	Triglycerides	76627 European ancestry individuals 7795 Hispanic individuals 6855 East Asian ancestry individuals 2958 African American individuals 439 South Asian ancestry individuals	NA	2p24.1	NR	APOB			ENSG00000084674	NA	NA	rs676210-G	rs676210	0	676210	missense_variant	0	0.757	5e-07	6.30103	(Hispanic)	0.08	unit increase	Affymetrix [at least 7091467] (imputed)	N
8	rs11680233	2	21231524	rs676210	2019-02-14	29507422	Hoffmann TJ	2018-03-05	Nat Genet	www.ncbi.nlm.nih.gov/pubmed/29507422	A large electronic-health-record-based genome-wide study of serum lipids.	Triglycerides	76627 European ancestry individuals 7795 Hispanic individuals 6855 East Asian ancestry individuals 2958 African American individuals 439 South Asian ancestry individuals	NA	2p24.1	NR	APOB			ENSG00000084674	NA	NA	rs676210-G	rs676210	0	676210	missense_variant	0	NR	7e-72	71.1549		0.081	unit increase	Affymetrix [at least 7091467] (imputed)	N
8	rs11680233	2	21231524	rs676210	2019-02-14	29507422	Hoffmann TJ	2018-03-05	Nat Genet	www.ncbi.nlm.nih.gov/pubmed/29507422	A large electronic-health-record-based genome-wide study of serum lipids.	High density lipoprotein cholesterol levels	76627 European ancestry individuals 7795 Hispanic individuals 6855 East Asian ancestry individuals 2958 African American individuals 439 South Asian ancestry individuals	NA	2p24.1	NR	APOB			ENSG00000084674	NA	NA	rs676210-G	rs676210	0	676210	missense_variant	0	0.785	1e-50	50	(EA)	0.069	unit decrease	Affymetrix [at least 7091467] (imputed)	N
8	rs11680233	2	21231524	rs676210	2019-02-14	29507422	Hoffmann TJ	2018-03-05	Nat Genet	www.ncbi.nlm.nih.gov/pubmed/29507422	A large electronic-health-record-based genome-wide study of serum lipids.	Low density lipoprotein cholesterol levels	76627 European ancestry individuals 7795 Hispanic individuals 6855 East Asian ancestry individuals 2958 African American individuals 439 South Asian ancestry individuals	NA	2p24.1	NR	APOB			ENSG00000084674	NA	NA	rs676210-G	rs676210	0	676210	missense_variant	0	0.785	6e-20	19.2218	(EA)	0.052	unit increase	Affymetrix [at least 7091467] (imputed)	N
8	rs11680233	2	21231524	rs676210	2019-02-14	29507422	Hoffmann TJ	2018-03-05	Nat Genet	www.ncbi.nlm.nih.gov/pubmed/29507422	A large electronic-health-record-based genome-wide study of serum lipids.	Low density lipoprotein cholesterol levels	76627 European ancestry individuals 7795 Hispanic individuals 6855 East Asian ancestry individuals 2958 African American individuals 439 South Asian ancestry individuals	NA	2p24.1	NR	APOB			ENSG00000084674	NA	NA	rs676210-G	rs676210	0	676210	missense_variant	0	NR	2e-13	12.699		0.038	unit increase	Affymetrix [at least 7091467] (imputed)	N
8	rs11680233	2	21231524	rs676210	2019-02-14	29507422	Hoffmann TJ	2018-03-05	Nat Genet	www.ncbi.nlm.nih.gov/pubmed/29507422	A large electronic-health-record-based genome-wide study of serum lipids.	High density lipoprotein cholesterol levels	76627 European ancestry individuals 7795 Hispanic individuals 6855 East Asian ancestry individuals 2958 African American individuals 439 South Asian ancestry individuals	NA	2p24.1	NR	APOB			ENSG00000084674	NA	NA	rs676210-G	rs676210	0	676210	missense_variant	0	0.757	1e-07	7	(Hispanic)	0.076	unit decrease	Affymetrix [at least 7091467] (imputed)	N
8	rs11680233	2	21231524	rs676210	2019-02-14	29507422	Hoffmann TJ	2018-03-05	Nat Genet	www.ncbi.nlm.nih.gov/pubmed/29507422	A large electronic-health-record-based genome-wide study of serum lipids.	High density lipoprotein cholesterol levels	76627 European ancestry individuals 7795 Hispanic individuals 6855 East Asian ancestry individuals 2958 African American individuals 439 South Asian ancestry individuals	NA	2p24.1	NR	APOB			ENSG00000084674	NA	NA	rs676210-G	rs676210	0	676210	missense_variant	0	NR	6e-58	57.2218		0.066	unit decrease	Affymetrix [at least 7091467] (imputed)	N
8	rs11680233	2	21231524	rs676210	2018-11-26	30275531	Klarin D	2018-10-01	Nat Genet	www.ncbi.nlm.nih.gov/pubmed/30275531	Genetics of blood lipids among ~300.000 multi-ethnic participants of the Million Veteran Program.	HDL cholesterol	215551 European ancestry individuals 57332 African American individuals 24743 Hispanic individuals	Up to 319.677 individuals	2p24.1	APOB	APOB			ENSG00000084674	NA	NA	rs676210-A	rs676210	0	676210	missense_variant	0	0.2052	5e-63	62.301		0.0546	[0.048-0.061] mg dl-1 increase	Affymetrix [up to 31400000] (imputed)	N
8	rs11680233	2	21231524	rs676210	2022-02-17	34503513	Harshfield EL	2021-09-10	BMC Med	www.ncbi.nlm.nih.gov/pubmed/34503513	Genome-wide analysis of blood lipid metabolites in over 5000 South Asians reveals biological insights at cardiometabolic disease loci.	Ceramide_42:2_[M-H]1- levels	13814 British ancestry individuals	NA	2p24.1		APOB			ENSG00000084674	NA	NA	rs676210-A	rs676210	0	676210	missense_variant	0	NR	3e-12	11.5229		0.084879	[0.061-0.109] unit decrease	Affymetrix [87696910] (imputed)	N
8	rs11680233	2	21231524	rs676210	2022-04-27	35213538	Richardson TG	2022-02-25	PLoS Biol	www.ncbi.nlm.nih.gov/pubmed/35213538	Characterising metabolomic signatures of lipid-modifying therapies through drug target mendelian randomisation.	Free cholesterol levels in medium HDL	115082 European ancestry individuals	NA	2p24.1		APOB			ENSG00000084674	NA	NA	rs676210-G	rs676210	0	676210	missense_variant	0	0.794234	4e-44	43.3979		0.0644724	[0.055-0.074] unit decrease	NR [11722792] (imputed)	N
8	rs11680233	2	21231524	rs676210	2022-04-27	35213538	Richardson TG	2022-02-25	PLoS Biol	www.ncbi.nlm.nih.gov/pubmed/35213538	Characterising metabolomic signatures of lipid-modifying therapies through drug target mendelian randomisation.	Total lipid levels in medium HDL	115082 European ancestry individuals	NA	2p24.1		APOB			ENSG00000084674	NA	NA	rs676210-G	rs676210	0	676210	missense_variant	0	0.794234	4e-38	37.3979		0.06099	[0.052-0.07] unit decrease	NR [11722792] (imputed)	N
8	rs11680233	2	21231524	rs676210	2022-04-27	35213538	Richardson TG	2022-02-25	PLoS Biol	www.ncbi.nlm.nih.gov/pubmed/35213538	Characterising metabolomic signatures of lipid-modifying therapies through drug target mendelian randomisation.	Cholesteryl ester levels in medium HDL	115082 European ancestry individuals	NA	2p24.1		APOB			ENSG00000084674	NA	NA	rs676210-G	rs676210	0	676210	missense_variant	0	0.794234	2e-60	59.699		0.0771185	[0.068-0.086] unit decrease	NR [11722792] (imputed)	N
8	rs11680233	2	21231524	rs676210	2022-04-27	35213538	Richardson TG	2022-02-25	PLoS Biol	www.ncbi.nlm.nih.gov/pubmed/35213538	Characterising metabolomic signatures of lipid-modifying therapies through drug target mendelian randomisation.	Phospholipid levels in medium HDL	115082 European ancestry individuals	NA	2p24.1		APOB			ENSG00000084674	NA	NA	rs676210-G	rs676210	0	676210	missense_variant	0	0.794234	1e-32	32		0.0565814	[0.047-0.066] unit decrease	NR [11722792] (imputed)	N
8	rs11680233	2	21231524	rs676210	2022-04-27	35213538	Richardson TG	2022-02-25	PLoS Biol	www.ncbi.nlm.nih.gov/pubmed/35213538	Characterising metabolomic signatures of lipid-modifying therapies through drug target mendelian randomisation.	Apolipoprotein A1 levels	115082 European ancestry individuals	NA	2p24.1		APOB			ENSG00000084674	NA	NA	rs676210-G	rs676210	0	676210	missense_variant	0	0.794234	1e-33	33		0.0562707	[0.047-0.065] unit decrease	NR [11722792] (imputed)	N
8	rs11680233	2	21231524	rs676210	2022-04-27	35213538	Richardson TG	2022-02-25	PLoS Biol	www.ncbi.nlm.nih.gov/pubmed/35213538	Characterising metabolomic signatures of lipid-modifying therapies through drug target mendelian randomisation.	Phospholipid levels in HDL	115082 European ancestry individuals	NA	2p24.1		APOB			ENSG00000084674	NA	NA	rs676210-G	rs676210	0	676210	missense_variant	0	0.794234	4e-37	36.3979		0.0584804	[0.049-0.067] unit decrease	NR [11722792] (imputed)	N
8	rs11680233	2	21231524	rs676210	2022-04-27	35213538	Richardson TG	2022-02-25	PLoS Biol	www.ncbi.nlm.nih.gov/pubmed/35213538	Characterising metabolomic signatures of lipid-modifying therapies through drug target mendelian randomisation.	Ratio of docosahexaenoic acid to total fatty acid levels	115006 European ancestry individuals	NA	2p24.1		APOB			ENSG00000084674	NA	NA	rs676210-G	rs676210	0	676210	missense_variant	0	0.794219	2e-13	12.699		0.0362521	[0.027-0.046] unit decrease	NR [11722792] (imputed)	N
8	rs11680233	2	21231524	rs676210	2022-04-27	35213538	Richardson TG	2022-02-25	PLoS Biol	www.ncbi.nlm.nih.gov/pubmed/35213538	Characterising metabolomic signatures of lipid-modifying therapies through drug target mendelian randomisation.	Average diameter for HDL particles	115082 European ancestry individuals	NA	2p24.1		APOB			ENSG00000084674	NA	NA	rs676210-G	rs676210	0	676210	missense_variant	0	0.794234	1e-27	27		0.0490493	[0.04-0.058] unit decrease	NR [11722792] (imputed)	N
8	rs11680233	2	21231524	rs676210	2022-04-27	35213538	Richardson TG	2022-02-25	PLoS Biol	www.ncbi.nlm.nih.gov/pubmed/35213538	Characterising metabolomic signatures of lipid-modifying therapies through drug target mendelian randomisation.	Cholesteryl ester levels in HDL	115082 European ancestry individuals	NA	2p24.1		APOB			ENSG00000084674	NA	NA	rs676210-G	rs676210	0	676210	missense_variant	0	0.794234	1e-55	55		0.0718603	[0.063-0.081] unit decrease	NR [11722792] (imputed)	N
8	rs11680233	2	21231524	rs676210	2022-04-27	35213538	Richardson TG	2022-02-25	PLoS Biol	www.ncbi.nlm.nih.gov/pubmed/35213538	Characterising metabolomic signatures of lipid-modifying therapies through drug target mendelian randomisation.	Free cholesterol levels in HDL	115082 European ancestry individuals	NA	2p24.1		APOB			ENSG00000084674	NA	NA	rs676210-G	rs676210	0	676210	missense_variant	0	0.794234	6e-39	38.2218		0.0588258	[0.05-0.068] unit decrease	NR [11722792] (imputed)	N
8	rs11680233	2	21231524	rs676210	2022-04-27	35213538	Richardson TG	2022-02-25	PLoS Biol	www.ncbi.nlm.nih.gov/pubmed/35213538	Characterising metabolomic signatures of lipid-modifying therapies through drug target mendelian randomisation.	Total lipid levels in HDL	115082 European ancestry individuals	NA	2p24.1		APOB			ENSG00000084674	NA	NA	rs676210-G	rs676210	0	676210	missense_variant	0	0.794234	4e-38	37.3979		0.0590055	[0.05-0.068] unit decrease	NR [11722792] (imputed)	N
8	rs11680233	2	21231524	rs676210	2022-04-27	35213538	Richardson TG	2022-02-25	PLoS Biol	www.ncbi.nlm.nih.gov/pubmed/35213538	Characterising metabolomic signatures of lipid-modifying therapies through drug target mendelian randomisation.	Concentration of medium HDL particles	115082 European ancestry individuals	NA	2p24.1		APOB			ENSG00000084674	NA	NA	rs676210-G	rs676210	0	676210	missense_variant	0	0.794234	1e-39	39		0.0617362	[0.053-0.071] unit decrease	NR [11722792] (imputed)	N
8	rs11680233	2	21231524	rs676210	2022-04-27	35213538	Richardson TG	2022-02-25	PLoS Biol	www.ncbi.nlm.nih.gov/pubmed/35213538	Characterising metabolomic signatures of lipid-modifying therapies through drug target mendelian randomisation.	Free cholesterol levels in large HDL	115082 European ancestry individuals	NA	2p24.1		APOB			ENSG00000084674	NA	NA	rs676210-G	rs676210	0	676210	missense_variant	0	0.794234	2e-38	37.699		0.057836	[0.049-0.067] unit decrease	NR [11722792] (imputed)	N
8	rs11680233	2	21231524	rs676210	2022-04-27	35213538	Richardson TG	2022-02-25	PLoS Biol	www.ncbi.nlm.nih.gov/pubmed/35213538	Characterising metabolomic signatures of lipid-modifying therapies through drug target mendelian randomisation.	Phospholipid levels in large HDL	115082 European ancestry individuals	NA	2p24.1		APOB			ENSG00000084674	NA	NA	rs676210-G	rs676210	0	676210	missense_variant	0	0.794234	2e-48	47.699		0.0654973	[0.057-0.074] unit decrease	NR [11722792] (imputed)	N
8	rs11680233	2	21231524	rs676210	2022-04-27	35213538	Richardson TG	2022-02-25	PLoS Biol	www.ncbi.nlm.nih.gov/pubmed/35213538	Characterising metabolomic signatures of lipid-modifying therapies through drug target mendelian randomisation.	Total lipid levels in large HDL	115082 European ancestry individuals	NA	2p24.1		APOB			ENSG00000084674	NA	NA	rs676210-G	rs676210	0	676210	missense_variant	0	0.794234	2e-40	39.699		0.0594639	[0.051-0.068] unit decrease	NR [11722792] (imputed)	N
8	rs11680233	2	21231524	rs676210	2022-04-27	35213538	Richardson TG	2022-02-25	PLoS Biol	www.ncbi.nlm.nih.gov/pubmed/35213538	Characterising metabolomic signatures of lipid-modifying therapies through drug target mendelian randomisation.	Cholesterol levels in large VLDL	115082 European ancestry individuals	NA	2p24.1		APOB			ENSG00000084674	NA	NA	rs676210-G	rs676210	0	676210	missense_variant	0	0.794234	3e-129	128.523		0.120143	[0.11-0.13] unit increase	NR [11722792] (imputed)	N
8	rs11680233	2	21231524	rs676210	2022-04-27	35213538	Richardson TG	2022-02-25	PLoS Biol	www.ncbi.nlm.nih.gov/pubmed/35213538	Characterising metabolomic signatures of lipid-modifying therapies through drug target mendelian randomisation.	Free cholesterol levels in large VLDL	115082 European ancestry individuals	NA	2p24.1		APOB			ENSG00000084674	NA	NA	rs676210-G	rs676210	0	676210	missense_variant	0	0.794234	1e-113	113		0.111283	[0.1-0.12] unit increase	NR [11722792] (imputed)	N
8	rs11680233	2	21231524	rs676210	2022-04-27	35213538	Richardson TG	2022-02-25	PLoS Biol	www.ncbi.nlm.nih.gov/pubmed/35213538	Characterising metabolomic signatures of lipid-modifying therapies through drug target mendelian randomisation.	Triglyceride levels in large VLDL	115082 European ancestry individuals	NA	2p24.1		APOB			ENSG00000084674	NA	NA	rs676210-G	rs676210	0	676210	missense_variant	0	0.794234	5e-86	85.301		0.0961203	[0.087-0.106] unit increase	NR [11722792] (imputed)	N
8	rs11680233	2	21231524	rs676210	2022-04-27	35213538	Richardson TG	2022-02-25	PLoS Biol	www.ncbi.nlm.nih.gov/pubmed/35213538	Characterising metabolomic signatures of lipid-modifying therapies through drug target mendelian randomisation.	Cholesteryl ester levels in large VLDL	115082 European ancestry individuals	NA	2p24.1		APOB			ENSG00000084674	NA	NA	rs676210-G	rs676210	0	676210	missense_variant	0	0.794234	6e-140	139.222		0.126405	[0.12-0.14] unit increase	NR [11722792] (imputed)	N
8	rs11680233	2	21231524	rs676210	2022-04-27	35213538	Richardson TG	2022-02-25	PLoS Biol	www.ncbi.nlm.nih.gov/pubmed/35213538	Characterising metabolomic signatures of lipid-modifying therapies through drug target mendelian randomisation.	Total lipid levels in large VLDL	115082 European ancestry individuals	NA	2p24.1		APOB			ENSG00000084674	NA	NA	rs676210-G	rs676210	0	676210	missense_variant	0	0.794234	4e-107	106.398		0.107935	[0.098-0.118] unit increase	NR [11722792] (imputed)	N
8	rs11680233	2	21231524	rs676210	2022-04-27	35213538	Richardson TG	2022-02-25	PLoS Biol	www.ncbi.nlm.nih.gov/pubmed/35213538	Characterising metabolomic signatures of lipid-modifying therapies through drug target mendelian randomisation.	Concentration of large VLDL particles	115082 European ancestry individuals	NA	2p24.1		APOB			ENSG00000084674	NA	NA	rs676210-G	rs676210	0	676210	missense_variant	0	0.794234	4e-108	107.398		0.108268	[0.099-0.118] unit increase	NR [11722792] (imputed)	N
8	rs11680233	2	21231524	rs676210	2022-04-27	35213538	Richardson TG	2022-02-25	PLoS Biol	www.ncbi.nlm.nih.gov/pubmed/35213538	Characterising metabolomic signatures of lipid-modifying therapies through drug target mendelian randomisation.	Phospholipid levels in large VLDL	115082 European ancestry individuals	NA	2p24.1		APOB			ENSG00000084674	NA	NA	rs676210-G	rs676210	0	676210	missense_variant	0	0.794234	1e-111	111		0.110086	[0.1-0.12] unit increase	NR [11722792] (imputed)	N
8	rs11680233	2	21231524	rs676210	2022-04-27	35213538	Richardson TG	2022-02-25	PLoS Biol	www.ncbi.nlm.nih.gov/pubmed/35213538	Characterising metabolomic signatures of lipid-modifying therapies through drug target mendelian randomisation.	Cholesteryl esters to total lipids ratio in medium LDL	115082 European ancestry individuals	NA	2p24.1		APOB			ENSG00000084674	NA	NA	rs676210-G	rs676210	0	676210	missense_variant	0	0.794234	9e-133	132.046		0.124153	[0.11-0.13] unit increase	NR [11722792] (imputed)	N
8	rs11680233	2	21231524	rs676210	2022-04-27	35213538	Richardson TG	2022-02-25	PLoS Biol	www.ncbi.nlm.nih.gov/pubmed/35213538	Characterising metabolomic signatures of lipid-modifying therapies through drug target mendelian randomisation.	Ratio of monounsaturated fatty acids to total fatty acids	115006 European ancestry individuals	NA	2p24.1		APOB			ENSG00000084674	NA	NA	rs676210-G	rs676210	0	676210	missense_variant	0	0.794219	2e-53	52.699		0.0750024	[0.065-0.085] unit increase	NR [11722792] (imputed)	N
8	rs11680233	2	21231524	rs676210	2022-11-17	34887591	Graham SE	2021-12-09	Nature	www.ncbi.nlm.nih.gov/pubmed/34887591	The power of genetic diversity in genome-wide association studies of lipids.	Triglyceride levels	40963 South Asian ancestry individuals 48057 Hispanic individuals 99432 Admixed African or African ancestry individuals 146492 East Asian ancestry individuals 1320016 European ancestry individuals	NA	2p24.1		APOB			ENSG00000084674	NA	NA	rs676210-?	rs676210	0	676210	missense_variant	0	NR	4E-398	397.398		NA		NR [52000000] (imputed)	N
8	rs11680233	2	21231524	rs676210	2023-01-12	36220816	Selvaraj MS	2022-10-11	Nat Commun	www.ncbi.nlm.nih.gov/pubmed/36220816	Whole genome sequence analysis of blood lipid levels in >66.000 individuals.	High density lipoprotein cholesterol levels	29502 European ancestry individuals 16983 Black individuals 13943 Hispanic individuals 4719 Asian ancestry individuals 1182 Samoan ancestry individuals	387.629 European ancestry individuals. 10.139 Black individuals. 500 Asian ancestry individuals. 96 South Asian ancestry individuals. 59 East Asian ancestry individuals. 71.748 individuals	2p24.1		APOB			ENSG00000084674	NA	NA	rs676210-?	rs676210	0	676210	missense_variant	0	NR	1e-18	18		0.977945	[0.76-1.2] mg/dL increase	NR [428000000]	N
8	rs11680233	2	21231524	rs676210	2023-01-17	36269708	Selvaraj MS	2022-10-21	PLoS One	www.ncbi.nlm.nih.gov/pubmed/36269708	Genome-wide discovery for diabetes-dependent triglycerides-associated loci.	Triglyceride levels in non-type 2 diabetes	402944 European ancestry individuals	NA	2p24.1		APOB			ENSG00000084674	NA	NA	rs676210-?	rs676210	0	676210	missense_variant	0	NR	2e-187	186.699		NA		Affymetrix [NR] (imputed)	N
8	rs11680233	2	21231524	rs676210	2023-01-17	36269708	Selvaraj MS	2022-10-21	PLoS One	www.ncbi.nlm.nih.gov/pubmed/36269708	Genome-wide discovery for diabetes-dependent triglycerides-associated loci.	Triglyceride levels in type 2 diabetes	21176 European ancestry individuals	NA	2p24.1		APOB			ENSG00000084674	NA	NA	rs676210-?	rs676210	0	676210	missense_variant	0	NR	7e-13	12.1549		NA		Affymetrix [NR] (imputed)	N
8	rs11680233	2	21231524	rs676210	2022-04-27	35213538	Richardson TG	2022-02-25	PLoS Biol	www.ncbi.nlm.nih.gov/pubmed/35213538	Characterising metabolomic signatures of lipid-modifying therapies through drug target mendelian randomisation.	Average diameter for VLDL particles	115082 European ancestry individuals	NA	2p24.1		APOB			ENSG00000084674	NA	NA	rs676210-G	rs676210	0	676210	missense_variant	0	0.794234	1e-77	77		0.0885417	[0.079-0.098] unit increase	NR [11722792] (imputed)	N
8	rs11680233	2	21231524	rs676210	2022-04-27	35213538	Richardson TG	2022-02-25	PLoS Biol	www.ncbi.nlm.nih.gov/pubmed/35213538	Characterising metabolomic signatures of lipid-modifying therapies through drug target mendelian randomisation.	Total lipid levels in very large VLDL	115082 European ancestry individuals	NA	2p24.1		APOB			ENSG00000084674	NA	NA	rs676210-G	rs676210	0	676210	missense_variant	0	0.794234	3e-90	89.5229		0.0985067	[0.089-0.108] unit increase	NR [11722792] (imputed)	N
8	rs11680233	2	21231524	rs676210	2022-04-27	35213538	Richardson TG	2022-02-25	PLoS Biol	www.ncbi.nlm.nih.gov/pubmed/35213538	Characterising metabolomic signatures of lipid-modifying therapies through drug target mendelian randomisation.	Cholesteryl ester levels in very large VLDL	115082 European ancestry individuals	NA	2p24.1		APOB			ENSG00000084674	NA	NA	rs676210-G	rs676210	0	676210	missense_variant	0	0.794234	1e-115	115		0.114401	[0.1-0.12] unit increase	NR [11722792] (imputed)	N
8	rs11680233	2	21231524	rs676210	2022-04-27	35213538	Richardson TG	2022-02-25	PLoS Biol	www.ncbi.nlm.nih.gov/pubmed/35213538	Characterising metabolomic signatures of lipid-modifying therapies through drug target mendelian randomisation.	Free cholesterol levels in very large VLDL	115082 European ancestry individuals	NA	2p24.1		APOB			ENSG00000084674	NA	NA	rs676210-G	rs676210	0	676210	missense_variant	0	0.794234	6e-109	108.222		0.109088	[0.099-0.119] unit increase	NR [11722792] (imputed)	N
8	rs11680233	2	21231524	rs676210	2022-04-27	35213538	Richardson TG	2022-02-25	PLoS Biol	www.ncbi.nlm.nih.gov/pubmed/35213538	Characterising metabolomic signatures of lipid-modifying therapies through drug target mendelian randomisation.	Cholesterol levels in very large VLDL	115082 European ancestry individuals	NA	2p24.1		APOB			ENSG00000084674	NA	NA	rs676210-G	rs676210	0	676210	missense_variant	0	0.794234	4e-115	114.398		0.113224	[0.1-0.12] unit increase	NR [11722792] (imputed)	N
8	rs11680233	2	21231524	rs676210	2022-04-27	35213538	Richardson TG	2022-02-25	PLoS Biol	www.ncbi.nlm.nih.gov/pubmed/35213538	Characterising metabolomic signatures of lipid-modifying therapies through drug target mendelian randomisation.	Triglyceride levels in very large VLDL	115082 European ancestry individuals	NA	2p24.1		APOB			ENSG00000084674	NA	NA	rs676210-G	rs676210	0	676210	missense_variant	0	0.794234	4e-74	73.3979		0.0884799	[0.079-0.098] unit increase	NR [11722792] (imputed)	N
8	rs11680233	2	21231524	rs676210	2022-04-27	35213538	Richardson TG	2022-02-25	PLoS Biol	www.ncbi.nlm.nih.gov/pubmed/35213538	Characterising metabolomic signatures of lipid-modifying therapies through drug target mendelian randomisation.	Total lipid levels in chylomicrons and extremely large VLDL	115082 European ancestry individuals	NA	2p24.1		APOB			ENSG00000084674	NA	NA	rs676210-G	rs676210	0	676210	missense_variant	0	0.794234	6e-65	64.2218		0.0833392	[0.074-0.093] unit increase	NR [11722792] (imputed)	N
8	rs11680233	2	21231524	rs676210	2022-04-27	35213538	Richardson TG	2022-02-25	PLoS Biol	www.ncbi.nlm.nih.gov/pubmed/35213538	Characterising metabolomic signatures of lipid-modifying therapies through drug target mendelian randomisation.	Cholesterol levels in medium HDL	115082 European ancestry individuals	NA	2p24.1		APOB			ENSG00000084674	NA	NA	rs676210-G	rs676210	0	676210	missense_variant	0	0.794234	1e-57	57		0.0749418	[0.066-0.084] unit decrease	NR [11722792] (imputed)	N
8	rs11680233	2	21231524	rs676210	2022-04-27	35213538	Richardson TG	2022-02-25	PLoS Biol	www.ncbi.nlm.nih.gov/pubmed/35213538	Characterising metabolomic signatures of lipid-modifying therapies through drug target mendelian randomisation.	Phospholipid levels in chylomicrons and extremely large VLDL	115082 European ancestry individuals	NA	2p24.1		APOB			ENSG00000084674	NA	NA	rs676210-G	rs676210	0	676210	missense_variant	0	0.794234	9e-78	77.0458		0.0909924	[0.081-0.101] unit increase	NR [11722792] (imputed)	N
8	rs11680233	2	21231524	rs676210	2022-04-27	35213538	Richardson TG	2022-02-25	PLoS Biol	www.ncbi.nlm.nih.gov/pubmed/35213538	Characterising metabolomic signatures of lipid-modifying therapies through drug target mendelian randomisation.	Glycoprotein acetyls levels	115082 European ancestry individuals	NA	2p24.1		APOB			ENSG00000084674	NA	NA	rs676210-G	rs676210	0	676210	missense_variant	0	0.794234	2e-08	7.69897		0.0280863	[0.018-0.038] unit increase	NR [11722792] (imputed)	N
8	rs11680233	2	21231524	rs676210	2022-04-27	35213538	Richardson TG	2022-02-25	PLoS Biol	www.ncbi.nlm.nih.gov/pubmed/35213538	Characterising metabolomic signatures of lipid-modifying therapies through drug target mendelian randomisation.	Triglyceride levels in chylomicrons and extremely large VLDL	115082 European ancestry individuals	NA	2p24.1		APOB			ENSG00000084674	NA	NA	rs676210-G	rs676210	0	676210	missense_variant	0	0.794234	4e-48	47.3979		0.0715494	[0.062-0.081] unit increase	NR [11722792] (imputed)	N
8	rs11680233	2	21231524	rs676210	2022-04-27	35213538	Richardson TG	2022-02-25	PLoS Biol	www.ncbi.nlm.nih.gov/pubmed/35213538	Characterising metabolomic signatures of lipid-modifying therapies through drug target mendelian randomisation.	Concentration of chylomicrons and extremely large VLDL particles	115082 European ancestry individuals	NA	2p24.1		APOB			ENSG00000084674	NA	NA	rs676210-G	rs676210	0	676210	missense_variant	0	0.794234	2e-71	70.699		0.0872771	[0.078-0.097] unit increase	NR [11722792] (imputed)	N
8	rs11680233	2	21231524	rs676210	2022-04-27	35213538	Richardson TG	2022-02-25	PLoS Biol	www.ncbi.nlm.nih.gov/pubmed/35213538	Characterising metabolomic signatures of lipid-modifying therapies through drug target mendelian randomisation.	Phospholipids to total lipids ratio in very large HDL	115056 European ancestry individuals	NA	2p24.1		APOB			ENSG00000084674	NA	NA	rs676210-G	rs676210	0	676210	missense_variant	0	0.794222	1e-12	12		0.0330885	[0.024-0.042] unit decrease	NR [11722792] (imputed)	N
8	rs11680233	2	21231524	rs676210	2022-04-27	35213538	Richardson TG	2022-02-25	PLoS Biol	www.ncbi.nlm.nih.gov/pubmed/35213538	Characterising metabolomic signatures of lipid-modifying therapies through drug target mendelian randomisation.	Concentration of very large VLDL particles	115082 European ancestry individuals	NA	2p24.1		APOB			ENSG00000084674	NA	NA	rs676210-G	rs676210	0	676210	missense_variant	0	0.794234	5e-93	92.301		0.0998361	[0.09-0.109] unit increase	NR [11722792] (imputed)	N
8	rs11680233	2	21231524	rs676210	2022-09-29	35945198	Huang QQ	2022-08-09	Nat Commun	www.ncbi.nlm.nih.gov/pubmed/35945198	Transferability of genetic loci and polygenic scores for cardiometabolic traits in British Pakistani and Bangladeshi individuals.	HDL cholesterol levels	22000 Pakistani and Bangladeshi ancestry individuals	NA	2p24.1		APOB			ENSG00000084674	NA	NA	rs676210-A	rs676210	0	676210	missense_variant	0	0.54	8e-06	5.09691		0.05	[0.03-0.07] unit increase	Illumina [9527863] (imputed)	N
8	rs11680233	2	21231524	rs676210	2022-04-27	35213538	Richardson TG	2022-02-25	PLoS Biol	www.ncbi.nlm.nih.gov/pubmed/35213538	Characterising metabolomic signatures of lipid-modifying therapies through drug target mendelian randomisation.	HDL cholesterol levels	115082 European ancestry individuals	NA	2p24.1		APOB			ENSG00000084674	NA	NA	rs676210-G	rs676210	0	676210	missense_variant	0	0.794234	1e-52	52		0.0695041	[0.061-0.078] unit decrease	NR [11722792] (imputed)	N
8	rs11680233	2	21231524	rs676210	2022-04-27	35213538	Richardson TG	2022-02-25	PLoS Biol	www.ncbi.nlm.nih.gov/pubmed/35213538	Characterising metabolomic signatures of lipid-modifying therapies through drug target mendelian randomisation.	Phospholipid levels in very large VLDL	115082 European ancestry individuals	NA	2p24.1		APOB			ENSG00000084674	NA	NA	rs676210-G	rs676210	0	676210	missense_variant	0	0.794234	9e-99	98.0458		0.103402	[0.094-0.113] unit increase	NR [11722792] (imputed)	N
8	rs11680233	2	21231524	rs676210	2022-04-27	35213538	Richardson TG	2022-02-25	PLoS Biol	www.ncbi.nlm.nih.gov/pubmed/35213538	Characterising metabolomic signatures of lipid-modifying therapies through drug target mendelian randomisation.	Free cholesterol levels in chylomicrons and extremely large VLDL	115082 European ancestry individuals	NA	2p24.1		APOB			ENSG00000084674	NA	NA	rs676210-G	rs676210	0	676210	missense_variant	0	0.794234	5e-88	87.301		0.0973343	[0.088-0.107] unit increase	NR [11722792] (imputed)	N
8	rs11680233	2	21231524	rs676210	2019-12-05	23696881	Wood AR	2013-05-16	PLoS One	www.ncbi.nlm.nih.gov/pubmed/23696881	Imputation of variants from the 1000 Genomes Project modestly improves known associations and can identify low-frequency variant-phenotype associations undetected by HapMap based imputation.	Lipid or lipoprotein levels	up to 1206 European ancestry individuals	NA	2p24.1	APOB	APOB			ENSG00000084674	NA	NA	rs676210-?	rs676210	0	676210	missense_variant	0	NR	4e-30	29.3979	(Oxidized LDL)	NA		Illumina [up to 10879115] (imputed)	N
8	rs11680233	2	21231524	rs676210	2023-05-31	36764567	Davyson E	2023-02-09	Biol Psychiatry	www.ncbi.nlm.nih.gov/pubmed/36764567	Metabolomic Investigation of Major Depressive Disorder Identifies a Potentially Causal Association With Polyunsaturated Fatty Acids.	Cholesteryl esters in HDL (UKB data field 23418)	88329 European ancestry individuals	NA	2p24.1		APOB			ENSG00000084674	NA	NA	rs676210-A	rs676210	0	676210	missense_variant	0	0.205238	7e-47	46.1549		0.0762348	[0.066-0.087] unit increase	NR [16366144] (imputed)	N
8	rs11680233	2	21231524	rs676210	2023-05-31	36764567	Davyson E	2023-02-09	Biol Psychiatry	www.ncbi.nlm.nih.gov/pubmed/36764567	Metabolomic Investigation of Major Depressive Disorder Identifies a Potentially Causal Association With Polyunsaturated Fatty Acids.	Free cholesterol in very large VLDL (UKB data field 23493)	88329 European ancestry individuals	NA	2p24.1		APOB			ENSG00000084674	NA	NA	rs676210-A	rs676210	0	676210	missense_variant	0	0.205238	2e-91	90.699		0.115064	[0.1-0.13] unit decrease	NR [16366144] (imputed)	N
8	rs11680233	2	21231524	rs676210	2023-05-31	36764567	Davyson E	2023-02-09	Biol Psychiatry	www.ncbi.nlm.nih.gov/pubmed/36764567	Metabolomic Investigation of Major Depressive Disorder Identifies a Potentially Causal Association With Polyunsaturated Fatty Acids.	Triglycerides in very large VLDL (UKB data field 23494)	88329 European ancestry individuals	NA	2p24.1		APOB			ENSG00000084674	NA	NA	rs676210-A	rs676210	0	676210	missense_variant	0	0.205238	2e-63	62.699		0.0943349	[0.083-0.105] unit decrease	NR [16366144] (imputed)	N
8	rs11680233	2	21231524	rs676210	2023-05-31	36764567	Davyson E	2023-02-09	Biol Psychiatry	www.ncbi.nlm.nih.gov/pubmed/36764567	Metabolomic Investigation of Major Depressive Disorder Identifies a Potentially Causal Association With Polyunsaturated Fatty Acids.	Triglycerides to phosphoglycerides ratio (UKB data field 23435)	88268 European ancestry individuals	NA	2p24.1		APOB			ENSG00000084674	NA	NA	rs676210-A	rs676210	0	676210	missense_variant	0	0.205256	4e-91	90.3979		0.11061	[0.1-0.121] unit decrease	NR [16366159] (imputed)	N
8	rs11680233	2	21231524	rs676210	2023-05-31	36764567	Davyson E	2023-02-09	Biol Psychiatry	www.ncbi.nlm.nih.gov/pubmed/36764567	Metabolomic Investigation of Major Depressive Disorder Identifies a Potentially Causal Association With Polyunsaturated Fatty Acids.	Docosahexaenoic acid to total fatty acids percentage (UKB data field 23457)	88268 European ancestry individuals	NA	2p24.1		APOB			ENSG00000084674	NA	NA	rs676210-A	rs676210	0	676210	missense_variant	0	0.205256	5e-15	14.301		0.0440236	[0.033-0.055] unit increase	NR [16366159] (imputed)	N
8	rs11680233	2	21231524	rs676210	2023-05-31	36764567	Davyson E	2023-02-09	Biol Psychiatry	www.ncbi.nlm.nih.gov/pubmed/36764567	Metabolomic Investigation of Major Depressive Disorder Identifies a Potentially Causal Association With Polyunsaturated Fatty Acids.	Total lipids in very large VLDL (UKB data field 23489)	88329 European ancestry individuals	NA	2p24.1		APOB			ENSG00000084674	NA	NA	rs676210-A	rs676210	0	676210	missense_variant	0	0.205238	2e-76	75.699		0.104434	[0.093-0.115] unit decrease	NR [16366144] (imputed)	N
8	rs11680233	2	21231524	rs676210	2023-05-31	36764567	Davyson E	2023-02-09	Biol Psychiatry	www.ncbi.nlm.nih.gov/pubmed/36764567	Metabolomic Investigation of Major Depressive Disorder Identifies a Potentially Causal Association With Polyunsaturated Fatty Acids.	Phospholipids in VLDL (UKB data field 23412)	88329 European ancestry individuals	NA	2p24.1		APOB			ENSG00000084674	NA	NA	rs676210-A	rs676210	0	676210	missense_variant	0	0.205238	2e-92	91.699		0.117629	[0.11-0.13] unit decrease	NR [16366144] (imputed)	N
8	rs11680233	2	21231524	rs676210	2023-05-31	36764567	Davyson E	2023-02-09	Biol Psychiatry	www.ncbi.nlm.nih.gov/pubmed/36764567	Metabolomic Investigation of Major Depressive Disorder Identifies a Potentially Causal Association With Polyunsaturated Fatty Acids.	Phospholipids in HDL (UKB data field 23414)	88329 European ancestry individuals	NA	2p24.1		APOB			ENSG00000084674	NA	NA	rs676210-A	rs676210	0	676210	missense_variant	0	0.205238	7e-32	31.1549		0.0623656	[0.052-0.073] unit increase	NR [16366144] (imputed)	N
8	rs11680233	2	21231524	rs676210	2023-05-31	36764567	Davyson E	2023-02-09	Biol Psychiatry	www.ncbi.nlm.nih.gov/pubmed/36764567	Metabolomic Investigation of Major Depressive Disorder Identifies a Potentially Causal Association With Polyunsaturated Fatty Acids.	Average diameter for VLDL particles (UKB data field 23431)	88329 European ancestry individuals	NA	2p24.1		APOB			ENSG00000084674	NA	NA	rs676210-A	rs676210	0	676210	missense_variant	0	0.205238	1e-67	67		0.0952901	[0.085-0.106] unit decrease	NR [16366144] (imputed)	N
8	rs11680233	2	21231524	rs676210	2023-05-31	36764567	Davyson E	2023-02-09	Biol Psychiatry	www.ncbi.nlm.nih.gov/pubmed/36764567	Metabolomic Investigation of Major Depressive Disorder Identifies a Potentially Causal Association With Polyunsaturated Fatty Acids.	Concentration of HDL particles (UKB data field 23430)	88329 European ancestry individuals	NA	2p24.1		APOB			ENSG00000084674	NA	NA	rs676210-A	rs676210	0	676210	missense_variant	0	0.205238	5e-22	21.301		0.0529792	[0.042-0.064] unit increase	NR [16366144] (imputed)	N
8	rs11680233	2	21231524	rs676210	2023-05-31	36764567	Davyson E	2023-02-09	Biol Psychiatry	www.ncbi.nlm.nih.gov/pubmed/36764567	Metabolomic Investigation of Major Depressive Disorder Identifies a Potentially Causal Association With Polyunsaturated Fatty Acids.	Free cholesterol in chylomicrons and extremely large VLDL (UKB data field 23486)	88329 European ancestry individuals	NA	2p24.1		APOB			ENSG00000084674	NA	NA	rs676210-A	rs676210	0	676210	missense_variant	0	0.205238	3e-74	73.5229		0.102946	[0.092-0.114] unit decrease	NR [16366144] (imputed)	N
8	rs11680233	2	21231524	rs676210	2023-05-31	36764567	Davyson E	2023-02-09	Biol Psychiatry	www.ncbi.nlm.nih.gov/pubmed/36764567	Metabolomic Investigation of Major Depressive Disorder Identifies a Potentially Causal Association With Polyunsaturated Fatty Acids.	Triglycerides in large VLDL (UKB data field 23501)	88329 European ancestry individuals	NA	2p24.1		APOB			ENSG00000084674	NA	NA	rs676210-A	rs676210	0	676210	missense_variant	0	0.205238	4e-72	71.3979		0.101245	[0.09-0.112] unit decrease	NR [16366144] (imputed)	N
8	rs11680233	2	21231524	rs676210	2023-05-31	36764567	Davyson E	2023-02-09	Biol Psychiatry	www.ncbi.nlm.nih.gov/pubmed/36764567	Metabolomic Investigation of Major Depressive Disorder Identifies a Potentially Causal Association With Polyunsaturated Fatty Acids.	Cholesterol in chylomicrons and extremely large VLDL (UKB data field 23484)	88329 European ancestry individuals	NA	2p24.1		APOB			ENSG00000084674	NA	NA	rs676210-A	rs676210	0	676210	missense_variant	0	0.205238	4e-82	81.3979		0.108573	[0.098-0.12] unit decrease	NR [16366144] (imputed)	N
8	rs11680233	2	21231524	rs676210	2023-05-31	36764567	Davyson E	2023-02-09	Biol Psychiatry	www.ncbi.nlm.nih.gov/pubmed/36764567	Metabolomic Investigation of Major Depressive Disorder Identifies a Potentially Causal Association With Polyunsaturated Fatty Acids.	Cholesteryl esters in chylomicrons and extremely large VLDL (UKB data field 23485)	88329 European ancestry individuals	NA	2p24.1		APOB			ENSG00000084674	NA	NA	rs676210-A	rs676210	0	676210	missense_variant	0	0.205238	8e-87	86.0969		0.111882	[0.1-0.12] unit decrease	NR [16366144] (imputed)	N
8	rs11680233	2	21231524	rs676210	2023-05-31	36764567	Davyson E	2023-02-09	Biol Psychiatry	www.ncbi.nlm.nih.gov/pubmed/36764567	Metabolomic Investigation of Major Depressive Disorder Identifies a Potentially Causal Association With Polyunsaturated Fatty Acids.	Concentration of large VLDL particles (UKB data field 23495)	88329 European ancestry individuals	NA	2p24.1		APOB			ENSG00000084674	NA	NA	rs676210-A	rs676210	0	676210	missense_variant	0	0.205238	3e-90	89.5229		0.113947	[0.1-0.13] unit decrease	NR [16366144] (imputed)	N
8	rs11680233	2	21231524	rs676210	2023-05-31	36764567	Davyson E	2023-02-09	Biol Psychiatry	www.ncbi.nlm.nih.gov/pubmed/36764567	Metabolomic Investigation of Major Depressive Disorder Identifies a Potentially Causal Association With Polyunsaturated Fatty Acids.	Total lipids in large VLDL (UKB data field 23496)	88329 European ancestry individuals	NA	2p24.1		APOB			ENSG00000084674	NA	NA	rs676210-A	rs676210	0	676210	missense_variant	0	0.205238	3e-89	88.5229		0.113359	[0.1-0.12] unit decrease	NR [16366144] (imputed)	N
8	rs11680233	2	21231524	rs676210	2023-05-31	36764567	Davyson E	2023-02-09	Biol Psychiatry	www.ncbi.nlm.nih.gov/pubmed/36764567	Metabolomic Investigation of Major Depressive Disorder Identifies a Potentially Causal Association With Polyunsaturated Fatty Acids.	Free cholesterol in HDL (UKB data field 23422)	88329 European ancestry individuals	NA	2p24.1		APOB			ENSG00000084674	NA	NA	rs676210-A	rs676210	0	676210	missense_variant	0	0.205238	2e-34	33.699		0.0639312	[0.054-0.074] unit increase	NR [16366144] (imputed)	N
8	rs11680233	2	21231524	rs676210	2023-05-31	36764567	Davyson E	2023-02-09	Biol Psychiatry	www.ncbi.nlm.nih.gov/pubmed/36764567	Metabolomic Investigation of Major Depressive Disorder Identifies a Potentially Causal Association With Polyunsaturated Fatty Acids.	Total lipids in VLDL (UKB data field 23424)	88329 European ancestry individuals	NA	2p24.1		APOB			ENSG00000084674	NA	NA	rs676210-A	rs676210	0	676210	missense_variant	0	0.205238	2e-91	90.699		0.116159	[0.1-0.13] unit decrease	NR [16366144] (imputed)	N
8	rs11680233	2	21231524	rs676210	2023-05-31	36764567	Davyson E	2023-02-09	Biol Psychiatry	www.ncbi.nlm.nih.gov/pubmed/36764567	Metabolomic Investigation of Major Depressive Disorder Identifies a Potentially Causal Association With Polyunsaturated Fatty Acids.	Concentration of chylomicrons and extremely large VLDL particles (UKB data field 23481)	88329 European ancestry individuals	NA	2p24.1		APOB			ENSG00000084674	NA	NA	rs676210-A	rs676210	0	676210	missense_variant	0	0.205238	2e-61	60.699		0.0931182	[0.082-0.104] unit decrease	NR [16366144] (imputed)	N
8	rs11680233	2	21231524	rs676210	2023-05-31	36764567	Davyson E	2023-02-09	Biol Psychiatry	www.ncbi.nlm.nih.gov/pubmed/36764567	Metabolomic Investigation of Major Depressive Disorder Identifies a Potentially Causal Association With Polyunsaturated Fatty Acids.	Total lipids in chylomicrons and extremely large VLDL (UKB data field 23482)	88329 European ancestry individuals	NA	2p24.1		APOB			ENSG00000084674	NA	NA	rs676210-A	rs676210	0	676210	missense_variant	0	0.205238	2e-55	54.699		0.0886034	[0.078-0.1] unit decrease	NR [16366144] (imputed)	N
8	rs11680233	2	21231524	rs676210	2023-05-31	36764567	Davyson E	2023-02-09	Biol Psychiatry	www.ncbi.nlm.nih.gov/pubmed/36764567	Metabolomic Investigation of Major Depressive Disorder Identifies a Potentially Causal Association With Polyunsaturated Fatty Acids.	Phospholipids in very large VLDL (UKB data field 23490)	88329 European ancestry individuals	NA	2p24.1		APOB			ENSG00000084674	NA	NA	rs676210-A	rs676210	0	676210	missense_variant	0	0.205238	1e-83	83		0.109532	[0.098-0.121] unit decrease	NR [16366144] (imputed)	N
8	rs11680233	2	21231524	rs676210	2023-05-31	36764567	Davyson E	2023-02-09	Biol Psychiatry	www.ncbi.nlm.nih.gov/pubmed/36764567	Metabolomic Investigation of Major Depressive Disorder Identifies a Potentially Causal Association With Polyunsaturated Fatty Acids.	Cholesterol in very large VLDL (UKB data field 23491)	88329 European ancestry individuals	NA	2p24.1		APOB			ENSG00000084674	NA	NA	rs676210-A	rs676210	0	676210	missense_variant	0	0.205238	4e-96	95.3979		0.118965	[0.11-0.13] unit decrease	NR [16366144] (imputed)	N
8	rs11680233	2	21231524	rs676210	2023-05-31	36764567	Davyson E	2023-02-09	Biol Psychiatry	www.ncbi.nlm.nih.gov/pubmed/36764567	Metabolomic Investigation of Major Depressive Disorder Identifies a Potentially Causal Association With Polyunsaturated Fatty Acids.	Cholesteryl esters in very large VLDL (UKB data field 23492)	88329 European ancestry individuals	NA	2p24.1		APOB			ENSG00000084674	NA	NA	rs676210-A	rs676210	0	676210	missense_variant	0	0.205238	4e-96	95.3979		0.119881	[0.11-0.13] unit decrease	NR [16366144] (imputed)	N
8	rs11680233	2	21231524	rs676210	2023-05-31	36764567	Davyson E	2023-02-09	Biol Psychiatry	www.ncbi.nlm.nih.gov/pubmed/36764567	Metabolomic Investigation of Major Depressive Disorder Identifies a Potentially Causal Association With Polyunsaturated Fatty Acids.	Cholesterol in medium HDL (UKB data field 23568)	88329 European ancestry individuals	NA	2p24.1		APOB			ENSG00000084674	NA	NA	rs676210-A	rs676210	0	676210	missense_variant	0	0.205238	7e-48	47.1549		0.0785157	[0.068-0.089] unit increase	NR [16366144] (imputed)	N
8	rs11680233	2	21231524	rs676210	2023-05-31	36764567	Davyson E	2023-02-09	Biol Psychiatry	www.ncbi.nlm.nih.gov/pubmed/36764567	Metabolomic Investigation of Major Depressive Disorder Identifies a Potentially Causal Association With Polyunsaturated Fatty Acids.	Free cholesterol in medium HDL (UKB data field 23570)	88329 European ancestry individuals	NA	2p24.1		APOB			ENSG00000084674	NA	NA	rs676210-A	rs676210	0	676210	missense_variant	0	0.205238	1e-37	37		0.0684769	[0.058-0.079] unit increase	NR [16366144] (imputed)	N
8	rs11680233	2	21231524	rs676210	2023-05-31	36764567	Davyson E	2023-02-09	Biol Psychiatry	www.ncbi.nlm.nih.gov/pubmed/36764567	Metabolomic Investigation of Major Depressive Disorder Identifies a Potentially Causal Association With Polyunsaturated Fatty Acids.	Cholesteryl esters in medium HDL (UKB data field 23569)	88329 European ancestry individuals	NA	2p24.1		APOB			ENSG00000084674	NA	NA	rs676210-A	rs676210	0	676210	missense_variant	0	0.205238	5e-50	49.301		0.0805807	[0.07-0.091] unit increase	NR [16366144] (imputed)	N
8	rs11680233	2	21231524	rs676210	2023-05-31	36764567	Davyson E	2023-02-09	Biol Psychiatry	www.ncbi.nlm.nih.gov/pubmed/36764567	Metabolomic Investigation of Major Depressive Disorder Identifies a Potentially Causal Association With Polyunsaturated Fatty Acids.	Concentration of medium HDL particles (UKB data field 23565)	88329 European ancestry individuals	NA	2p24.1		APOB			ENSG00000084674	NA	NA	rs676210-A	rs676210	0	676210	missense_variant	0	0.205238	3e-33	32.5229		0.0648924	[0.054-0.075] unit increase	NR [16366144] (imputed)	N
8	rs11680233	2	21231524	rs676210	2023-05-31	36764567	Davyson E	2023-02-09	Biol Psychiatry	www.ncbi.nlm.nih.gov/pubmed/36764567	Metabolomic Investigation of Major Depressive Disorder Identifies a Potentially Causal Association With Polyunsaturated Fatty Acids.	Phospholipids in medium HDL (UKB data field 23567)	88329 European ancestry individuals	NA	2p24.1		APOB			ENSG00000084674	NA	NA	rs676210-A	rs676210	0	676210	missense_variant	0	0.205238	2e-27	26.699		0.05936	[0.049-0.07] unit increase	NR [16366144] (imputed)	N
8	rs11680233	2	21231524	rs676210	2023-05-31	36764567	Davyson E	2023-02-09	Biol Psychiatry	www.ncbi.nlm.nih.gov/pubmed/36764567	Metabolomic Investigation of Major Depressive Disorder Identifies a Potentially Causal Association With Polyunsaturated Fatty Acids.	Total lipids in medium HDL (UKB data field 23566)	88329 European ancestry individuals	NA	2p24.1		APOB			ENSG00000084674	NA	NA	rs676210-A	rs676210	0	676210	missense_variant	0	0.205238	4e-32	31.3979		0.0640435	[0.053-0.075] unit increase	NR [16366144] (imputed)	N
8	rs11680233	2	21231524	rs676210	2023-05-31	36764567	Davyson E	2023-02-09	Biol Psychiatry	www.ncbi.nlm.nih.gov/pubmed/36764567	Metabolomic Investigation of Major Depressive Disorder Identifies a Potentially Causal Association With Polyunsaturated Fatty Acids.	Phospholipids to total lipids in very large HDL percentage (UKB data field 23629)	88307 European ancestry individuals	NA	2p24.1		APOB			ENSG00000084674	NA	NA	rs676210-A	rs676210	0	676210	missense_variant	0	0.20525	1e-12	12		0.0384941	[0.028-0.049] unit increase	NR [16366139] (imputed)	N
8	rs11680233	2	21231524	rs676210	2022-11-17	34887591	Graham SE	2021-12-09	Nature	www.ncbi.nlm.nih.gov/pubmed/34887591	The power of genetic diversity in genome-wide association studies of lipids.	Triglyceride levels	1320016 European ancestry individuals	NA	2p24.1		APOB			ENSG00000084674	NA	NA	rs676210-A	rs676210	0	676210	missense_variant	0	0.214007	1e-254	254		0.0704109	[0.067-0.074] unit decrease	NR [52000000] (imputed)	N
8	rs11680233	2	21231524	rs676210	2022-11-17	34887591	Graham SE	2021-12-09	Nature	www.ncbi.nlm.nih.gov/pubmed/34887591	The power of genetic diversity in genome-wide association studies of lipids.	Triglyceride levels	48057 Hispanic individuals	NA	2p24.1		APOB			ENSG00000084674	NA	NA	rs676210-A	rs676210	0	676210	missense_variant	0	0.245749	4e-13	12.3979		0.0548621	[0.04-0.069] unit decrease	NR [52000000] (imputed)	N
8	rs11680233	2	21231524	rs676210	2022-11-17	34887591	Graham SE	2021-12-09	Nature	www.ncbi.nlm.nih.gov/pubmed/34887591	The power of genetic diversity in genome-wide association studies of lipids.	High density lipoprotein cholesterol levels	40963 South Asian ancestry individuals 48057 Hispanic individuals 99432 Admixed African or African ancestry individuals 146492 East Asian ancestry individuals 1320016 European ancestry individuals	NA	2p24.1		APOB			ENSG00000084674	NA	NA	rs676210-?	rs676210	0	676210	missense_variant	0	NR	2e-293	292.699		NA		NR [52000000] (imputed)	N
8	rs11680233	2	21231524	rs676210	2022-11-17	34887591	Graham SE	2021-12-09	Nature	www.ncbi.nlm.nih.gov/pubmed/34887591	The power of genetic diversity in genome-wide association studies of lipids.	High density lipoprotein cholesterol levels	48057 Hispanic individuals	NA	2p24.1		APOB			ENSG00000084674	NA	NA	rs676210-A	rs676210	0	676210	missense_variant	0	0.245812	3e-14	13.5229		0.0592349	[0.044-0.074] unit increase	NR [52000000] (imputed)	N
8	rs11680233	2	21231524	rs676210	2022-04-27	35213538	Richardson TG	2022-02-25	PLoS Biol	www.ncbi.nlm.nih.gov/pubmed/35213538	Characterising metabolomic signatures of lipid-modifying therapies through drug target mendelian randomisation.	Ratio of triglycerides to phosphoglycerides	115006 European ancestry individuals	NA	2p24.1		APOB			ENSG00000084674	NA	NA	rs676210-G	rs676210	0	676210	missense_variant	0	0.794219	5e-108	107.301		0.104103	[0.095-0.113] unit increase	NR [11722792] (imputed)	N
8	rs11680233	2	21231524	rs676210	2022-11-17	34887591	Graham SE	2021-12-09	Nature	www.ncbi.nlm.nih.gov/pubmed/34887591	The power of genetic diversity in genome-wide association studies of lipids.	High density lipoprotein cholesterol levels	1320016 European ancestry individuals	NA	2p24.1		APOB			ENSG00000084674	NA	NA	rs676210-A	rs676210	0	676210	missense_variant	0	0.214148	5e-168	167.301		0.0604574	[0.057-0.064] unit increase	NR [52000000] (imputed)	N
8	rs11680233	2	21231524	rs676210	2022-11-17	34887591	Graham SE	2021-12-09	Nature	www.ncbi.nlm.nih.gov/pubmed/34887591	The power of genetic diversity in genome-wide association studies of lipids.	High density lipoprotein cholesterol levels	99432 Admixed African or African ancestry individuals	NA	2p24.1		APOB			ENSG00000084674	NA	NA	rs676210-A	rs676210	0	676210	missense_variant	0	0.151084	6e-16	15.2218		0.0527709	[0.04-0.065] unit increase	NR [52000000] (imputed)	N
8	rs11680233	2	21231524	rs676210	2023-05-31	36764567	Davyson E	2023-02-09	Biol Psychiatry	www.ncbi.nlm.nih.gov/pubmed/36764567	Metabolomic Investigation of Major Depressive Disorder Identifies a Potentially Causal Association With Polyunsaturated Fatty Acids.	Triglycerides in chylomicrons and extremely large VLDL (UKB data field 23487)	88329 European ancestry individuals	NA	2p24.1		APOB			ENSG00000084674	NA	NA	rs676210-A	rs676210	0	676210	missense_variant	0	0.205238	1e-41	41		0.0765343	[0.065-0.088] unit decrease	NR [16366144] (imputed)	N
8	rs11680233	2	21231524	rs676210	2023-05-31	36764567	Davyson E	2023-02-09	Biol Psychiatry	www.ncbi.nlm.nih.gov/pubmed/36764567	Metabolomic Investigation of Major Depressive Disorder Identifies a Potentially Causal Association With Polyunsaturated Fatty Acids.	Total lipids in HDL (UKB data field 23426)	88329 European ancestry individuals	NA	2p24.1		APOB			ENSG00000084674	NA	NA	rs676210-A	rs676210	0	676210	missense_variant	0	0.205238	7e-33	32.1549		0.0630846	[0.053-0.073] unit increase	NR [16366144] (imputed)	N
8	rs11680233	2	21231524	rs676210	2023-05-31	36764567	Davyson E	2023-02-09	Biol Psychiatry	www.ncbi.nlm.nih.gov/pubmed/36764567	Metabolomic Investigation of Major Depressive Disorder Identifies a Potentially Causal Association With Polyunsaturated Fatty Acids.	Concentration of very large VLDL particles (UKB data field 23488)	88329 European ancestry individuals	NA	2p24.1		APOB			ENSG00000084674	NA	NA	rs676210-A	rs676210	0	676210	missense_variant	0	0.205238	2e-78	77.699		0.105714	[0.095-0.117] unit decrease	NR [16366144] (imputed)	N
8	rs11680233	2	21231524	rs676210	2023-05-31	36764567	Davyson E	2023-02-09	Biol Psychiatry	www.ncbi.nlm.nih.gov/pubmed/36764567	Metabolomic Investigation of Major Depressive Disorder Identifies a Potentially Causal Association With Polyunsaturated Fatty Acids.	Cholesteryl esters in large VLDL (UKB data field 23499)	88329 European ancestry individuals	NA	2p24.1		APOB			ENSG00000084674	NA	NA	rs676210-A	rs676210	0	676210	missense_variant	0	0.205238	9e-114	113.046		0.130922	[0.12-0.14] unit decrease	NR [16366144] (imputed)	N
8	rs11680233	2	21231524	rs676210	2023-05-31	36764567	Davyson E	2023-02-09	Biol Psychiatry	www.ncbi.nlm.nih.gov/pubmed/36764567	Metabolomic Investigation of Major Depressive Disorder Identifies a Potentially Causal Association With Polyunsaturated Fatty Acids.	Free cholesterol in large VLDL (UKB data field 23500)	88329 European ancestry individuals	NA	2p24.1		APOB			ENSG00000084674	NA	NA	rs676210-A	rs676210	0	676210	missense_variant	0	0.205238	1e-94	94		0.117	[0.11-0.13] unit decrease	NR [16366144] (imputed)	N
8	rs11680233	2	21231524	rs676210	2023-05-31	36764567	Davyson E	2023-02-09	Biol Psychiatry	www.ncbi.nlm.nih.gov/pubmed/36764567	Metabolomic Investigation of Major Depressive Disorder Identifies a Potentially Causal Association With Polyunsaturated Fatty Acids.	Apolipoprotein A1 levels (UKB data field 23440)	88329 European ancestry individuals	NA	2p24.1		APOB			ENSG00000084674	NA	NA	rs676210-A	rs676210	0	676210	missense_variant	0	0.205238	1e-28	28		0.0595846	[0.049-0.07] unit increase	NR [16366144] (imputed)	N
8	rs11680233	2	21231524	rs676210	2023-05-31	36764567	Davyson E	2023-02-09	Biol Psychiatry	www.ncbi.nlm.nih.gov/pubmed/36764567	Metabolomic Investigation of Major Depressive Disorder Identifies a Potentially Causal Association With Polyunsaturated Fatty Acids.	Triglycerides in medium VLDL (UKB data field 23508)	88329 European ancestry individuals	NA	2p24.1		APOB			ENSG00000084674	NA	NA	rs676210-A	rs676210	0	676210	missense_variant	0	0.205238	3e-94	93.5229		0.11707	[0.11-0.13] unit decrease	NR [16366144] (imputed)	N
8	rs11680233	2	21231524	rs676210	2023-05-31	36764567	Davyson E	2023-02-09	Biol Psychiatry	www.ncbi.nlm.nih.gov/pubmed/36764567	Metabolomic Investigation of Major Depressive Disorder Identifies a Potentially Causal Association With Polyunsaturated Fatty Acids.	HDL cholesterol levels (UKB data field 23406)	88329 European ancestry individuals	NA	2p24.1		APOB			ENSG00000084674	NA	NA	rs676210-A	rs676210	0	676210	missense_variant	0	0.205238	1e-44	44		0.0740626	[0.064-0.084] unit increase	NR [16366144] (imputed)	N
8	rs11680233	2	21231524	rs676210	2023-05-31	36764567	Davyson E	2023-02-09	Biol Psychiatry	www.ncbi.nlm.nih.gov/pubmed/36764567	Metabolomic Investigation of Major Depressive Disorder Identifies a Potentially Causal Association With Polyunsaturated Fatty Acids.	Triglycerides in VLDL (UKB data field 23408)	88329 European ancestry individuals	NA	2p24.1		APOB			ENSG00000084674	NA	NA	rs676210-A	rs676210	0	676210	missense_variant	0	0.205238	5e-80	79.301		0.106795	[0.096-0.118] unit decrease	NR [16366144] (imputed)	N
8	rs11680233	2	21231524	rs676210	2023-05-31	36764567	Davyson E	2023-02-09	Biol Psychiatry	www.ncbi.nlm.nih.gov/pubmed/36764567	Metabolomic Investigation of Major Depressive Disorder Identifies a Potentially Causal Association With Polyunsaturated Fatty Acids.	Cholesterol in large VLDL (UKB data field 23498)	88329 European ancestry individuals	NA	2p24.1		APOB			ENSG00000084674	NA	NA	rs676210-A	rs676210	0	676210	missense_variant	0	0.205238	3e-106	105.523		0.125312	[0.11-0.14] unit decrease	NR [16366144] (imputed)	N
8	rs11680233	2	21231524	rs676210	2023-05-31	36764567	Davyson E	2023-02-09	Biol Psychiatry	www.ncbi.nlm.nih.gov/pubmed/36764567	Metabolomic Investigation of Major Depressive Disorder Identifies a Potentially Causal Association With Polyunsaturated Fatty Acids.	Phospholipids in large VLDL (UKB data field 23497)	88329 European ancestry individuals	NA	2p24.1		APOB			ENSG00000084674	NA	NA	rs676210-A	rs676210	0	676210	missense_variant	0	0.205238	2e-93	92.699		0.115966	[0.1-0.13] unit decrease	NR [16366144] (imputed)	N
8	rs11680233	2	21231524	rs676210	2023-05-31	36764567	Davyson E	2023-02-09	Biol Psychiatry	www.ncbi.nlm.nih.gov/pubmed/36764567	Metabolomic Investigation of Major Depressive Disorder Identifies a Potentially Causal Association With Polyunsaturated Fatty Acids.	Phospholipids in large HDL (UKB data field 23560)	88329 European ancestry individuals	NA	2p24.1		APOB			ENSG00000084674	NA	NA	rs676210-A	rs676210	0	676210	missense_variant	0	0.205238	1e-42	42		0.0713618	[0.061-0.082] unit increase	NR [16366144] (imputed)	N
8	rs11680233	2	21231524	rs676210	2023-05-31	36764567	Davyson E	2023-02-09	Biol Psychiatry	www.ncbi.nlm.nih.gov/pubmed/36764567	Metabolomic Investigation of Major Depressive Disorder Identifies a Potentially Causal Association With Polyunsaturated Fatty Acids.	Phospholipids to total lipids in very small VLDL percentage (UKB data field 23604)	88329 European ancestry individuals	NA	2p24.1		APOB			ENSG00000084674	NA	NA	rs676210-A	rs676210	0	676210	missense_variant	0	0.205238	3e-56	55.5229		0.0899795	[0.079-0.101] unit decrease	NR [16366144] (imputed)	N
8	rs11680233	2	21231524	rs676210	2023-06-26	37277458	Vosberg DE	2023-06-05	Sci Rep	www.ncbi.nlm.nih.gov/pubmed/37277458	The genetics of a "femaleness/maleness" score in cardiometabolic traits in the UK biobank.	Multi-trait sex score	141980 European ancestry males	NA	2p24.1		APOB			ENSG00000084674	NA	NA	rs676210-?	rs676210	0	676210	missense_variant	0	NR	5e-15	14.301		NA		Affymetrix [8644321] (imputed)	N
8	rs11901649	2	21232195	rs693	2017-11-01	17463246	Saxena R	2007-04-26	Science	www.ncbi.nlm.nih.gov/pubmed/17463246	Genome-wide association analysis identifies loci for type 2 diabetes and triglyceride levels.	LDL cholesterol levels	2601 European ancestry type 2 diabetes cases and controls	NA	2p24.1	APOB	APOB			ENSG00000084674	NA	NA	rs693-A	rs693	0	693	synonymous_variant	0	0.49	7e-07	6.1549		1	(% variance) increase	Affymetrix [389878]	N
8	rs11901649	2	21232195	rs693	2008-06-16	18193044	Kathiresan S	2008-01-13	Nat Genet	www.ncbi.nlm.nih.gov/pubmed/18193044	Six new loci associated with blood low-density lipoprotein cholesterol. high-density lipoprotein cholesterol or triglycerides in humans.	Triglycerides	2758 European ancestry individuals	18.554 European ancestry individuals	2p24.1	APOB	APOB			ENSG00000084674	NA	NA	rs693-A	rs693	0	693	synonymous_variant	0	0.48	2e-07	6.69897		0.08	[0.04-0.12] unit increase	Affymetrix [389878]	N
8	rs11901649	2	21232195	rs693	2008-06-16	18193044	Kathiresan S	2008-01-13	Nat Genet	www.ncbi.nlm.nih.gov/pubmed/18193044	Six new loci associated with blood low-density lipoprotein cholesterol. high-density lipoprotein cholesterol or triglycerides in humans.	LDL cholesterol	2758 European ancestry individuals	18.544 European ancestry individuals	2p24.1	APOB	APOB			ENSG00000084674	NA	NA	rs693-A	rs693	0	693	synonymous_variant	0	0.48	1e-21	21		0.12	[0.10-0.14] unit increase	Affymetrix [389878]	N
8	rs11901649	2	21232195	rs693	2009-01-12	19060911	Aulchenko YS	2008-12-07	Nat Genet	www.ncbi.nlm.nih.gov/pubmed/19060911	Loci influencing lipid levels and coronary heart disease risk in 16 European population cohorts.	Cholesterol. total	21848 European ancestry individuals 714 Orcadian individuals	NA	2p24.1	APOB	APOB			ENSG00000084674	NA	NA	rs693-G	rs693	0	693	synonymous_variant	0	0.52	9e-23	22.0458		0.1	[NR] s.d. decrease	Affymetrix. Illumina [up to 600000]	N
8	rs11901649	2	21232195	rs693	2009-01-12	19060911	Aulchenko YS	2008-12-07	Nat Genet	www.ncbi.nlm.nih.gov/pubmed/19060911	Loci influencing lipid levels and coronary heart disease risk in 16 European population cohorts.	LDL cholesterol	17083 European ancestry individuals 714 Orcadian individuals	NA	2p24.1	APOB	APOB			ENSG00000084674	NA	NA	rs693-G	rs693	0	693	synonymous_variant	0	0.52	4e-17	16.3979		0.1	[NR] s.d. decrease	Affymetrix. Illumina [up to 600000]	N
8	rs11901649	2	21232195	rs693	2009-01-14	19060910	Sabatti C	2008-12-07	Nat Genet	www.ncbi.nlm.nih.gov/pubmed/19060910	Genome-wide association analysis of metabolic traits in a birth cohort from a founder population.	LDL cholesterol	4763 Northern Finnish founder individuals	NA	2p24.1	APOB	APOB			ENSG00000084674	NA	NA	rs693-A	rs693	0	693	synonymous_variant	0	0.41	3e-11	10.5229		0.12	[0.09-0.16] mmol/l increase	Illumina [329091]	N
8	rs11901649	2	21232195	rs693	2019-07-02	31217584	Wojcik GL	2019-06-19	Nature	www.ncbi.nlm.nih.gov/pubmed/31217584	Genetic analyses of diverse populations improves discovery for complex traits.	Total cholesterol levels	10137 African American individuals 17802 Hispanic/Latino individuals 2387 Asian ancestry individuals 1915 Native Hawaiian ancestry individuals 604 Native American ancestry individuals 340 individuals	NA	2p24.1	NR	APOB			ENSG00000084674	NA	NA	rs693-?	rs693	0	693	synonymous_variant	0	NR	4e-13	12.3979		2.828	[2.07-3.59] unit increase	Illumina [32003504] (imputed)	N
8	rs11901649	2	21232195	rs693	2019-07-01	31217584	Wojcik GL	2019-06-19	Nature	www.ncbi.nlm.nih.gov/pubmed/31217584	Genetic analyses of diverse populations improves discovery for complex traits.	Low density lipoprotein cholesterol levels	9720 African American individuals 17373 Hispanic/Latino individuals 2316 Asian ancestry individuals 1900 Native Hawaiian ancestry individuals 591 Native American ancestry individuals 321 individuals	NA	2p24.1	NR	APOB			ENSG00000084674	NA	NA	rs693-?	rs693	0	693	synonymous_variant	0	NR	2e-17	16.699		2.93965	[2.26-3.62] unit increase	Illumina [31808917] (imputed)	N
8	rs11901649	2	21232195	rs693	2019-07-02	31217584	Wojcik GL	2019-06-19	Nature	www.ncbi.nlm.nih.gov/pubmed/31217584	Genetic analyses of diverse populations improves discovery for complex traits.	Triglyceride levels	9980 African American individuals 17856 Hispanic/Latino individuals 2381 Asian ancestry individuals 1915 Native Hawaiian ancestry individuals 604 Native American ancestry individuals 360 individuals	NA	2p24.1	NR	APOB			ENSG00000084674	NA	NA	rs693-?	rs693	0	693	synonymous_variant	0	NR	1e-07	7		0.0237881	[0.015-0.033] unit increase	Illumina [31978265] (imputed)	N
8	rs11901649	2	21232195	rs693	2019-07-01	31217584	Wojcik GL	2019-06-19	Nature	www.ncbi.nlm.nih.gov/pubmed/31217584	Genetic analyses of diverse populations improves discovery for complex traits.	High density lipoprotein cholesterol levels	10085 African American individuals 17751 Hispanic/Latino individuals 2378 Asian ancestry individuals 1912 Native Hawaiian ancestry individuals 604 Native American ancestry individuals 333 individuals	NA	2p24.1	NR	APOB			ENSG00000084674	NA	NA	rs693-?	rs693	0	693	synonymous_variant	0	NR	1e-06	6		0.593669	[0.35-0.83] unit decrease	Illumina [31978362] (imputed)	N
8	rs11901649	2	21232195	rs693	2022-04-27	35213538	Richardson TG	2022-02-25	PLoS Biol	www.ncbi.nlm.nih.gov/pubmed/35213538	Characterising metabolomic signatures of lipid-modifying therapies through drug target mendelian randomisation.	Triglyceride levels in LDL	115082 European ancestry individuals	NA	2p24.1		APOB			ENSG00000084674	NA	NA	rs693-G	rs693	0	693	synonymous_variant	0	0.479111	5e-63	62.301		0.0676386	[0.06-0.076] unit decrease	NR [11722792] (imputed)	N
8	rs11901649	2	21232195	rs693	2022-04-27	35213538	Richardson TG	2022-02-25	PLoS Biol	www.ncbi.nlm.nih.gov/pubmed/35213538	Characterising metabolomic signatures of lipid-modifying therapies through drug target mendelian randomisation.	Concentration of LDL particles	115082 European ancestry individuals	NA	2p24.1		APOB			ENSG00000084674	NA	NA	rs693-G	rs693	0	693	synonymous_variant	0	0.479111	8e-108	107.097		0.0910118	[0.083-0.099] unit decrease	NR [11722792] (imputed)	N
8	rs11901649	2	21232195	rs693	2022-04-27	35213538	Richardson TG	2022-02-25	PLoS Biol	www.ncbi.nlm.nih.gov/pubmed/35213538	Characterising metabolomic signatures of lipid-modifying therapies through drug target mendelian randomisation.	Ratio of apolipoprotein B to apolipoprotein A1 levels	115082 European ancestry individuals	NA	2p24.1		APOB			ENSG00000084674	NA	NA	rs693-G	rs693	0	693	synonymous_variant	0	0.479111	4e-105	104.398		0.0885098	[0.081-0.096] unit decrease	NR [11722792] (imputed)	N
8	rs11901649	2	21232195	rs693	2022-04-27	35213538	Richardson TG	2022-02-25	PLoS Biol	www.ncbi.nlm.nih.gov/pubmed/35213538	Characterising metabolomic signatures of lipid-modifying therapies through drug target mendelian randomisation.	Triglyceride levels in IDL	115082 European ancestry individuals	NA	2p24.1		APOB			ENSG00000084674	NA	NA	rs693-G	rs693	0	693	synonymous_variant	0	0.479111	6e-70	69.2218		0.0712049	[0.063-0.079] unit decrease	NR [11722792] (imputed)	N
8	rs11901649	2	21232195	rs693	2022-04-27	35213538	Richardson TG	2022-02-25	PLoS Biol	www.ncbi.nlm.nih.gov/pubmed/35213538	Characterising metabolomic signatures of lipid-modifying therapies through drug target mendelian randomisation.	Remnant cholesterol (non-HDL. non-LDL -cholesterol)	115082 European ancestry individuals	NA	2p24.1		APOB			ENSG00000084674	NA	NA	rs693-G	rs693	0	693	synonymous_variant	0	0.479111	2e-78	77.699		0.0769739	[0.069-0.085] unit decrease	NR [11722792] (imputed)	N
8	rs11901649	2	21232195	rs693	2022-04-27	35213538	Richardson TG	2022-02-25	PLoS Biol	www.ncbi.nlm.nih.gov/pubmed/35213538	Characterising metabolomic signatures of lipid-modifying therapies through drug target mendelian randomisation.	Concentration of medium LDL particles	115082 European ancestry individuals	NA	2p24.1		APOB			ENSG00000084674	NA	NA	rs693-G	rs693	0	693	synonymous_variant	0	0.479111	2e-90	89.699		0.0835462	[0.075-0.092] unit decrease	NR [11722792] (imputed)	N
8	rs11901649	2	21232195	rs693	2022-04-27	35213538	Richardson TG	2022-02-25	PLoS Biol	www.ncbi.nlm.nih.gov/pubmed/35213538	Characterising metabolomic signatures of lipid-modifying therapies through drug target mendelian randomisation.	Cholesteryl ester levels in medium VLDL	115082 European ancestry individuals	NA	2p24.1		APOB			ENSG00000084674	NA	NA	rs693-G	rs693	0	693	synonymous_variant	0	0.479111	3e-91	90.5229		0.0829135	[0.075-0.091] unit decrease	NR [11722792] (imputed)	N
8	rs11901649	2	21232195	rs693	2022-04-27	35213538	Richardson TG	2022-02-25	PLoS Biol	www.ncbi.nlm.nih.gov/pubmed/35213538	Characterising metabolomic signatures of lipid-modifying therapies through drug target mendelian randomisation.	Cholesterol levels in medium LDL	115082 European ancestry individuals	NA	2p24.1		APOB			ENSG00000084674	NA	NA	rs693-G	rs693	0	693	synonymous_variant	0	0.479111	7e-77	76.1549		0.076776	[0.069-0.085] unit decrease	NR [11722792] (imputed)	N
8	rs11901649	2	21232195	rs693	2022-04-27	35213538	Richardson TG	2022-02-25	PLoS Biol	www.ncbi.nlm.nih.gov/pubmed/35213538	Characterising metabolomic signatures of lipid-modifying therapies through drug target mendelian randomisation.	Cholesteryl ester levels in medium LDL	115082 European ancestry individuals	NA	2p24.1		APOB			ENSG00000084674	NA	NA	rs693-G	rs693	0	693	synonymous_variant	0	0.479111	2e-82	81.699		0.0794864	[0.071-0.088] unit decrease	NR [11722792] (imputed)	N
8	rs11901649	2	21232195	rs693	2022-04-27	35213538	Richardson TG	2022-02-25	PLoS Biol	www.ncbi.nlm.nih.gov/pubmed/35213538	Characterising metabolomic signatures of lipid-modifying therapies through drug target mendelian randomisation.	Total lipid levels in medium LDL	115082 European ancestry individuals	NA	2p24.1		APOB			ENSG00000084674	NA	NA	rs693-G	rs693	0	693	synonymous_variant	0	0.479111	2e-78	77.699		0.0775471	[0.069-0.086] unit decrease	NR [11722792] (imputed)	N
8	rs11901649	2	21232195	rs693	2022-04-27	35213538	Richardson TG	2022-02-25	PLoS Biol	www.ncbi.nlm.nih.gov/pubmed/35213538	Characterising metabolomic signatures of lipid-modifying therapies through drug target mendelian randomisation.	Triglyceride levels in medium LDL	115082 European ancestry individuals	NA	2p24.1		APOB			ENSG00000084674	NA	NA	rs693-G	rs693	0	693	synonymous_variant	0	0.479111	4e-65	64.3979		0.0686484	[0.061-0.077] unit decrease	NR [11722792] (imputed)	N
8	rs11901649	2	21232195	rs693	2022-04-27	35213538	Richardson TG	2022-02-25	PLoS Biol	www.ncbi.nlm.nih.gov/pubmed/35213538	Characterising metabolomic signatures of lipid-modifying therapies through drug target mendelian randomisation.	Cholesterol levels in medium VLDL	115082 European ancestry individuals	NA	2p24.1		APOB			ENSG00000084674	NA	NA	rs693-G	rs693	0	693	synonymous_variant	0	0.479111	2e-107	106.699		0.0907342	[0.083-0.099] unit decrease	NR [11722792] (imputed)	N
8	rs11901649	2	21232195	rs693	2022-04-27	35213538	Richardson TG	2022-02-25	PLoS Biol	www.ncbi.nlm.nih.gov/pubmed/35213538	Characterising metabolomic signatures of lipid-modifying therapies through drug target mendelian randomisation.	Free cholesterol levels in medium VLDL	115082 European ancestry individuals	NA	2p24.1		APOB			ENSG00000084674	NA	NA	rs693-G	rs693	0	693	synonymous_variant	0	0.479111	1e-116	116		0.0947314	[0.087-0.103] unit decrease	NR [11722792] (imputed)	N
8	rs11901649	2	21232195	rs693	2022-04-27	35213538	Richardson TG	2022-02-25	PLoS Biol	www.ncbi.nlm.nih.gov/pubmed/35213538	Characterising metabolomic signatures of lipid-modifying therapies through drug target mendelian randomisation.	Phospholipid levels in medium VLDL	115082 European ancestry individuals	NA	2p24.1		APOB			ENSG00000084674	NA	NA	rs693-G	rs693	0	693	synonymous_variant	0	0.479111	3e-113	112.523		0.0931677	[0.085-0.101] unit decrease	NR [11722792] (imputed)	N
8	rs11901649	2	21232195	rs693	2022-04-27	35213538	Richardson TG	2022-02-25	PLoS Biol	www.ncbi.nlm.nih.gov/pubmed/35213538	Characterising metabolomic signatures of lipid-modifying therapies through drug target mendelian randomisation.	Concentration of medium VLDL particles	115082 European ancestry individuals	NA	2p24.1		APOB			ENSG00000084674	NA	NA	rs693-G	rs693	0	693	synonymous_variant	0	0.479111	2e-111	110.699		0.0923138	[0.084-0.1] unit decrease	NR [11722792] (imputed)	N
8	rs11901649	2	21232195	rs693	2022-04-27	35213538	Richardson TG	2022-02-25	PLoS Biol	www.ncbi.nlm.nih.gov/pubmed/35213538	Characterising metabolomic signatures of lipid-modifying therapies through drug target mendelian randomisation.	Concentration of VLDL particles	115082 European ancestry individuals	NA	2p24.1		APOB			ENSG00000084674	NA	NA	rs693-G	rs693	0	693	synonymous_variant	0	0.479111	4e-112	111.398		0.0920843	[0.084-0.1] unit decrease	NR [11722792] (imputed)	N
8	rs11901649	2	21232195	rs693	2022-04-27	35213538	Richardson TG	2022-02-25	PLoS Biol	www.ncbi.nlm.nih.gov/pubmed/35213538	Characterising metabolomic signatures of lipid-modifying therapies through drug target mendelian randomisation.	Free cholesterol levels in very small VLDL	115082 European ancestry individuals	NA	2p24.1		APOB			ENSG00000084674	NA	NA	rs693-G	rs693	0	693	synonymous_variant	0	0.479111	3e-101	100.523		0.0863359	[0.078-0.094] unit decrease	NR [11722792] (imputed)	N
8	rs11901649	2	21232195	rs693	2022-04-27	35213538	Richardson TG	2022-02-25	PLoS Biol	www.ncbi.nlm.nih.gov/pubmed/35213538	Characterising metabolomic signatures of lipid-modifying therapies through drug target mendelian randomisation.	Phospholipid levels in very small VLDL	115082 European ancestry individuals	NA	2p24.1		APOB			ENSG00000084674	NA	NA	rs693-G	rs693	0	693	synonymous_variant	0	0.479111	2e-107	106.699		0.0891105	[0.081-0.097] unit decrease	NR [11722792] (imputed)	N
8	rs11901649	2	21232195	rs693	2022-04-27	35213538	Richardson TG	2022-02-25	PLoS Biol	www.ncbi.nlm.nih.gov/pubmed/35213538	Characterising metabolomic signatures of lipid-modifying therapies through drug target mendelian randomisation.	Apolipoprotein B levels	115082 European ancestry individuals	NA	2p24.1		APOB			ENSG00000084674	NA	NA	rs693-G	rs693	0	693	synonymous_variant	0	0.479111	2e-100	99.699		0.0877224	[0.08-0.096] unit decrease	NR [11722792] (imputed)	N
8	rs11901649	2	21232195	rs693	2022-04-27	35213538	Richardson TG	2022-02-25	PLoS Biol	www.ncbi.nlm.nih.gov/pubmed/35213538	Characterising metabolomic signatures of lipid-modifying therapies through drug target mendelian randomisation.	Polyunsaturated fatty acid levels	115006 European ancestry individuals	NA	2p24.1		APOB			ENSG00000084674	NA	NA	rs693-G	rs693	0	693	synonymous_variant	0	0.479136	2e-49	48.699		0.0592017	[0.051-0.067] unit decrease	NR [11722792] (imputed)	N
8	rs11901649	2	21232195	rs693	2022-04-27	35213538	Richardson TG	2022-02-25	PLoS Biol	www.ncbi.nlm.nih.gov/pubmed/35213538	Characterising metabolomic signatures of lipid-modifying therapies through drug target mendelian randomisation.	Total lipid levels in very small VLDL	115082 European ancestry individuals	NA	2p24.1		APOB			ENSG00000084674	NA	NA	rs693-G	rs693	0	693	synonymous_variant	0	0.479111	3e-99	98.5229		0.0854519	[0.078-0.093] unit decrease	NR [11722792] (imputed)	N
8	rs11901649	2	21232195	rs693	2022-04-27	35213538	Richardson TG	2022-02-25	PLoS Biol	www.ncbi.nlm.nih.gov/pubmed/35213538	Characterising metabolomic signatures of lipid-modifying therapies through drug target mendelian randomisation.	Linoleic acid levels	115006 European ancestry individuals	NA	2p24.1		APOB			ENSG00000084674	NA	NA	rs693-G	rs693	0	693	synonymous_variant	0	0.479136	1e-50	50		0.060697	[0.053-0.069] unit decrease	NR [11722792] (imputed)	N
8	rs11901649	2	21232195	rs693	2022-04-27	35213538	Richardson TG	2022-02-25	PLoS Biol	www.ncbi.nlm.nih.gov/pubmed/35213538	Characterising metabolomic signatures of lipid-modifying therapies through drug target mendelian randomisation.	Cholesteryl ester levels in VLDL	115082 European ancestry individuals	NA	2p24.1		APOB			ENSG00000084674	NA	NA	rs693-G	rs693	0	693	synonymous_variant	0	0.479111	2e-112	111.699		0.0930379	[0.085-0.101] unit decrease	NR [11722792] (imputed)	N
8	rs11901649	2	21232195	rs693	2022-04-27	35213538	Richardson TG	2022-02-25	PLoS Biol	www.ncbi.nlm.nih.gov/pubmed/35213538	Characterising metabolomic signatures of lipid-modifying therapies through drug target mendelian randomisation.	Concentration of very small VLDL particles	115082 European ancestry individuals	NA	2p24.1		APOB			ENSG00000084674	NA	NA	rs693-G	rs693	0	693	synonymous_variant	0	0.479111	5e-100	99.301		0.0861553	[0.078-0.094] unit decrease	NR [11722792] (imputed)	N
8	rs11901649	2	21232195	rs693	2023-05-31	36764567	Davyson E	2023-02-09	Biol Psychiatry	www.ncbi.nlm.nih.gov/pubmed/36764567	Metabolomic Investigation of Major Depressive Disorder Identifies a Potentially Causal Association With Polyunsaturated Fatty Acids.	Cholesteryl esters in VLDL (UKB data field 23416)	88329 European ancestry individuals	NA	2p24.1		APOB			ENSG00000084674	NA	NA	rs693-G	rs693	0	693	synonymous_variant	0	0.478348	2e-91	90.699		0.0961847	[0.087-0.105] unit decrease	NR [16366144] (imputed)	N
8	rs11901649	2	21232195	rs693	2023-05-31	36764567	Davyson E	2023-02-09	Biol Psychiatry	www.ncbi.nlm.nih.gov/pubmed/36764567	Metabolomic Investigation of Major Depressive Disorder Identifies a Potentially Causal Association With Polyunsaturated Fatty Acids.	VLDL cholesterol levels (UKB data field 23403)	88329 European ancestry individuals	NA	2p24.1		APOB			ENSG00000084674	NA	NA	rs693-G	rs693	0	693	synonymous_variant	0	0.478348	3e-89	88.5229		0.0948952	[0.086-0.104] unit decrease	NR [16366144] (imputed)	N
8	rs11901649	2	21232195	rs693	2023-05-31	36764567	Davyson E	2023-02-09	Biol Psychiatry	www.ncbi.nlm.nih.gov/pubmed/36764567	Metabolomic Investigation of Major Depressive Disorder Identifies a Potentially Causal Association With Polyunsaturated Fatty Acids.	Linoleic acid levels (UKB data field 23449)	88268 European ancestry individuals	NA	2p24.1		APOB			ENSG00000084674	NA	NA	rs693-G	rs693	0	693	synonymous_variant	0	0.478384	5e-43	42.301		0.0638491	[0.055-0.073] unit decrease	NR [16366159] (imputed)	N
8	rs11901649	2	21232195	rs693	2023-05-31	36764567	Davyson E	2023-02-09	Biol Psychiatry	www.ncbi.nlm.nih.gov/pubmed/36764567	Metabolomic Investigation of Major Depressive Disorder Identifies a Potentially Causal Association With Polyunsaturated Fatty Acids.	Remnant cholesterol (non-HDL. non-LDL -cholesterol) levels (UKB data field 23402)	88329 European ancestry individuals	NA	2p24.1		APOB			ENSG00000084674	NA	NA	rs693-G	rs693	0	693	synonymous_variant	0	0.478348	1e-63	63		0.0794495	[0.07-0.089] unit decrease	NR [16366144] (imputed)	N
8	rs11901649	2	21232195	rs693	2023-05-31	36764567	Davyson E	2023-02-09	Biol Psychiatry	www.ncbi.nlm.nih.gov/pubmed/36764567	Metabolomic Investigation of Major Depressive Disorder Identifies a Potentially Causal Association With Polyunsaturated Fatty Acids.	Apolipoprotein B levels (UKB data field 23439)	88329 European ancestry individuals	NA	2p24.1		APOB			ENSG00000084674	NA	NA	rs693-G	rs693	0	693	synonymous_variant	0	0.478348	8e-82	81.0969		0.0908527	[0.082-0.1] unit decrease	NR [16366144] (imputed)	N
8	rs11901649	2	21232195	rs693	2023-05-31	36764567	Davyson E	2023-02-09	Biol Psychiatry	www.ncbi.nlm.nih.gov/pubmed/36764567	Metabolomic Investigation of Major Depressive Disorder Identifies a Potentially Causal Association With Polyunsaturated Fatty Acids.	Cholesterol in medium VLDL (UKB data field 23505)	88329 European ancestry individuals	NA	2p24.1		APOB			ENSG00000084674	NA	NA	rs693-G	rs693	0	693	synonymous_variant	0	0.478348	4e-88	87.3979		0.0941897	[0.085-0.103] unit decrease	NR [16366144] (imputed)	N
8	rs11901649	2	21232195	rs693	2023-05-31	36764567	Davyson E	2023-02-09	Biol Psychiatry	www.ncbi.nlm.nih.gov/pubmed/36764567	Metabolomic Investigation of Major Depressive Disorder Identifies a Potentially Causal Association With Polyunsaturated Fatty Acids.	Phospholipids in medium VLDL (UKB data field 23504)	88329 European ancestry individuals	NA	2p24.1		APOB			ENSG00000084674	NA	NA	rs693-G	rs693	0	693	synonymous_variant	0	0.478348	4e-92	91.3979		0.0964241	[0.087-0.106] unit decrease	NR [16366144] (imputed)	N
8	rs11901649	2	21232195	rs693	2023-05-31	36764567	Davyson E	2023-02-09	Biol Psychiatry	www.ncbi.nlm.nih.gov/pubmed/36764567	Metabolomic Investigation of Major Depressive Disorder Identifies a Potentially Causal Association With Polyunsaturated Fatty Acids.	Triglycerides to total lipids in large VLDL percentage (UKB data field 23593)	88321 European ancestry individuals	NA	2p24.1		APOB			ENSG00000084674	NA	NA	rs693-G	rs693	0	693	synonymous_variant	0	0.47834	3e-51	50.5229		0.071209	[0.062-0.08] unit increase	NR [16366100] (imputed)	N
8	rs11901649	2	21232195	rs386606006	2022-10-24	32150548	Riveros-Mckay F	2020-03-09	PLoS Genet	www.ncbi.nlm.nih.gov/pubmed/32150548	The influence of rare variants in circulating metabolic biomarkers.	Apolipoprotein B levels	7142 European ancestry individuals	NA	2p24.1		APOB			ENSG00000084674	NA	NA	rs386606006-A	rs386606006	1	693	synonymous_variant	0	0.49	1e-10	10		0.11	[0.071-0.149] unit increase	NR [NR]	N
8	rs11901649	2	21232195	rs693	2022-08-31	35692035	Borges MC	2022-06-13	BMC Med	www.ncbi.nlm.nih.gov/pubmed/35692035	Role of circulating polyunsaturated fatty acids on cardiovascular diseases risk: analysis using Mendelian randomization and fatty acid genetic association data from over 114.000 UK Biobank participants.	Linoleic acid levels	114999 European ancestry individuals	NA	2p24.1		APOB			ENSG00000084674	NA	NA	rs693-G	rs693	0	693	synonymous_variant	0	0.48	6e-52	51.2218		0.061	[0.053-0.069] unit decrease	NR [12321876] (imputed)	N
8	rs11901649	2	21232195	rs693	2022-04-27	35213538	Richardson TG	2022-02-25	PLoS Biol	www.ncbi.nlm.nih.gov/pubmed/35213538	Characterising metabolomic signatures of lipid-modifying therapies through drug target mendelian randomisation.	VLDL cholesterol levels	115082 European ancestry individuals	NA	2p24.1		APOB			ENSG00000084674	NA	NA	rs693-G	rs693	0	693	synonymous_variant	0	0.479111	3e-110	109.523		0.0918839	[0.084-0.1] unit decrease	NR [11722792] (imputed)	N
8	rs11901649	2	21232195	rs693	2022-04-27	35213538	Richardson TG	2022-02-25	PLoS Biol	www.ncbi.nlm.nih.gov/pubmed/35213538	Characterising metabolomic signatures of lipid-modifying therapies through drug target mendelian randomisation.	Cholesterol levels in small LDL	115082 European ancestry individuals	NA	2p24.1		APOB			ENSG00000084674	NA	NA	rs693-G	rs693	0	693	synonymous_variant	0	0.479111	5e-84	83.301		0.0802972	[0.072-0.088] unit decrease	NR [11722792] (imputed)	N
8	rs11901649	2	21232195	rs693	2022-04-27	35213538	Richardson TG	2022-02-25	PLoS Biol	www.ncbi.nlm.nih.gov/pubmed/35213538	Characterising metabolomic signatures of lipid-modifying therapies through drug target mendelian randomisation.	Free cholesterol levels in small VLDL	115082 European ancestry individuals	NA	2p24.1		APOB			ENSG00000084674	NA	NA	rs693-G	rs693	0	693	synonymous_variant	0	0.479111	2e-125	124.699		0.0983249	[0.09-0.106] unit decrease	NR [11722792] (imputed)	N
8	rs11901649	2	21232195	rs693	2022-04-27	35213538	Richardson TG	2022-02-25	PLoS Biol	www.ncbi.nlm.nih.gov/pubmed/35213538	Characterising metabolomic signatures of lipid-modifying therapies through drug target mendelian randomisation.	Concentration of small LDL particles	115082 European ancestry individuals	NA	2p24.1		APOB			ENSG00000084674	NA	NA	rs693-G	rs693	0	693	synonymous_variant	0	0.479111	1e-104	104		0.0897541	[0.082-0.098] unit decrease	NR [11722792] (imputed)	N
8	rs11901649	2	21232195	rs693	2022-04-27	35213538	Richardson TG	2022-02-25	PLoS Biol	www.ncbi.nlm.nih.gov/pubmed/35213538	Characterising metabolomic signatures of lipid-modifying therapies through drug target mendelian randomisation.	Cholesterol levels in small VLDL	115082 European ancestry individuals	NA	2p24.1		APOB			ENSG00000084674	NA	NA	rs693-G	rs693	0	693	synonymous_variant	0	0.479111	7e-132	131.155		0.100724	[0.093-0.109] unit decrease	NR [11722792] (imputed)	N
8	rs11901649	2	21232195	rs693	2022-04-27	35213538	Richardson TG	2022-02-25	PLoS Biol	www.ncbi.nlm.nih.gov/pubmed/35213538	Characterising metabolomic signatures of lipid-modifying therapies through drug target mendelian randomisation.	Phospholipid levels in small VLDL	115082 European ancestry individuals	NA	2p24.1		APOB			ENSG00000084674	NA	NA	rs693-G	rs693	0	693	synonymous_variant	0	0.479111	5e-131	130.301		0.100157	[0.092-0.108] unit decrease	NR [11722792] (imputed)	N
8	rs11901649	2	21232195	rs693	2022-04-27	35213538	Richardson TG	2022-02-25	PLoS Biol	www.ncbi.nlm.nih.gov/pubmed/35213538	Characterising metabolomic signatures of lipid-modifying therapies through drug target mendelian randomisation.	Total fatty acid levels	115006 European ancestry individuals	NA	2p24.1		APOB			ENSG00000084674	NA	NA	rs693-G	rs693	0	693	synonymous_variant	0	0.479136	7e-44	43.1549		0.056605	[0.049-0.065] unit decrease	NR [11722792] (imputed)	N
8	rs11901649	2	21232195	rs693	2022-04-27	35213538	Richardson TG	2022-02-25	PLoS Biol	www.ncbi.nlm.nih.gov/pubmed/35213538	Characterising metabolomic signatures of lipid-modifying therapies through drug target mendelian randomisation.	Cholesteryl ester levels in small VLDL	115082 European ancestry individuals	NA	2p24.1		APOB			ENSG00000084674	NA	NA	rs693-G	rs693	0	693	synonymous_variant	0	0.479111	1e-132	132		0.100831	[0.093-0.109] unit decrease	NR [11722792] (imputed)	N
8	rs11901649	2	21232195	rs693	2022-04-27	35213538	Richardson TG	2022-02-25	PLoS Biol	www.ncbi.nlm.nih.gov/pubmed/35213538	Characterising metabolomic signatures of lipid-modifying therapies through drug target mendelian randomisation.	Cholesteryl ester levels in small LDL	115082 European ancestry individuals	NA	2p24.1		APOB			ENSG00000084674	NA	NA	rs693-G	rs693	0	693	synonymous_variant	0	0.479111	1e-87	87		0.0820336	[0.074-0.09] unit decrease	NR [11722792] (imputed)	N
8	rs11901649	2	21232195	rs693	2022-04-27	35213538	Richardson TG	2022-02-25	PLoS Biol	www.ncbi.nlm.nih.gov/pubmed/35213538	Characterising metabolomic signatures of lipid-modifying therapies through drug target mendelian randomisation.	Saturated fatty acid levels	115006 European ancestry individuals	NA	2p24.1		APOB			ENSG00000084674	NA	NA	rs693-G	rs693	0	693	synonymous_variant	0	0.479136	5e-32	31.301		0.0479441	[0.04-0.056] unit decrease	NR [11722792] (imputed)	N
8	rs11901649	2	21232195	rs693	2023-05-31	36764567	Davyson E	2023-02-09	Biol Psychiatry	www.ncbi.nlm.nih.gov/pubmed/36764567	Metabolomic Investigation of Major Depressive Disorder Identifies a Potentially Causal Association With Polyunsaturated Fatty Acids.	Cholesterol in small VLDL (UKB data field 23512)	88329 European ancestry individuals	NA	2p24.1		APOB			ENSG00000084674	NA	NA	rs693-G	rs693	0	693	synonymous_variant	0	0.478348	4e-107	106.398		0.104327	[0.095-0.114] unit decrease	NR [16366144] (imputed)	N
8	rs11901649	2	21232195	rs693	2023-05-31	36764567	Davyson E	2023-02-09	Biol Psychiatry	www.ncbi.nlm.nih.gov/pubmed/36764567	Metabolomic Investigation of Major Depressive Disorder Identifies a Potentially Causal Association With Polyunsaturated Fatty Acids.	Total lipids in very small VLDL (UKB data field 23517)	88329 European ancestry individuals	NA	2p24.1		APOB			ENSG00000084674	NA	NA	rs693-G	rs693	0	693	synonymous_variant	0	0.478348	1e-77	77		0.086698	[0.078-0.096] unit decrease	NR [16366144] (imputed)	N
8	rs11901649	2	21232195	rs693	2023-05-31	36764567	Davyson E	2023-02-09	Biol Psychiatry	www.ncbi.nlm.nih.gov/pubmed/36764567	Metabolomic Investigation of Major Depressive Disorder Identifies a Potentially Causal Association With Polyunsaturated Fatty Acids.	Phospholipids in very small VLDL (UKB data field 23518)	88329 European ancestry individuals	NA	2p24.1		APOB			ENSG00000084674	NA	NA	rs693-G	rs693	0	693	synonymous_variant	0	0.478348	1e-83	83		0.0903233	[0.081-0.099] unit decrease	NR [16366144] (imputed)	N
8	rs11901649	2	21232195	rs693	2023-05-31	36764567	Davyson E	2023-02-09	Biol Psychiatry	www.ncbi.nlm.nih.gov/pubmed/36764567	Metabolomic Investigation of Major Depressive Disorder Identifies a Potentially Causal Association With Polyunsaturated Fatty Acids.	Cholesterol in medium LDL (UKB data field 23540)	88329 European ancestry individuals	NA	2p24.1		APOB			ENSG00000084674	NA	NA	rs693-G	rs693	0	693	synonymous_variant	0	0.478348	6e-64	63.2218		0.0803383	[0.071-0.09] unit decrease	NR [16366144] (imputed)	N
8	rs11901649	2	21232195	rs693	2023-05-31	36764567	Davyson E	2023-02-09	Biol Psychiatry	www.ncbi.nlm.nih.gov/pubmed/36764567	Metabolomic Investigation of Major Depressive Disorder Identifies a Potentially Causal Association With Polyunsaturated Fatty Acids.	Concentration of small LDL particles (UKB data field 23544)	88329 European ancestry individuals	NA	2p24.1		APOB			ENSG00000084674	NA	NA	rs693-G	rs693	0	693	synonymous_variant	0	0.478348	2e-84	83.699		0.0925286	[0.083-0.102] unit decrease	NR [16366144] (imputed)	N
8	rs11901649	2	21232195	rs693	2023-05-31	36764567	Davyson E	2023-02-09	Biol Psychiatry	www.ncbi.nlm.nih.gov/pubmed/36764567	Metabolomic Investigation of Major Depressive Disorder Identifies a Potentially Causal Association With Polyunsaturated Fatty Acids.	Concentration of LDL particles (UKB data field 23429)	88329 European ancestry individuals	NA	2p24.1		APOB			ENSG00000084674	NA	NA	rs693-G	rs693	0	693	synonymous_variant	0	0.478348	4e-88	87.3979		0.0944334	[0.085-0.104] unit decrease	NR [16366144] (imputed)	N
8	rs11901649	2	21232195	rs693	2023-05-31	36764567	Davyson E	2023-02-09	Biol Psychiatry	www.ncbi.nlm.nih.gov/pubmed/36764567	Metabolomic Investigation of Major Depressive Disorder Identifies a Potentially Causal Association With Polyunsaturated Fatty Acids.	Apolipoprotein B to apolipoprotein A1 ratio (UKB data field 23441)	88329 European ancestry individuals	NA	2p24.1		APOB			ENSG00000084674	NA	NA	rs693-G	rs693	0	693	synonymous_variant	0	0.478348	3e-86	85.5229		0.0920826	[0.083-0.101] unit decrease	NR [16366144] (imputed)	N
8	rs11901649	2	21232195	rs693	2023-05-31	36764567	Davyson E	2023-02-09	Biol Psychiatry	www.ncbi.nlm.nih.gov/pubmed/36764567	Metabolomic Investigation of Major Depressive Disorder Identifies a Potentially Causal Association With Polyunsaturated Fatty Acids.	Concentration of medium VLDL particles (UKB data field 23502)	88329 European ancestry individuals	NA	2p24.1		APOB			ENSG00000084674	NA	NA	rs693-G	rs693	0	693	synonymous_variant	0	0.478348	7e-91	90.1549		0.0956973	[0.086-0.105] unit decrease	NR [16366144] (imputed)	N
8	rs11901649	2	21232195	rs693	2023-05-31	36764567	Davyson E	2023-02-09	Biol Psychiatry	www.ncbi.nlm.nih.gov/pubmed/36764567	Metabolomic Investigation of Major Depressive Disorder Identifies a Potentially Causal Association With Polyunsaturated Fatty Acids.	Concentration of very small VLDL particles (UKB data field 23516)	88329 European ancestry individuals	NA	2p24.1		APOB			ENSG00000084674	NA	NA	rs693-G	rs693	0	693	synonymous_variant	0	0.478348	9e-79	78.0458		0.0877264	[0.079-0.097] unit decrease	NR [16366144] (imputed)	N
8	rs11901649	2	21232195	rs693	2023-05-31	36764567	Davyson E	2023-02-09	Biol Psychiatry	www.ncbi.nlm.nih.gov/pubmed/36764567	Metabolomic Investigation of Major Depressive Disorder Identifies a Potentially Causal Association With Polyunsaturated Fatty Acids.	Concentration of large LDL particles (UKB data field 23530)	88329 European ancestry individuals	NA	2p24.1		APOB			ENSG00000084674	NA	NA	rs693-G	rs693	0	693	synonymous_variant	0	0.478348	4e-88	87.3979		0.0942096	[0.085-0.103] unit decrease	NR [16366144] (imputed)	N
8	rs11901649	2	21232195	rs693	2023-05-31	36764567	Davyson E	2023-02-09	Biol Psychiatry	www.ncbi.nlm.nih.gov/pubmed/36764567	Metabolomic Investigation of Major Depressive Disorder Identifies a Potentially Causal Association With Polyunsaturated Fatty Acids.	Cholesteryl esters in medium LDL (UKB data field 23541)	88329 European ancestry individuals	NA	2p24.1		APOB			ENSG00000084674	NA	NA	rs693-G	rs693	0	693	synonymous_variant	0	0.478348	2e-68	67.699		0.0830705	[0.074-0.092] unit decrease	NR [16366144] (imputed)	N
8	rs11901649	2	21232195	rs693	2023-05-31	36764567	Davyson E	2023-02-09	Biol Psychiatry	www.ncbi.nlm.nih.gov/pubmed/36764567	Metabolomic Investigation of Major Depressive Disorder Identifies a Potentially Causal Association With Polyunsaturated Fatty Acids.	Phospholipids in small VLDL (UKB data field 23511)	88329 European ancestry individuals	NA	2p24.1		APOB			ENSG00000084674	NA	NA	rs693-G	rs693	0	693	synonymous_variant	0	0.478348	3e-106	105.523		0.103665	[0.094-0.113] unit decrease	NR [16366144] (imputed)	N
8	rs11901649	2	21232195	rs693	2023-05-31	36764567	Davyson E	2023-02-09	Biol Psychiatry	www.ncbi.nlm.nih.gov/pubmed/36764567	Metabolomic Investigation of Major Depressive Disorder Identifies a Potentially Causal Association With Polyunsaturated Fatty Acids.	Free cholesterol in very small VLDL (UKB data field 23521)	88329 European ancestry individuals	NA	2p24.1		APOB			ENSG00000084674	NA	NA	rs693-G	rs693	0	693	synonymous_variant	0	0.478348	1e-79	79		0.0878038	[0.079-0.097] unit decrease	NR [16366144] (imputed)	N
8	rs11901649	2	21232195	rs693	2023-05-31	36764567	Davyson E	2023-02-09	Biol Psychiatry	www.ncbi.nlm.nih.gov/pubmed/36764567	Metabolomic Investigation of Major Depressive Disorder Identifies a Potentially Causal Association With Polyunsaturated Fatty Acids.	Concentration of medium LDL particles (UKB data field 23537)	88329 European ancestry individuals	NA	2p24.1		APOB			ENSG00000084674	NA	NA	rs693-G	rs693	0	693	synonymous_variant	0	0.478348	1e-74	74		0.0870092	[0.078-0.096] unit decrease	NR [16366144] (imputed)	N
8	rs11901649	2	21232195	rs693	2023-05-31	36764567	Davyson E	2023-02-09	Biol Psychiatry	www.ncbi.nlm.nih.gov/pubmed/36764567	Metabolomic Investigation of Major Depressive Disorder Identifies a Potentially Causal Association With Polyunsaturated Fatty Acids.	Total lipids in small LDL (UKB data field 23545)	88329 European ancestry individuals	NA	2p24.1		APOB			ENSG00000084674	NA	NA	rs693-G	rs693	0	693	synonymous_variant	0	0.478348	4e-76	75.3979		0.0876497	[0.078-0.097] unit decrease	NR [16366144] (imputed)	N
8	rs11901649	2	21232195	rs693	2023-05-31	36764567	Davyson E	2023-02-09	Biol Psychiatry	www.ncbi.nlm.nih.gov/pubmed/36764567	Metabolomic Investigation of Major Depressive Disorder Identifies a Potentially Causal Association With Polyunsaturated Fatty Acids.	Cholesteryl esters in medium VLDL (UKB data field 23506)	88329 European ancestry individuals	NA	2p24.1		APOB			ENSG00000084674	NA	NA	rs693-G	rs693	0	693	synonymous_variant	0	0.478348	1e-74	74		0.0861017	[0.077-0.095] unit decrease	NR [16366144] (imputed)	N
8	rs11901649	2	21232195	rs693	2023-05-31	36764567	Davyson E	2023-02-09	Biol Psychiatry	www.ncbi.nlm.nih.gov/pubmed/36764567	Metabolomic Investigation of Major Depressive Disorder Identifies a Potentially Causal Association With Polyunsaturated Fatty Acids.	Free cholesterol in medium VLDL (UKB data field 23507)	88329 European ancestry individuals	NA	2p24.1		APOB			ENSG00000084674	NA	NA	rs693-G	rs693	0	693	synonymous_variant	0	0.478348	7e-95	94.1549		0.0980258	[0.089-0.107] unit decrease	NR [16366144] (imputed)	N
8	rs11901649	2	21232195	rs693	2023-05-31	36764567	Davyson E	2023-02-09	Biol Psychiatry	www.ncbi.nlm.nih.gov/pubmed/36764567	Metabolomic Investigation of Major Depressive Disorder Identifies a Potentially Causal Association With Polyunsaturated Fatty Acids.	Cholesteryl esters in small VLDL (UKB data field 23513)	88329 European ancestry individuals	NA	2p24.1		APOB			ENSG00000084674	NA	NA	rs693-G	rs693	0	693	synonymous_variant	0	0.478348	1e-107	107		0.104391	[0.095-0.114] unit decrease	NR [16366144] (imputed)	N
8	rs11901649	2	21232195	rs693	2023-05-31	36764567	Davyson E	2023-02-09	Biol Psychiatry	www.ncbi.nlm.nih.gov/pubmed/36764567	Metabolomic Investigation of Major Depressive Disorder Identifies a Potentially Causal Association With Polyunsaturated Fatty Acids.	Free cholesterol in small VLDL (UKB data field 23514)	88329 European ancestry individuals	NA	2p24.1		APOB			ENSG00000084674	NA	NA	rs693-G	rs693	0	693	synonymous_variant	0	0.478348	3e-102	101.523		0.101883	[0.093-0.111] unit decrease	NR [16366144] (imputed)	N
8	rs11901649	2	21232195	rs693	2023-05-31	36764567	Davyson E	2023-02-09	Biol Psychiatry	www.ncbi.nlm.nih.gov/pubmed/36764567	Metabolomic Investigation of Major Depressive Disorder Identifies a Potentially Causal Association With Polyunsaturated Fatty Acids.	Total lipids in medium LDL (UKB data field 23538)	88329 European ancestry individuals	NA	2p24.1		APOB			ENSG00000084674	NA	NA	rs693-G	rs693	0	693	synonymous_variant	0	0.478348	4e-65	64.3979		0.0810295	[0.072-0.09] unit decrease	NR [16366144] (imputed)	N
8	rs11901649	2	21232195	rs693	2023-05-31	36764567	Davyson E	2023-02-09	Biol Psychiatry	www.ncbi.nlm.nih.gov/pubmed/36764567	Metabolomic Investigation of Major Depressive Disorder Identifies a Potentially Causal Association With Polyunsaturated Fatty Acids.	Cholesterol in small LDL (UKB data field 23547)	88329 European ancestry individuals	NA	2p24.1		APOB			ENSG00000084674	NA	NA	rs693-G	rs693	0	693	synonymous_variant	0	0.478348	1e-69	69		0.0838644	[0.075-0.093] unit decrease	NR [16366144] (imputed)	N
8	rs11901649	2	21232195	rs693	2023-05-31	36764567	Davyson E	2023-02-09	Biol Psychiatry	www.ncbi.nlm.nih.gov/pubmed/36764567	Metabolomic Investigation of Major Depressive Disorder Identifies a Potentially Causal Association With Polyunsaturated Fatty Acids.	Cholesteryl esters in small LDL (UKB data field 23548)	88329 European ancestry individuals	NA	2p24.1		APOB			ENSG00000084674	NA	NA	rs693-G	rs693	0	693	synonymous_variant	0	0.478348	2e-72	71.699		0.0855077	[0.076-0.095] unit decrease	NR [16366144] (imputed)	N
8	rs11901649	2	21232195	rs693	2023-05-31	36764567	Davyson E	2023-02-09	Biol Psychiatry	www.ncbi.nlm.nih.gov/pubmed/36764567	Metabolomic Investigation of Major Depressive Disorder Identifies a Potentially Causal Association With Polyunsaturated Fatty Acids.	Cholesteryl esters to total lipids in chylomicrons and extremely large VLDL percentage (UKB data field 23581)	85701 European ancestry individuals	NA	2p24.1		APOB			ENSG00000084674	NA	NA	rs693-G	rs693	0	693	synonymous_variant	0	0.478489	8e-29	28.0969		0.0533163	[0.044-0.063] unit decrease	NR [16364468] (imputed)	N
8	rs11901649	2	21232195	rs693	2023-05-31	36764567	Davyson E	2023-02-09	Biol Psychiatry	www.ncbi.nlm.nih.gov/pubmed/36764567	Metabolomic Investigation of Major Depressive Disorder Identifies a Potentially Causal Association With Polyunsaturated Fatty Acids.	Phospholipids to total lipids in very large VLDL percentage (UKB data field 23584)	87620 European ancestry individuals	NA	2p24.1		APOB			ENSG00000084674	NA	NA	rs693-G	rs693	0	693	synonymous_variant	0	0.477996	8e-45	44.0969		0.0664715	[0.057-0.076] unit decrease	NR [16365834] (imputed)	N
8	rs11901649	2	21232804	rs1041968	2016-07-08	25961943	Surakka I	2015-05-11	Nat Genet	www.ncbi.nlm.nih.gov/pubmed/25961943	The impact of low-frequency and rare variants on lipid levels.	Cholesterol. total	up to 62166 European ancestry individuals	NA	2p24.1	APOB	APOB			ENSG00000084674	NA	NA	rs1041968-A	rs1041968	0	1041968	synonymous_variant	0	0.48	5e-54	53.301		0.095	[0.083-0.107] s.d. increase	Affymetrix. Illumina. Perlegen [up to 9657952] (imputed)	N
8	rs11901649	2	21232804	rs1041968	2019-02-14	29507422	Hoffmann TJ	2018-03-05	Nat Genet	www.ncbi.nlm.nih.gov/pubmed/29507422	A large electronic-health-record-based genome-wide study of serum lipids.	Total cholesterol levels	76627 European ancestry individuals 7795 Hispanic individuals 6855 East Asian ancestry individuals 2958 African American individuals 439 South Asian ancestry individuals	NA	2p24.1	NR	APOB			ENSG00000084674	NA	NA	rs1041968-G	rs1041968	0	1041968	synonymous_variant	0	0.511	3e-94	93.5229	(EA)	0.094	unit decrease	Affymetrix [at least 7091467] (imputed)	N
8	rs11901649	2	21232804	rs1041968	2019-02-14	29507422	Hoffmann TJ	2018-03-05	Nat Genet	www.ncbi.nlm.nih.gov/pubmed/29507422	A large electronic-health-record-based genome-wide study of serum lipids.	Total cholesterol levels	76627 European ancestry individuals 7795 Hispanic individuals 6855 East Asian ancestry individuals 2958 African American individuals 439 South Asian ancestry individuals	NA	2p24.1	NR	APOB			ENSG00000084674	NA	NA	rs1041968-G	rs1041968	0	1041968	synonymous_variant	0	0.675	5e-07	6.30103	(Hispanic)	0.085	unit decrease	Affymetrix [at least 7091467] (imputed)	N
8	rs11901649	2	21232804	rs1041968	2019-02-14	29507422	Hoffmann TJ	2018-03-05	Nat Genet	www.ncbi.nlm.nih.gov/pubmed/29507422	A large electronic-health-record-based genome-wide study of serum lipids.	Total cholesterol levels	76627 European ancestry individuals 7795 Hispanic individuals 6855 East Asian ancestry individuals 2958 African American individuals 439 South Asian ancestry individuals	NA	2p24.1	NR	APOB			ENSG00000084674	NA	NA	rs1041968-G	rs1041968	0	1041968	synonymous_variant	0	NR	7e-104	103.155		0.094	unit decrease	Affymetrix [at least 7091467] (imputed)	N
8	rs11901649	2	21232804	rs1041968	2019-07-02	31217584	Wojcik GL	2019-06-19	Nature	www.ncbi.nlm.nih.gov/pubmed/31217584	Genetic analyses of diverse populations improves discovery for complex traits.	Total cholesterol levels	10137 African American individuals 17802 Hispanic/Latino individuals 2387 Asian ancestry individuals 1915 Native Hawaiian ancestry individuals 604 Native American ancestry individuals 340 individuals	NA	2p24.1	NR	APOB			ENSG00000084674	NA	NA	rs1041968-?	rs1041968	0	1041968	synonymous_variant	0	NR	5e-13	12.301		2.81238	[2.05-3.57] unit increase	Illumina [32003504] (imputed)	N
8	rs11901649	2	21232804	rs1041968	2019-07-01	31217584	Wojcik GL	2019-06-19	Nature	www.ncbi.nlm.nih.gov/pubmed/31217584	Genetic analyses of diverse populations improves discovery for complex traits.	Low density lipoprotein cholesterol levels	9720 African American individuals 17373 Hispanic/Latino individuals 2316 Asian ancestry individuals 1900 Native Hawaiian ancestry individuals 591 Native American ancestry individuals 321 individuals	NA	2p24.1	NR	APOB			ENSG00000084674	NA	NA	rs1041968-?	rs1041968	0	1041968	synonymous_variant	0	NR	2e-17	16.699		2.9327	[2.26-3.61] unit increase	Illumina [31808917] (imputed)	N
8	rs11901649	2	21232804	rs1041968	2019-07-02	31217584	Wojcik GL	2019-06-19	Nature	www.ncbi.nlm.nih.gov/pubmed/31217584	Genetic analyses of diverse populations improves discovery for complex traits.	Triglyceride levels	9980 African American individuals 17856 Hispanic/Latino individuals 2381 Asian ancestry individuals 1915 Native Hawaiian ancestry individuals 604 Native American ancestry individuals 360 individuals	NA	2p24.1	NR	APOB			ENSG00000084674	NA	NA	rs1041968-?	rs1041968	0	1041968	synonymous_variant	0	NR	1e-07	7		0.0236962	[0.015-0.032] unit increase	Illumina [31978265] (imputed)	N
8	rs11901649	2	21232804	rs1041968	2019-07-01	31217584	Wojcik GL	2019-06-19	Nature	www.ncbi.nlm.nih.gov/pubmed/31217584	Genetic analyses of diverse populations improves discovery for complex traits.	High density lipoprotein cholesterol levels	10085 African American individuals 17751 Hispanic/Latino individuals 2378 Asian ancestry individuals 1912 Native Hawaiian ancestry individuals 604 Native American ancestry individuals 333 individuals	NA	2p24.1	NR	APOB			ENSG00000084674	NA	NA	rs1041968-?	rs1041968	0	1041968	synonymous_variant	0	NR	1e-06	6		0.596959	[0.36-0.84] unit decrease	Illumina [31978362] (imputed)	N
8	rs11901649	2	21232804	rs1041968	2019-02-14	29507422	Hoffmann TJ	2018-03-05	Nat Genet	www.ncbi.nlm.nih.gov/pubmed/29507422	A large electronic-health-record-based genome-wide study of serum lipids.	Triglycerides	76627 European ancestry individuals 7795 Hispanic individuals 6855 East Asian ancestry individuals 2958 African American individuals 439 South Asian ancestry individuals	NA	2p24.1	NR	APOB			ENSG00000084674	NA	NA	rs1041968-G	rs1041968	0	1041968	synonymous_variant	0	0.511	1e-35	35	(EA)	0.051	unit decrease	Affymetrix [at least 7091467] (imputed)	N
8	rs11901649	2	21232804	rs1041968	2019-02-14	29507422	Hoffmann TJ	2018-03-05	Nat Genet	www.ncbi.nlm.nih.gov/pubmed/29507422	A large electronic-health-record-based genome-wide study of serum lipids.	Triglycerides	76627 European ancestry individuals 7795 Hispanic individuals 6855 East Asian ancestry individuals 2958 African American individuals 439 South Asian ancestry individuals	NA	2p24.1	NR	APOB			ENSG00000084674	NA	NA	rs1041968-G	rs1041968	0	1041968	synonymous_variant	0	NR	4e-41	40.3979		0.052	unit decrease	Affymetrix [at least 7091467] (imputed)	N
8	rs11901649	2	21232804	rs1041968	2019-02-14	29507422	Hoffmann TJ	2018-03-05	Nat Genet	www.ncbi.nlm.nih.gov/pubmed/29507422	A large electronic-health-record-based genome-wide study of serum lipids.	Low density lipoprotein cholesterol levels	76627 European ancestry individuals 7795 Hispanic individuals 6855 East Asian ancestry individuals 2958 African American individuals 439 South Asian ancestry individuals	NA	2p24.1	NR	APOB			ENSG00000084674	NA	NA	rs1041968-G	rs1041968	0	1041968	synonymous_variant	0	0.511	8e-105	104.097	(EA)	0.102	unit decrease	Affymetrix [at least 7091467] (imputed)	N
8	rs11901649	2	21232804	rs1041968	2019-02-14	29507422	Hoffmann TJ	2018-03-05	Nat Genet	www.ncbi.nlm.nih.gov/pubmed/29507422	A large electronic-health-record-based genome-wide study of serum lipids.	Low density lipoprotein cholesterol levels	76627 European ancestry individuals 7795 Hispanic individuals 6855 East Asian ancestry individuals 2958 African American individuals 439 South Asian ancestry individuals	NA	2p24.1	NR	APOB			ENSG00000084674	NA	NA	rs1041968-G	rs1041968	0	1041968	synonymous_variant	0	0.675	2e-08	7.69897	(Hispanic)	0.095	unit decrease	Affymetrix [at least 7091467] (imputed)	N
8	rs11901649	2	21232804	rs1041968	2019-02-14	29507422	Hoffmann TJ	2018-03-05	Nat Genet	www.ncbi.nlm.nih.gov/pubmed/29507422	A large electronic-health-record-based genome-wide study of serum lipids.	Low density lipoprotein cholesterol levels	76627 European ancestry individuals 7795 Hispanic individuals 6855 East Asian ancestry individuals 2958 African American individuals 439 South Asian ancestry individuals	NA	2p24.1	NR	APOB			ENSG00000084674	NA	NA	rs1041968-G	rs1041968	0	1041968	synonymous_variant	0	NR	7e-116	115.155		0.101	unit decrease	Affymetrix [at least 7091467] (imputed)	N
8	rs11901649	2	21232804	rs1041968	2019-02-14	29507422	Hoffmann TJ	2018-03-05	Nat Genet	www.ncbi.nlm.nih.gov/pubmed/29507422	A large electronic-health-record-based genome-wide study of serum lipids.	High density lipoprotein cholesterol levels	76627 European ancestry individuals 7795 Hispanic individuals 6855 East Asian ancestry individuals 2958 African American individuals 439 South Asian ancestry individuals	NA	2p24.1	NR	APOB			ENSG00000084674	NA	NA	rs1041968-G	rs1041968	0	1041968	synonymous_variant	0	0.511	4e-15	14.3979	(EA)	0.03	unit increase	Affymetrix [at least 7091467] (imputed)	N
8	rs11901649	2	21232804	rs1041968	2019-02-14	29507422	Hoffmann TJ	2018-03-05	Nat Genet	www.ncbi.nlm.nih.gov/pubmed/29507422	A large electronic-health-record-based genome-wide study of serum lipids.	High density lipoprotein cholesterol levels	76627 European ancestry individuals 7795 Hispanic individuals 6855 East Asian ancestry individuals 2958 African American individuals 439 South Asian ancestry individuals	NA	2p24.1	NR	APOB			ENSG00000084674	NA	NA	rs1041968-G	rs1041968	0	1041968	synonymous_variant	0	NR	3e-18	17.5229		0.031	unit increase	Affymetrix [at least 7091467] (imputed)	N
8	rs141970801	2	21233972	rs533617	2019-02-14	29507422	Hoffmann TJ	2018-03-05	Nat Genet	www.ncbi.nlm.nih.gov/pubmed/29507422	A large electronic-health-record-based genome-wide study of serum lipids.	Total cholesterol levels	76627 European ancestry individuals 7795 Hispanic individuals 6855 East Asian ancestry individuals 2958 African American individuals 439 South Asian ancestry individuals	NA	2p24.1	NR	APOB			ENSG00000084674	NA	NA	rs533617-T	rs533617	0	533617	missense_variant	0	0.96	2e-30	29.699	(EA)	0.133	unit increase	Affymetrix [at least 7091467] (imputed)	N
8	rs141970801	2	21233972	rs533617	2019-02-14	29507422	Hoffmann TJ	2018-03-05	Nat Genet	www.ncbi.nlm.nih.gov/pubmed/29507422	A large electronic-health-record-based genome-wide study of serum lipids.	Total cholesterol levels	76627 European ancestry individuals 7795 Hispanic individuals 6855 East Asian ancestry individuals 2958 African American individuals 439 South Asian ancestry individuals	NA	2p24.1	NR	APOB			ENSG00000084674	NA	NA	rs533617-T	rs533617	0	533617	missense_variant	0	NR	4e-32	31.3979		0.133	unit increase	Affymetrix [at least 7091467] (imputed)	N
8	rs141970801	2	21233972	rs533617	2019-02-14	29507422	Hoffmann TJ	2018-03-05	Nat Genet	www.ncbi.nlm.nih.gov/pubmed/29507422	A large electronic-health-record-based genome-wide study of serum lipids.	Triglycerides	76627 European ancestry individuals 7795 Hispanic individuals 6855 East Asian ancestry individuals 2958 African American individuals 439 South Asian ancestry individuals	NA	2p24.1	NR	APOB			ENSG00000084674	NA	NA	rs533617-T	rs533617	0	533617	missense_variant	0	0.96	2e-25	24.699	(EA)	0.109	unit increase	Affymetrix [at least 7091467] (imputed)	N
8	rs141970801	2	21233972	rs533617	2019-02-14	29507422	Hoffmann TJ	2018-03-05	Nat Genet	www.ncbi.nlm.nih.gov/pubmed/29507422	A large electronic-health-record-based genome-wide study of serum lipids.	Triglycerides	76627 European ancestry individuals 7795 Hispanic individuals 6855 East Asian ancestry individuals 2958 African American individuals 439 South Asian ancestry individuals	NA	2p24.1	NR	APOB			ENSG00000084674	NA	NA	rs533617-T	rs533617	0	533617	missense_variant	0	NR	1e-26	26		0.108	unit increase	Affymetrix [at least 7091467] (imputed)	N
8	rs141970801	2	21233972	rs533617	2019-02-14	29507422	Hoffmann TJ	2018-03-05	Nat Genet	www.ncbi.nlm.nih.gov/pubmed/29507422	A large electronic-health-record-based genome-wide study of serum lipids.	Low density lipoprotein cholesterol levels	76627 European ancestry individuals 7795 Hispanic individuals 6855 East Asian ancestry individuals 2958 African American individuals 439 South Asian ancestry individuals	NA	2p24.1	NR	APOB			ENSG00000084674	NA	NA	rs533617-T	rs533617	0	533617	missense_variant	0	0.96	4e-37	36.3979	(EA)	0.151	unit increase	Affymetrix [at least 7091467] (imputed)	N
8	rs141970801	2	21233972	rs533617	2019-02-14	29507422	Hoffmann TJ	2018-03-05	Nat Genet	www.ncbi.nlm.nih.gov/pubmed/29507422	A large electronic-health-record-based genome-wide study of serum lipids.	Low density lipoprotein cholesterol levels	76627 European ancestry individuals 7795 Hispanic individuals 6855 East Asian ancestry individuals 2958 African American individuals 439 South Asian ancestry individuals	NA	2p24.1	NR	APOB			ENSG00000084674	NA	NA	rs533617-T	rs533617	0	533617	missense_variant	0	NR	2e-39	38.699		0.151	unit increase	Affymetrix [at least 7091467] (imputed)	N
8	rs141970801	2	21233972	rs533617	2019-02-14	29507422	Hoffmann TJ	2018-03-05	Nat Genet	www.ncbi.nlm.nih.gov/pubmed/29507422	A large electronic-health-record-based genome-wide study of serum lipids.	High density lipoprotein cholesterol levels	76627 European ancestry individuals 7795 Hispanic individuals 6855 East Asian ancestry individuals 2958 African American individuals 439 South Asian ancestry individuals	NA	2p24.1	NR	APOB			ENSG00000084674	NA	NA	rs533617-T	rs533617	0	533617	missense_variant	0	0.96	9e-20	19.0458	(EA)	0.087	unit decrease	Affymetrix [at least 7091467] (imputed)	N
8	rs141970801	2	21233972	rs533617	2019-02-14	29507422	Hoffmann TJ	2018-03-05	Nat Genet	www.ncbi.nlm.nih.gov/pubmed/29507422	A large electronic-health-record-based genome-wide study of serum lipids.	High density lipoprotein cholesterol levels	76627 European ancestry individuals 7795 Hispanic individuals 6855 East Asian ancestry individuals 2958 African American individuals 439 South Asian ancestry individuals	NA	2p24.1	NR	APOB			ENSG00000084674	NA	NA	rs533617-T	rs533617	0	533617	missense_variant	0	NR	7e-21	20.1549		0.087	unit decrease	Affymetrix [at least 7091467] (imputed)	N
8	rs141970801	2	21233972	rs533617	2023-04-03	34648354	Pietzner M	2021-11-12	Science	www.ncbi.nlm.nih.gov/pubmed/34648354	Mapping the proteo-genomic convergence of human diseases.	Galectin-7 levels	10708 European ancestry individuals	NA	2p24.1		APOB			ENSG00000084674	NA	NA	rs533617-T	rs533617	0	533617	missense_variant	0	0.96	1e-13	13		0.255	[0.19-0.32] unit decrease	Affymetrix. Illumina [10200000] (imputed)	N
8	rs141970801	2	21233972	rs533617	2021-06-29	33462484	Sinnott-Armstrong N	2021-01-18	Nat Genet	www.ncbi.nlm.nih.gov/pubmed/33462484	Genetics of 35 blood and urine biomarkers in the UK Biobank.	Apolipoprotein A1 levels	311601 European ancestry individuals 5550 African ancestry individuals 6682 South Asian ancestry individuals	NA	2p24.1	NR	APOB			ENSG00000084674	NA	NA	rs533617-C	rs533617	0	533617	missense_variant	0	NR	2e-47	46.699		0.0931	[0.081-0.106] unit increase	Affymetrix [9000000] (imputed)	N
8	rs141970801	2	21233972	rs533617	2021-06-29	33462484	Sinnott-Armstrong N	2021-01-18	Nat Genet	www.ncbi.nlm.nih.gov/pubmed/33462484	Genetics of 35 blood and urine biomarkers in the UK Biobank.	Apolipoprotein B levels	340860 European ancestry individuals 5962 African ancestry individuals 7275 South Asian ancestry individuals	NA	2p24.1	NR	APOB			ENSG00000084674	NA	NA	rs533617-C	rs533617	0	533617	missense_variant	0	NR	2E-316	315.699		0.2335	[0.22-0.25] unit decrease	Affymetrix [9000000] (imputed)	N
8	rs141970801	2	21233972	rs533617	2021-06-29	33462484	Sinnott-Armstrong N	2021-01-18	Nat Genet	www.ncbi.nlm.nih.gov/pubmed/33462484	Genetics of 35 blood and urine biomarkers in the UK Biobank.	Total cholesterol levels	342508 European ancestry individuals 6014 African ancestry individuals 7336 South Asian ancestry individuals	NA	2p24.1	NR	APOB			ENSG00000084674	NA	NA	rs533617-C	rs533617	0	533617	missense_variant	0	NR	1e-102	102		0.132	[0.12-0.14] unit decrease	Affymetrix [9000000] (imputed)	N
8	rs141970801	2	21233972	rs533617	2021-06-29	33462484	Sinnott-Armstrong N	2021-01-18	Nat Genet	www.ncbi.nlm.nih.gov/pubmed/33462484	Genetics of 35 blood and urine biomarkers in the UK Biobank.	High density lipoprotein cholesterol levels	313372 European ancestry individuals 5573 African ancestry individuals 6689 South Asian ancestry individuals	NA	2p24.1	NR	APOB			ENSG00000084674	NA	NA	rs533617-C	rs533617	0	533617	missense_variant	0	NR	1e-43	43		0.0889	[0.076-0.101] unit increase	Affymetrix [9000000] (imputed)	N
8	rs141970801	2	21233972	rs533617	2021-06-29	33462484	Sinnott-Armstrong N	2021-01-18	Nat Genet	www.ncbi.nlm.nih.gov/pubmed/33462484	Genetics of 35 blood and urine biomarkers in the UK Biobank.	Low density lipoprotein cholesterol levels	341875 European ancestry individuals 6003 African ancestry individuals 7319 South Asian ancestry individuals	NA	2p24.1	NR	APOB			ENSG00000084674	NA	NA	rs533617-C	rs533617	0	533617	missense_variant	0	NR	1e-155	155		0.1631	[0.15-0.18] unit decrease	Affymetrix [9000000] (imputed)	N
8	rs141970801	2	21233972	rs533617	2022-09-29	35945198	Huang QQ	2022-08-09	Nat Commun	www.ncbi.nlm.nih.gov/pubmed/35945198	Transferability of genetic loci and polygenic scores for cardiometabolic traits in British Pakistani and Bangladeshi individuals.	HDL cholesterol levels	22000 Pakistani and Bangladeshi ancestry individuals	NA	2p24.1		APOB			ENSG00000084674	NA	NA	rs533617-C	rs533617	0	533617	missense_variant	0	0.03	8e-06	5.09691		0.14	[0.081-0.199] unit increase	Illumina [9527863] (imputed)	N
8	rs141970801	2	21233972	rs533617	2021-06-29	33462484	Sinnott-Armstrong N	2021-01-18	Nat Genet	www.ncbi.nlm.nih.gov/pubmed/33462484	Genetics of 35 blood and urine biomarkers in the UK Biobank.	Triglyceride levels	342233 European ancestry individuals 6014 African ancestry individuals 7330 South Asian ancestry individuals	NA	2p24.1	NR	APOB			ENSG00000084674	NA	NA	rs533617-C	rs533617	0	533617	missense_variant	0	NR	2e-67	66.699		0.1065	[0.095-0.118] unit decrease	Affymetrix [9000000] (imputed)	N
8	rs11680233	2	21237544	rs673548	2019-12-10	31636271	Gallois A	2019-10-21	Nat Commun	www.ncbi.nlm.nih.gov/pubmed/31636271	A comprehensive study of metabolite genetics reveals strong pleiotropy and heterogeneity across time and context.	Serum metabolite levels (CMS)	6263 Finnish ancestry men	NA	2p24.1	APOB	APOB			ENSG00000084674	NA	NA	rs673548-?	rs673548	0	673548	intron_variant	0	NR	9e-12	11.0458	(XS_VLDL_TG)	0.0686959	NR unit decrease	Illumina [609262]	N
8	rs11680233	2	21237544	rs673548	2019-12-10	31636271	Gallois A	2019-10-21	Nat Commun	www.ncbi.nlm.nih.gov/pubmed/31636271	A comprehensive study of metabolite genetics reveals strong pleiotropy and heterogeneity across time and context.	Serum metabolite levels (CMS)	6263 Finnish ancestry men	NA	2p24.1	APOB	APOB			ENSG00000084674	NA	NA	rs673548-?	rs673548	0	673548	intron_variant	0	NR	2e-08	7.69897	(S_VLDL_P)	0.0594524	NR unit decrease	Illumina [609262]	N
8	rs11680233	2	21237544	rs673548	2019-12-10	31636271	Gallois A	2019-10-21	Nat Commun	www.ncbi.nlm.nih.gov/pubmed/31636271	A comprehensive study of metabolite genetics reveals strong pleiotropy and heterogeneity across time and context.	Serum metabolite levels	6263 Finnish ancestry men	NA	2p24.1	APOB	APOB			ENSG00000084674	NA	NA	rs673548-?	rs673548	0	673548	intron_variant	0	NR	6e-10	9.22185	(S_VLDL_P)	0.0776248	NR unit decrease	Illumina [609262]	N
8	rs11680233	2	21237544	rs673548	2019-12-10	31636271	Gallois A	2019-10-21	Nat Commun	www.ncbi.nlm.nih.gov/pubmed/31636271	A comprehensive study of metabolite genetics reveals strong pleiotropy and heterogeneity across time and context.	Serum metabolite levels	6263 Finnish ancestry men	NA	2p24.1	APOB	APOB			ENSG00000084674	NA	NA	rs673548-?	rs673548	0	673548	intron_variant	0	NR	1e-12	12	(XS_VLDL_TG)	0.0893821	NR unit decrease	Illumina [609262]	N
8	rs11680233	2	21237544	rs673548	2013-09-24	19936222	Chasman DI	2009-11-20	PLoS Genet	www.ncbi.nlm.nih.gov/pubmed/19936222	Forty-three loci associated with plasma lipoprotein size. concentration. and cholesterol content in genome-wide analysis.	Lipid metabolism phenotypes	Up to 17296 European ancestry female individuals	Up to 2.700 individuals. Up to 2.000 European ancestry cardiovascular heart disease cases and controls	2p24.1	APOB	APOB			ENSG00000084674	NA	NA	rs673548-?	rs673548	0	673548	intron_variant	0	NR	4e-10	9.39794	(TG.assay. whole)	0.041	[NR] unit decrease	Illumina [335603]	N
8	rs11680233	2	21237544	rs673548	2013-09-24	19936222	Chasman DI	2009-11-20	PLoS Genet	www.ncbi.nlm.nih.gov/pubmed/19936222	Forty-three loci associated with plasma lipoprotein size. concentration. and cholesterol content in genome-wide analysis.	Lipid metabolism phenotypes	Up to 17296 European ancestry female individuals	Up to 2.700 individuals. Up to 2.000 European ancestry cardiovascular heart disease cases and controls	2p24.1	APOB	APOB			ENSG00000084674	NA	NA	rs673548-?	rs673548	0	673548	intron_variant	0	NR	5e-42	41.301	(VLDL.total. fasting)	6.624	[NR] unit decrease	Illumina [335603]	N
8	rs11680233	2	21237544	rs673548	2012-04-03	22399527	Kristiansson K	2012-03-07	Circ Cardiovasc Genet	www.ncbi.nlm.nih.gov/pubmed/22399527	Genome-wide screen for metabolic syndrome susceptibility Loci reveals strong lipid gene contribution but no evidence for common genetic basis for clustering of metabolic syndrome traits.	Metabolic syndrome	2637 European ancestry cases 7927 European ancestry controls	NA	2p24.1	APOB	APOB			ENSG00000084674	NA	NA	rs673548-G	rs673548	0	673548	intron_variant	0	0.73	1e-10	10	(HDL)	0.11	[NR] mmol/l decrease	Illumina [1257079] (imputed)	N
8	rs11680233	2	21237544	rs673548	2009-01-14	19060910	Sabatti C	2008-12-07	Nat Genet	www.ncbi.nlm.nih.gov/pubmed/19060910	Genome-wide association analysis of metabolic traits in a birth cohort from a founder population.	Metabolic traits	4763 Northern Finnish founder individuals	NA	2p24.1	APOB	APOB			ENSG00000084674	NA	NA	rs673548-A	rs673548	0	673548	intron_variant	0	0.27	2e-08	7.69897	(TG)	0.08	[0.05-0.11] mmol/l decrease	Illumina [329091]	N
8	rs11680233	2	21237544	rs673548	2019-02-14	29507422	Hoffmann TJ	2018-03-05	Nat Genet	www.ncbi.nlm.nih.gov/pubmed/29507422	A large electronic-health-record-based genome-wide study of serum lipids.	Total cholesterol levels	76627 European ancestry individuals 7795 Hispanic individuals 6855 East Asian ancestry individuals 2958 African American individuals 439 South Asian ancestry individuals	NA	2p24.1	NR	APOB			ENSG00000084674	NA	NA	rs673548-G	rs673548	0	673548	intron_variant	0	0.785	1e-17	17	(EA)	0.048	unit increase	Affymetrix [at least 7091467] (imputed)	N
8	rs11680233	2	21237544	rs673548	2019-02-14	29507422	Hoffmann TJ	2018-03-05	Nat Genet	www.ncbi.nlm.nih.gov/pubmed/29507422	A large electronic-health-record-based genome-wide study of serum lipids.	Total cholesterol levels	76627 European ancestry individuals 7795 Hispanic individuals 6855 East Asian ancestry individuals 2958 African American individuals 439 South Asian ancestry individuals	NA	2p24.1	NR	APOB			ENSG00000084674	NA	NA	rs673548-G	rs673548	0	673548	intron_variant	0	NR	1e-11	11		0.034	unit increase	Affymetrix [at least 7091467] (imputed)	N
8	rs11680233	2	21237544	rs673548	2020-02-12	31589552	Lind L	2019-10-07	Metab Syndr Relat Disord	www.ncbi.nlm.nih.gov/pubmed/31589552	Genome-Wide Association Study of the Metabolic Syndrome in UK Biobank.	Metabolic syndrome	291107 European ancestry individuals	NA	2p24.1	APOB	APOB			ENSG00000084674	NA	NA	rs673548-A	rs673548	0	673548	intron_variant	0	0.204049	2e-32	31.699		0.0977899	[0.082-0.114] unit decrease	Affymetrix [9463307] (imputed)	N
8	rs11680233	2	21237544	rs673548	2019-07-02	31217584	Wojcik GL	2019-06-19	Nature	www.ncbi.nlm.nih.gov/pubmed/31217584	Genetic analyses of diverse populations improves discovery for complex traits.	Triglyceride levels	9980 African American individuals 17856 Hispanic/Latino individuals 2381 Asian ancestry individuals 1915 Native Hawaiian ancestry individuals 604 Native American ancestry individuals 360 individuals	NA	2p24.1	NR	APOB			ENSG00000084674	NA	NA	rs673548-?	rs673548	0	673548	intron_variant	0	NR	4e-07	6.39794		0.0236753	[0.015-0.033] unit decrease	Illumina [31978265] (imputed)	N
8	rs11680233	2	21237544	rs673548	2019-07-01	31217584	Wojcik GL	2019-06-19	Nature	www.ncbi.nlm.nih.gov/pubmed/31217584	Genetic analyses of diverse populations improves discovery for complex traits.	High density lipoprotein cholesterol levels	10085 African American individuals 17751 Hispanic/Latino individuals 2378 Asian ancestry individuals 1912 Native Hawaiian ancestry individuals 604 Native American ancestry individuals 333 individuals	NA	2p24.1	NR	APOB			ENSG00000084674	NA	NA	rs673548-?	rs673548	0	673548	intron_variant	0	NR	3e-09	8.52288		0.766666	[0.51-1.02] unit increase	Illumina [31978362] (imputed)	N
8	rs11680233	2	21237544	rs673548	2012-11-21	22916037	Inouye M	2012-08-16	PLoS Genet	www.ncbi.nlm.nih.gov/pubmed/22916037	Novel Loci for metabolic networks and multi-tissue expression studies reveal genes for atherosclerosis.	Metabolite levels	6608 European ancestry individuals	NA	2p24.1	APOB	APOB			ENSG00000084674	NA	NA	rs673548-?	rs673548	0	673548	intron_variant	0	0.27	1e-13	13		NA		Illumina [~ 2000000] (imputed)	N
8	rs11680233	2	21237544	rs673548	2019-02-14	29507422	Hoffmann TJ	2018-03-05	Nat Genet	www.ncbi.nlm.nih.gov/pubmed/29507422	A large electronic-health-record-based genome-wide study of serum lipids.	Triglycerides	76627 European ancestry individuals 7795 Hispanic individuals 6855 East Asian ancestry individuals 2958 African American individuals 439 South Asian ancestry individuals	NA	2p24.1	NR	APOB			ENSG00000084674	NA	NA	rs673548-G	rs673548	0	673548	intron_variant	0	0.785	4e-66	65.3979	(EA)	0.086	unit increase	Affymetrix [at least 7091467] (imputed)	N
8	rs11680233	2	21237544	rs673548	2019-02-14	29507422	Hoffmann TJ	2018-03-05	Nat Genet	www.ncbi.nlm.nih.gov/pubmed/29507422	A large electronic-health-record-based genome-wide study of serum lipids.	Triglycerides	76627 European ancestry individuals 7795 Hispanic individuals 6855 East Asian ancestry individuals 2958 African American individuals 439 South Asian ancestry individuals	NA	2p24.1	NR	APOB			ENSG00000084674	NA	NA	rs673548-G	rs673548	0	673548	intron_variant	0	0.754	8e-07	6.09691	(Hispanic)	0.078	unit increase	Affymetrix [at least 7091467] (imputed)	N
8	rs11680233	2	21237544	rs673548	2019-02-14	29507422	Hoffmann TJ	2018-03-05	Nat Genet	www.ncbi.nlm.nih.gov/pubmed/29507422	A large electronic-health-record-based genome-wide study of serum lipids.	Triglycerides	76627 European ancestry individuals 7795 Hispanic individuals 6855 East Asian ancestry individuals 2958 African American individuals 439 South Asian ancestry individuals	NA	2p24.1	NR	APOB			ENSG00000084674	NA	NA	rs673548-G	rs673548	0	673548	intron_variant	0	NR	1e-69	69		0.079	unit increase	Affymetrix [at least 7091467] (imputed)	N
8	rs11680233	2	21237544	rs673548	2019-02-14	29507422	Hoffmann TJ	2018-03-05	Nat Genet	www.ncbi.nlm.nih.gov/pubmed/29507422	A large electronic-health-record-based genome-wide study of serum lipids.	Low density lipoprotein cholesterol levels	76627 European ancestry individuals 7795 Hispanic individuals 6855 East Asian ancestry individuals 2958 African American individuals 439 South Asian ancestry individuals	NA	2p24.1	NR	APOB			ENSG00000084674	NA	NA	rs673548-G	rs673548	0	673548	intron_variant	0	0.785	3e-20	19.5229	(EA)	0.053	unit increase	Affymetrix [at least 7091467] (imputed)	N
8	rs11680233	2	21237544	rs673548	2019-02-14	29507422	Hoffmann TJ	2018-03-05	Nat Genet	www.ncbi.nlm.nih.gov/pubmed/29507422	A large electronic-health-record-based genome-wide study of serum lipids.	Low density lipoprotein cholesterol levels	76627 European ancestry individuals 7795 Hispanic individuals 6855 East Asian ancestry individuals 2958 African American individuals 439 South Asian ancestry individuals	NA	2p24.1	NR	APOB			ENSG00000084674	NA	NA	rs673548-G	rs673548	0	673548	intron_variant	0	NR	1e-13	13		0.037	unit increase	Affymetrix [at least 7091467] (imputed)	N
8	rs11680233	2	21237544	rs673548	2019-02-14	29507422	Hoffmann TJ	2018-03-05	Nat Genet	www.ncbi.nlm.nih.gov/pubmed/29507422	A large electronic-health-record-based genome-wide study of serum lipids.	High density lipoprotein cholesterol levels	76627 European ancestry individuals 7795 Hispanic individuals 6855 East Asian ancestry individuals 2958 African American individuals 439 South Asian ancestry individuals	NA	2p24.1	NR	APOB			ENSG00000084674	NA	NA	rs673548-G	rs673548	0	673548	intron_variant	0	0.785	8e-51	50.0969	(EA)	0.069	unit decrease	Affymetrix [at least 7091467] (imputed)	N
8	rs11680233	2	21237544	rs673548	2019-02-14	29507422	Hoffmann TJ	2018-03-05	Nat Genet	www.ncbi.nlm.nih.gov/pubmed/29507422	A large electronic-health-record-based genome-wide study of serum lipids.	High density lipoprotein cholesterol levels	76627 European ancestry individuals 7795 Hispanic individuals 6855 East Asian ancestry individuals 2958 African American individuals 439 South Asian ancestry individuals	NA	2p24.1	NR	APOB			ENSG00000084674	NA	NA	rs673548-G	rs673548	0	673548	intron_variant	0	0.754	3e-07	6.52288	(Hispanic)	0.074	unit decrease	Affymetrix [at least 7091467] (imputed)	N
8	rs11680233	2	21237544	rs673548	2019-02-14	29507422	Hoffmann TJ	2018-03-05	Nat Genet	www.ncbi.nlm.nih.gov/pubmed/29507422	A large electronic-health-record-based genome-wide study of serum lipids.	High density lipoprotein cholesterol levels	76627 European ancestry individuals 7795 Hispanic individuals 6855 East Asian ancestry individuals 2958 African American individuals 439 South Asian ancestry individuals	NA	2p24.1	NR	APOB			ENSG00000084674	NA	NA	rs673548-G	rs673548	0	673548	intron_variant	0	NR	1e-56	56		0.065	unit decrease	Affymetrix [at least 7091467] (imputed)	N
8	rs11680233	2	21237544	rs673548	2019-10-30	26160806	Proust C	2015-08-01	Circ Cardiovasc Genet	www.ncbi.nlm.nih.gov/pubmed/26160806	Contribution of Rare and Common Genetic Variants to Plasma Lipid Levels and Carotid Stiffness and Geometry: A Substudy of the Paris Prospective Study 3.	Triglycerides	3681 individuals	NA	2p24.1	APOB	APOB			ENSG00000084674	NA	NA	rs673548-A	rs673548	0	673548	intron_variant	0	0.221	2e-06	5.69897		0.053	[0.031-0.075] unit decrease	Illumina [101597]	N
8	rs11680233	2	21237544	rs673548	2022-02-17	34503513	Harshfield EL	2021-09-10	BMC Med	www.ncbi.nlm.nih.gov/pubmed/34503513	Genome-wide analysis of blood lipid metabolites in over 5000 South Asians reveals biological insights at cardiometabolic disease loci.	Ceramide_42:2_[M-H]1- levels	13814 British ancestry individuals	NA	2p24.1		APOB			ENSG00000084674	NA	NA	rs673548-A	rs673548	0	673548	intron_variant	0	NR	3e-12	11.5229		0.0845366	[0.061-0.108] unit decrease	Affymetrix [87696910] (imputed)	N
8	rs11680233	2	21237544	rs673548	2023-04-03	34648354	Pietzner M	2021-11-12	Science	www.ncbi.nlm.nih.gov/pubmed/34648354	Mapping the proteo-genomic convergence of human diseases.	Sodium-coupled monocarboxylate transporter 1 levels	10708 European ancestry individuals	NA	2p24.1		APOB			ENSG00000084674	NA	NA	rs673548-A	rs673548	0	673548	intron_variant	0	0.21	9e-56	55.0458		0.256	[0.22-0.29] unit increase	Affymetrix. Illumina [10200000] (imputed)	N
8	rs11680233	2	21237544	rs673548	2021-06-29	33462484	Sinnott-Armstrong N	2021-01-18	Nat Genet	www.ncbi.nlm.nih.gov/pubmed/33462484	Genetics of 35 blood and urine biomarkers in the UK Biobank.	Apolipoprotein A1 levels	311601 European ancestry individuals 5550 African ancestry individuals 6682 South Asian ancestry individuals	NA	2p24.1	NR	APOB			ENSG00000084674	NA	NA	rs673548-A	rs673548	0	673548	intron_variant	0	NR	3e-117	116.523		0.0705	[0.064-0.077] unit increase	Affymetrix [9000000] (imputed)	N
8	rs11680233	2	21237544	rs673548	2021-06-29	33462484	Sinnott-Armstrong N	2021-01-18	Nat Genet	www.ncbi.nlm.nih.gov/pubmed/33462484	Genetics of 35 blood and urine biomarkers in the UK Biobank.	Apolipoprotein B levels	340860 European ancestry individuals 5962 African ancestry individuals 7275 South Asian ancestry individuals	NA	2p24.1	NR	APOB			ENSG00000084674	NA	NA	rs673548-A	rs673548	0	673548	intron_variant	0	NR	6e-219	218.222		0.0924	[0.087-0.098] unit decrease	Affymetrix [9000000] (imputed)	N
8	rs11680233	2	21237544	rs673548	2022-04-27	35213538	Richardson TG	2022-02-25	PLoS Biol	www.ncbi.nlm.nih.gov/pubmed/35213538	Characterising metabolomic signatures of lipid-modifying therapies through drug target mendelian randomisation.	Cholesterol to total lipids ratio in medium HDL	115082 European ancestry individuals	NA	2p24.1		APOB			ENSG00000084674	NA	NA	rs673548-G	rs673548	0	673548	intron_variant	0	0.793925	4e-67	66.3979		0.0836796	[0.074-0.093] unit decrease	NR [11722792] (imputed)	N
8	rs11680233	2	21237544	rs673548	2022-04-27	35213538	Richardson TG	2022-02-25	PLoS Biol	www.ncbi.nlm.nih.gov/pubmed/35213538	Characterising metabolomic signatures of lipid-modifying therapies through drug target mendelian randomisation.	Free cholesterol to total lipids ratio in medium HDL	115082 European ancestry individuals	NA	2p24.1		APOB			ENSG00000084674	NA	NA	rs673548-G	rs673548	0	673548	intron_variant	0	0.793925	4e-44	43.3979		0.0627809	[0.054-0.072] unit decrease	NR [11722792] (imputed)	N
8	rs11680233	2	21237544	rs673548	2022-04-27	35213538	Richardson TG	2022-02-25	PLoS Biol	www.ncbi.nlm.nih.gov/pubmed/35213538	Characterising metabolomic signatures of lipid-modifying therapies through drug target mendelian randomisation.	Phospholipids to total lipids ratio in medium HDL	115082 European ancestry individuals	NA	2p24.1		APOB			ENSG00000084674	NA	NA	rs673548-G	rs673548	0	673548	intron_variant	0	0.793925	2e-33	32.699		0.0582136	[0.049-0.068] unit increase	NR [11722792] (imputed)	N
8	rs11680233	2	21237544	rs673548	2021-06-29	33462484	Sinnott-Armstrong N	2021-01-18	Nat Genet	www.ncbi.nlm.nih.gov/pubmed/33462484	Genetics of 35 blood and urine biomarkers in the UK Biobank.	Total cholesterol levels	342508 European ancestry individuals 6014 African ancestry individuals 7336 South Asian ancestry individuals	NA	2p24.1	NR	APOB			ENSG00000084674	NA	NA	rs673548-A	rs673548	0	673548	intron_variant	0	NR	1e-55	55		0.0459	[0.04-0.052] unit decrease	Affymetrix [9000000] (imputed)	N
8	rs11680233	2	21237544	rs673548	2022-03-28	34590679	Pott J	2021-09-30	Hum Mol Genet	www.ncbi.nlm.nih.gov/pubmed/34590679	Meta-GWAS of PCSK9 levels detects two novel loci at APOB and TM6SF2.	PCSK9 levels	12721 European ancestry individuals	NA	2p24.1		APOB			ENSG00000084674	NA	NA	rs673548-A	rs673548	0	673548	intron_variant	0	0.215584	2e-12	11.699		0.0364258	[0.026-0.047] unit increase	Affymetrix. Illumina [8700000] (imputed)	N
8	rs11680233	2	21237544	rs673548	2022-03-28	34590679	Pott J	2021-09-30	Hum Mol Genet	www.ncbi.nlm.nih.gov/pubmed/34590679	Meta-GWAS of PCSK9 levels detects two novel loci at APOB and TM6SF2.	PCSK9 levels	10186 European ancestry statin-free individuals	300 African American statin-free individuals	2p24.1		APOB			ENSG00000084674	NA	NA	rs673548-A	rs673548	0	673548	intron_variant	0	0.215584	1e-10	10	(EA)	0.0381621	[0.027-0.05] unit increase	Affymetrix. Illumina [8700000] (imputed)	N
8	rs11680233	2	21237544	rs673548	2022-04-27	35213538	Richardson TG	2022-02-25	PLoS Biol	www.ncbi.nlm.nih.gov/pubmed/35213538	Characterising metabolomic signatures of lipid-modifying therapies through drug target mendelian randomisation.	Concentration of HDL particles	115082 European ancestry individuals	NA	2p24.1		APOB			ENSG00000084674	NA	NA	rs673548-G	rs673548	0	673548	intron_variant	0	0.793925	5e-26	25.301		0.0504139	[0.041-0.06] unit decrease	NR [11722792] (imputed)	N
8	rs11680233	2	21237544	rs673548	2022-04-27	35213538	Richardson TG	2022-02-25	PLoS Biol	www.ncbi.nlm.nih.gov/pubmed/35213538	Characterising metabolomic signatures of lipid-modifying therapies through drug target mendelian randomisation.	Cholesteryl ester levels in large HDL	115082 European ancestry individuals	NA	2p24.1		APOB			ENSG00000084674	NA	NA	rs673548-G	rs673548	0	673548	intron_variant	0	0.793925	1e-37	37		0.0575828	[0.049-0.066] unit decrease	NR [11722792] (imputed)	N
8	rs11680233	2	21237544	rs673548	2022-04-27	35213538	Richardson TG	2022-02-25	PLoS Biol	www.ncbi.nlm.nih.gov/pubmed/35213538	Characterising metabolomic signatures of lipid-modifying therapies through drug target mendelian randomisation.	Cholesterol levels in large HDL	115082 European ancestry individuals	NA	2p24.1		APOB			ENSG00000084674	NA	NA	rs673548-G	rs673548	0	673548	intron_variant	0	0.793925	5e-38	37.301		0.0577476	[0.049-0.067] unit decrease	NR [11722792] (imputed)	N
8	rs11680233	2	21237544	rs673548	2021-06-29	33462484	Sinnott-Armstrong N	2021-01-18	Nat Genet	www.ncbi.nlm.nih.gov/pubmed/33462484	Genetics of 35 blood and urine biomarkers in the UK Biobank.	High density lipoprotein cholesterol levels	313372 European ancestry individuals 5573 African ancestry individuals 6689 South Asian ancestry individuals	NA	2p24.1	NR	APOB			ENSG00000084674	NA	NA	rs673548-A	rs673548	0	673548	intron_variant	0	NR	2e-119	118.699		0.071	[0.065-0.077] unit increase	Affymetrix [9000000] (imputed)	N
8	rs11680233	2	21237544	rs673548	2022-04-27	35213538	Richardson TG	2022-02-25	PLoS Biol	www.ncbi.nlm.nih.gov/pubmed/35213538	Characterising metabolomic signatures of lipid-modifying therapies through drug target mendelian randomisation.	Concentration of large HDL particles	115082 European ancestry individuals	NA	2p24.1		APOB			ENSG00000084674	NA	NA	rs673548-G	rs673548	0	673548	intron_variant	0	0.793925	2e-29	28.699		0.0502503	[0.042-0.059] unit decrease	NR [11722792] (imputed)	N
8	rs11680233	2	21237544	rs673548	2022-04-27	35213538	Richardson TG	2022-02-25	PLoS Biol	www.ncbi.nlm.nih.gov/pubmed/35213538	Characterising metabolomic signatures of lipid-modifying therapies through drug target mendelian randomisation.	Ratio of polyunsaturated fatty acids to monounsaturated fatty acids	115006 European ancestry individuals	NA	2p24.1		APOB			ENSG00000084674	NA	NA	rs673548-G	rs673548	0	673548	intron_variant	0	0.793911	1e-38	38		0.0632408	[0.054-0.073] unit decrease	NR [11722792] (imputed)	N
8	rs11680233	2	21237544	rs673548	2022-04-27	35213538	Richardson TG	2022-02-25	PLoS Biol	www.ncbi.nlm.nih.gov/pubmed/35213538	Characterising metabolomic signatures of lipid-modifying therapies through drug target mendelian randomisation.	Ratio of polyunsaturated fatty acids to total fatty acids	115006 European ancestry individuals	NA	2p24.1		APOB			ENSG00000084674	NA	NA	rs673548-G	rs673548	0	673548	intron_variant	0	0.793911	2e-18	17.699		0.0428037	[0.033-0.052] unit decrease	NR [11722792] (imputed)	N
8	rs11680233	2	21237544	rs673548	2021-06-29	33462484	Sinnott-Armstrong N	2021-01-18	Nat Genet	www.ncbi.nlm.nih.gov/pubmed/33462484	Genetics of 35 blood and urine biomarkers in the UK Biobank.	Low density lipoprotein cholesterol levels	341875 European ancestry individuals 6003 African ancestry individuals 7319 South Asian ancestry individuals	NA	2p24.1	NR	APOB			ENSG00000084674	NA	NA	rs673548-A	rs673548	0	673548	intron_variant	0	NR	5e-112	111.301		0.0657	[0.06-0.071] unit decrease	Affymetrix [9000000] (imputed)	N
8	rs11680233	2	21237544	rs673548	2022-04-27	35213538	Richardson TG	2022-02-25	PLoS Biol	www.ncbi.nlm.nih.gov/pubmed/35213538	Characterising metabolomic signatures of lipid-modifying therapies through drug target mendelian randomisation.	Phospholipids to total lipids ratio in very small VLDL	115082 European ancestry individuals	NA	2p24.1		APOB			ENSG00000084674	NA	NA	rs673548-G	rs673548	0	673548	intron_variant	0	0.793925	2e-64	63.699		0.0840744	[0.074-0.094] unit increase	NR [11722792] (imputed)	N
8	rs11680233	2	21237544	rs673548	2021-06-29	33462484	Sinnott-Armstrong N	2021-01-18	Nat Genet	www.ncbi.nlm.nih.gov/pubmed/33462484	Genetics of 35 blood and urine biomarkers in the UK Biobank.	Triglyceride levels	342233 European ancestry individuals 6014 African ancestry individuals 7330 South Asian ancestry individuals	NA	2p24.1	NR	APOB			ENSG00000084674	NA	NA	rs673548-A	rs673548	0	673548	intron_variant	0	NR	1e-173	173		0.082	[0.076-0.088] unit decrease	Affymetrix [9000000] (imputed)	N
8	rs11680233	2	21237544	rs673548	2023-05-31	36764567	Davyson E	2023-02-09	Biol Psychiatry	www.ncbi.nlm.nih.gov/pubmed/36764567	Metabolomic Investigation of Major Depressive Disorder Identifies a Potentially Causal Association With Polyunsaturated Fatty Acids.	Phospholipids in very large HDL (UKB data field 23553)	88329 European ancestry individuals	NA	2p24.1		APOB			ENSG00000084674	NA	NA	rs673548-A	rs673548	0	673548	intron_variant	0	0.205544	3e-13	12.5229		0.0388317	[0.028-0.049] unit increase	NR [16366144] (imputed)	N
8	rs11680233	2	21237544	rs673548	2023-05-31	36764567	Davyson E	2023-02-09	Biol Psychiatry	www.ncbi.nlm.nih.gov/pubmed/36764567	Metabolomic Investigation of Major Depressive Disorder Identifies a Potentially Causal Association With Polyunsaturated Fatty Acids.	Cholesteryl esters in large HDL (UKB data field 23562)	88329 European ancestry individuals	NA	2p24.1		APOB			ENSG00000084674	NA	NA	rs673548-A	rs673548	0	673548	intron_variant	0	0.205544	7e-34	33.1549		0.0636423	[0.053-0.074] unit increase	NR [16366144] (imputed)	N
8	rs11680233	2	21237544	rs673548	2023-05-31	36764567	Davyson E	2023-02-09	Biol Psychiatry	www.ncbi.nlm.nih.gov/pubmed/36764567	Metabolomic Investigation of Major Depressive Disorder Identifies a Potentially Causal Association With Polyunsaturated Fatty Acids.	Free cholesterol in large HDL (UKB data field 23563)	88329 European ancestry individuals	NA	2p24.1		APOB			ENSG00000084674	NA	NA	rs673548-A	rs673548	0	673548	intron_variant	0	0.205544	4e-35	34.3979		0.0642534	[0.054-0.074] unit increase	NR [16366144] (imputed)	N
8	rs11680233	2	21237544	rs673548	2023-05-31	36764567	Davyson E	2023-02-09	Biol Psychiatry	www.ncbi.nlm.nih.gov/pubmed/36764567	Metabolomic Investigation of Major Depressive Disorder Identifies a Potentially Causal Association With Polyunsaturated Fatty Acids.	Cholesteryl esters to total lipids in very small VLDL percentage (UKB data field 23606)	88329 European ancestry individuals	NA	2p24.1		APOB			ENSG00000084674	NA	NA	rs673548-A	rs673548	0	673548	intron_variant	0	0.205544	3e-54	53.5229		0.0857596	[0.075-0.097] unit increase	NR [16366144] (imputed)	N
8	rs11680233	2	21237544	rs673548	2023-06-26	37277458	Vosberg DE	2023-06-05	Sci Rep	www.ncbi.nlm.nih.gov/pubmed/37277458	The genetics of a "femaleness/maleness" score in cardiometabolic traits in the UK biobank.	Multi-trait sex score	161906 European ancestry females	NA	2p24.1		APOB			ENSG00000084674	NA	NA	rs673548-?	rs673548	0	673548	intron_variant	0	NR	3e-16	15.5229		NA		Affymetrix [8642454] (imputed)	N
8	rs11680233	2	21237544	rs673548	2023-05-31	36764567	Davyson E	2023-02-09	Biol Psychiatry	www.ncbi.nlm.nih.gov/pubmed/36764567	Metabolomic Investigation of Major Depressive Disorder Identifies a Potentially Causal Association With Polyunsaturated Fatty Acids.	Triglycerides to total lipids in large HDL percentage (UKB data field 23638)	88329 European ancestry individuals	NA	2p24.1		APOB			ENSG00000084674	NA	NA	rs673548-A	rs673548	0	673548	intron_variant	0	0.205544	2e-54	53.699		0.086046	[0.075-0.097] unit decrease	NR [16366144] (imputed)	N
8	rs11680233	2	21237544	rs673548	2023-05-31	36764567	Davyson E	2023-02-09	Biol Psychiatry	www.ncbi.nlm.nih.gov/pubmed/36764567	Metabolomic Investigation of Major Depressive Disorder Identifies a Potentially Causal Association With Polyunsaturated Fatty Acids.	Cholesterol to total lipids in medium HDL percentage (UKB data field 23640)	88329 European ancestry individuals	NA	2p24.1		APOB			ENSG00000084674	NA	NA	rs673548-A	rs673548	0	673548	intron_variant	0	0.205544	4e-55	54.3979		0.0875901	[0.077-0.099] unit increase	NR [16366144] (imputed)	N
8	rs11680233	2	21237544	rs673548	2023-05-31	36764567	Davyson E	2023-02-09	Biol Psychiatry	www.ncbi.nlm.nih.gov/pubmed/36764567	Metabolomic Investigation of Major Depressive Disorder Identifies a Potentially Causal Association With Polyunsaturated Fatty Acids.	Free cholesterol to total lipids in medium HDL percentage (UKB data field 23642)	88329 European ancestry individuals	NA	2p24.1		APOB			ENSG00000084674	NA	NA	rs673548-A	rs673548	0	673548	intron_variant	0	0.205544	4e-39	38.3979		0.068583	[0.058-0.079] unit increase	NR [16366144] (imputed)	N
8	rs11680233	2	21237544	rs673548	2023-05-31	36764567	Davyson E	2023-02-09	Biol Psychiatry	www.ncbi.nlm.nih.gov/pubmed/36764567	Metabolomic Investigation of Major Depressive Disorder Identifies a Potentially Causal Association With Polyunsaturated Fatty Acids.	Phospholipids to total lipids in medium HDL percentage (UKB data field 23639)	88329 European ancestry individuals	NA	2p24.1		APOB			ENSG00000084674	NA	NA	rs673548-A	rs673548	0	673548	intron_variant	0	0.205544	2e-28	27.699		0.0618733	[0.051-0.073] unit decrease	NR [16366144] (imputed)	N
8	rs11680233	2	21237544	rs673548	2023-05-31	36764567	Davyson E	2023-02-09	Biol Psychiatry	www.ncbi.nlm.nih.gov/pubmed/36764567	Metabolomic Investigation of Major Depressive Disorder Identifies a Potentially Causal Association With Polyunsaturated Fatty Acids.	Total concentration of lipoprotein particles (UKB data field 23427)	88329 European ancestry individuals	NA	2p24.1		APOB			ENSG00000084674	NA	NA	rs673548-A	rs673548	0	673548	intron_variant	0	0.205544	5e-13	12.301		0.0397506	[0.029-0.051] unit increase	NR [16366144] (imputed)	N
8	rs11680233	2	21237544	rs673548	2023-05-31	36764567	Davyson E	2023-02-09	Biol Psychiatry	www.ncbi.nlm.nih.gov/pubmed/36764567	Metabolomic Investigation of Major Depressive Disorder Identifies a Potentially Causal Association With Polyunsaturated Fatty Acids.	Average diameter for HDL particles (UKB data field 23433)	88329 European ancestry individuals	NA	2p24.1		APOB			ENSG00000084674	NA	NA	rs673548-A	rs673548	0	673548	intron_variant	0	0.205544	1e-25	25		0.0549644	[0.045-0.065] unit increase	NR [16366144] (imputed)	N
8	rs11680233	2	21237544	rs673548	2023-05-31	36764567	Davyson E	2023-02-09	Biol Psychiatry	www.ncbi.nlm.nih.gov/pubmed/36764567	Metabolomic Investigation of Major Depressive Disorder Identifies a Potentially Causal Association With Polyunsaturated Fatty Acids.	Cholesterol in large HDL (UKB data field 23561)	88329 European ancestry individuals	NA	2p24.1		APOB			ENSG00000084674	NA	NA	rs673548-A	rs673548	0	673548	intron_variant	0	0.205544	2e-34	33.699		0.0639375	[0.054-0.074] unit increase	NR [16366144] (imputed)	N
8	rs11680233	2	21237544	rs673548	2023-05-31	36764567	Davyson E	2023-02-09	Biol Psychiatry	www.ncbi.nlm.nih.gov/pubmed/36764567	Metabolomic Investigation of Major Depressive Disorder Identifies a Potentially Causal Association With Polyunsaturated Fatty Acids.	Concentration of large HDL particles (UKB data field 23558)	88329 European ancestry individuals	NA	2p24.1		APOB			ENSG00000084674	NA	NA	rs673548-A	rs673548	0	673548	intron_variant	0	0.205544	4e-27	26.3979		0.0561235	[0.046-0.066] unit increase	NR [16366144] (imputed)	N
8	rs11680233	2	21237544	rs673548	2023-05-31	36764567	Davyson E	2023-02-09	Biol Psychiatry	www.ncbi.nlm.nih.gov/pubmed/36764567	Metabolomic Investigation of Major Depressive Disorder Identifies a Potentially Causal Association With Polyunsaturated Fatty Acids.	Total lipids in large HDL (UKB data field 23559)	88329 European ancestry individuals	NA	2p24.1		APOB			ENSG00000084674	NA	NA	rs673548-A	rs673548	0	673548	intron_variant	0	0.205544	3e-36	35.5229		0.0654063	[0.055-0.076] unit increase	NR [16366144] (imputed)	N
8	rs11680233	2	21237544	rs673548	2023-05-31	36764567	Davyson E	2023-02-09	Biol Psychiatry	www.ncbi.nlm.nih.gov/pubmed/36764567	Metabolomic Investigation of Major Depressive Disorder Identifies a Potentially Causal Association With Polyunsaturated Fatty Acids.	Free cholesterol in very large HDL (UKB data field 23556)	88329 European ancestry individuals	NA	2p24.1		APOB			ENSG00000084674	NA	NA	rs673548-A	rs673548	0	673548	intron_variant	0	0.205544	9e-21	20.0458		0.0512688	[0.041-0.062] unit increase	NR [16366144] (imputed)	N
8	rs11901649	2	21239884	rs76622701	2023-02-16	36584111	Ahmed WU	2022-12-30	PLoS One	www.ncbi.nlm.nih.gov/pubmed/36584111	Shared genetic architecture of hernias: A genome-wide association study with multivariable meta-analysis of multiple hernia phenotypes.	Hernia (any subtypes)	62637 European ancestry cases 313185 European ancestry controls	NA	2p24.1		APOB			ENSG00000084674	NA	NA	rs76622701-A	rs76622701	0	76622701	intron_variant	0	0.56	4e-08	7.39794		1.04	[1.02-1.05]	Affymetrix [8397536] (imputed)	N
8	rs11680233	2	21240031	rs11680233	2020-09-21	32888493	Chen MH	2020-09-01	Cell	www.ncbi.nlm.nih.gov/pubmed/32888493	Trans-ethnic and Ancestry-Specific Blood-Cell Genetics in 746.667 Individuals from 5 Global Populations.	Platelet count	542827 European ancestry individuals	NA	2p24.1	NR	APOB			ENSG00000084674	NA	NA	rs11680233-C	rs11680233	0	11680233	intron_variant	0	0.715009	1e-11	11		0.013763	[0.0098-0.0177] SD unit decrease	Affymetrix. Illumina [50241410] (imputed)	N
8	rs11680233	2	21240031	rs11680233	2020-09-21	32888493	Chen MH	2020-09-01	Cell	www.ncbi.nlm.nih.gov/pubmed/32888493	Trans-ethnic and Ancestry-Specific Blood-Cell Genetics in 746.667 Individuals from 5 Global Populations.	Platelet count	721201 African American or Afro-Caribbean African ancestry European ancestry East Asian ancestry Hispanic or Latin American and South Asian ancestry individuals	NA	2p24.1	NR	APOB			ENSG00000084674	NA	NA	rs11680233-C	rs11680233	0	11680233	intron_variant	0	0.619281	2e-10	9.69897		NA		Affymetrix. Illumina [24588908] (imputed)	N
8	rs11680233	2	21240031	rs11680233	2020-09-18	32888494	Vuckovic D	2020-09-01	Cell	www.ncbi.nlm.nih.gov/pubmed/32888494	The Polygenic and Monogenic Basis of Blood Traits and Diseases.	Plateletcrit	408112 British individuals	NA	2p24.1	APOB	APOB			ENSG00000084674	NA	NA	rs11680233-C	rs11680233	0	11680233	intron_variant	0	0.715436	9e-11	10.0458		0.0161919	[0.011-0.021] unit decrease	Affymetrix [93095623] (imputed)	N
8	rs11680233	2	21240364	rs11126598	2020-09-18	32888494	Vuckovic D	2020-09-01	Cell	www.ncbi.nlm.nih.gov/pubmed/32888494	The Polygenic and Monogenic Basis of Blood Traits and Diseases.	Platelet count	408112 British individuals	NA	2p24.1	APOB	APOB			ENSG00000084674	NA	NA	rs11126598-G	rs11126598	0	11126598	intron_variant	0	0.712041	1e-12	12		0.0176175	[0.013-0.022] unit decrease	Affymetrix [93095623] (imputed)	N
8	rs11901649	2	21244000	rs10199768	2011-10-20	21943158	Middelberg RP	2011-09-24	BMC Med Genet	www.ncbi.nlm.nih.gov/pubmed/21943158	Genetic variants in LPL. OASL and TOMM40/APOE-C1-C2-C4 genes are associated with multiple cardiovascular-related traits.	Cardiovascular disease risk factors	11683 European ancestry individuals	NA	2p24.1	APOB	APOB			ENSG00000084674	NA	NA	rs10199768-T	rs10199768	0	10199768	intron_variant	0	0.47	8e-15	14.0969	(LDL)	0.11	[0.083-0.137] mmol/l increase	Illumina [NR] (imputed)	N
8	rs11901649	2	21244000	rs10199768	2022-11-17	34887591	Graham SE	2021-12-09	Nature	www.ncbi.nlm.nih.gov/pubmed/34887591	The power of genetic diversity in genome-wide association studies of lipids.	Non-HDL cholesterol levels	40963 South Asian ancestry individuals	NA	2p24.1		APOB			ENSG00000084674	NA	NA	rs10199768-T	rs10199768	0	10199768	intron_variant	0	0.219221	3e-14	13.5229		0.0683371	[0.051-0.086] unit increase	NR [52000000] (imputed)	N
8	rs11901649	2	21250223	rs11901649	2019-10-15	31527586	An J	2019-09-16	Nat Commun	www.ncbi.nlm.nih.gov/pubmed/31527586	Gastroesophageal reflux GWAS identifies risk loci that also associate with subsequent severe esophageal diseases.	Barrett's esophagus or Esophageal adenocarcinoma	8998 European and unknown ancestry Barrett's esophagus cases 4680 European and unknown ancestry esophageal adenocarcinoma cases 19247 European and unknown ancestry controls	NA	2p24.1	APOB	APOB			ENSG00000084674	NA	NA	rs11901649-?	rs11901649	0	11901649	intron_variant	0	NR	1e-07	7		0.084	[0.053-0.115] unit increase	Affymetrix [up to 7600000] (imputed)	N
8	rs11901649	2	21250223	rs11901649	2019-10-15	31527586	An J	2019-09-16	Nat Commun	www.ncbi.nlm.nih.gov/pubmed/31527586	Gastroesophageal reflux GWAS identifies risk loci that also associate with subsequent severe esophageal diseases.	Gastroesophageal reflux disease	80265 European and unknown ancestry cases 305011 European and unknown ancestry controls	NA	2p24.1	APOB	APOB			ENSG00000084674	NA	NA	rs11901649-G	rs11901649	0	11901649	intron_variant	0	NR	1e-08	8		1.03314	[1.0217-1.0445]	Affymetrix. Illumina [up to 7600000] (imputed)	N
8	rs11901649	2	21250914	rs679899	2018-11-16	30072576	Emilsson V	2018-08-02	Science	www.ncbi.nlm.nih.gov/pubmed/30072576	Co-regulatory networks of human serum proteins link genetics to disease.	Blood protein levels	3200 European ancestry individuals	NA	2p24.1	NR	APOB			ENSG00000084674	NA	NA	rs679899-G	rs679899	0	679899	missense_variant	0	0.503125	6e-24	23.2218	(APOB. 2797_56_2)	0.246441	[0.2-0.29] unit decrease	Illumina [> 1000000] (imputed)	N
8	rs11901649	2	21250914	rs679899	2018-11-16	30072576	Emilsson V	2018-08-02	Science	www.ncbi.nlm.nih.gov/pubmed/30072576	Co-regulatory networks of human serum proteins link genetics to disease.	Blood protein levels	3200 European ancestry individuals	NA	2p24.1	NR	APOB			ENSG00000084674	NA	NA	rs679899-G	rs679899	0	679899	missense_variant	0	0.503125	1e-21	21	(SLC5A8. 13691_10_3)	0.231864	[0.18-0.28] unit decrease	Illumina [> 1000000] (imputed)	N
8	rs11901649	2	21250914	rs679899	2018-11-16	30072576	Emilsson V	2018-08-02	Science	www.ncbi.nlm.nih.gov/pubmed/30072576	Co-regulatory networks of human serum proteins link genetics to disease.	Blood protein levels	3200 European ancestry individuals	NA	2p24.1	NR	APOB			ENSG00000084674	NA	NA	rs679899-G	rs679899	0	679899	missense_variant	0	0.503125	1e-14	14	(KCNMB3. 8905_20_3)	0.185133	[0.14-0.23] unit decrease	Illumina [> 1000000] (imputed)	N
8	rs11901649	2	21250914	rs679899	2018-11-16	30072576	Emilsson V	2018-08-02	Science	www.ncbi.nlm.nih.gov/pubmed/30072576	Co-regulatory networks of human serum proteins link genetics to disease.	Blood protein levels	3200 European ancestry individuals	NA	2p24.1	NR	APOB			ENSG00000084674	NA	NA	rs679899-G	rs679899	0	679899	missense_variant	0	0.503125	6e-13	12.2218	(LRP1B. 7640_29_3)	0.17367	[0.13-0.22] unit decrease	Illumina [> 1000000] (imputed)	N
8	rs11901649	2	21250914	rs679899	2022-02-15	35078996	Gudjonsson A	2022-01-25	Nat Commun	www.ncbi.nlm.nih.gov/pubmed/35078996	A genome-wide association study of serum proteins reveals shared loci with common diseases.	Serum levels of protein KCNMB3	5357 Icelandic ancestry individuals	NA	2p24.1		APOB			ENSG00000084674	NA	NA	rs679899-A	rs679899	0	679899	missense_variant	0	0.4898	5e-27	26.301		0.193886	[0.16-0.23] unit increase	Illumina [7506463] (imputed)	N
8	rs11901649	2	21250914	rs679899	2023-04-03	34648354	Pietzner M	2021-11-12	Science	www.ncbi.nlm.nih.gov/pubmed/34648354	Mapping the proteo-genomic convergence of human diseases.	Cysteine-rich protein 1 levels	10708 European ancestry individuals	NA	2p24.1		APOB			ENSG00000084674	NA	NA	rs679899-A	rs679899	0	679899	missense_variant	0	0.46	1E-418	418		0.525	[0.5-0.55] unit increase	Affymetrix. Illumina [10200000] (imputed)	N
8	rs144545816	2	21389659	rs4635554	2010-09-10	20657596	Johansen CT	2010-07-25	Nat Genet	www.ncbi.nlm.nih.gov/pubmed/20657596	Excess of rare variants in genes identified by genome-wide association study of hypertriglyceridemia.	Hypertriglyceridemia	463 European ancestry cases 1197 European ancestry controls	NA	2p24.1	APOB	TDRD15 - NUTF2P8	ENSG00000218819	ENSG00000270654		22419	195505	rs4635554-G	rs4635554	0	4635554	intergenic_variant	1	0.31	2e-07	6.69897		1.67	[1.38-2.02]	Affymetrix [~ 2100000] (imputed)	N
8	rs144545816	2	21389659	rs4635554	2022-12-12	36376304	Koskeridis F	2022-11-14	Nat Commun	www.ncbi.nlm.nih.gov/pubmed/36376304	Pleiotropic genetic architecture and novel loci for C-reactive protein levels.	Low-density lipoprotein levels (MTAG)	361194 European ancestry individuals	NA	2p24.1		TDRD15 - NUTF2P8	ENSG00000218819	ENSG00000270654		22419	195505	rs4635554-T	rs4635554	0	4635554	intergenic_variant	1	NR	6e-32	31.2218		0.01725	[0.014-0.02] unit decrease	NR [6206408] (imputed)	N
8	rs144545816	2	21389659	rs4635554	2022-06-06	34906840	Trinder M	2021-12-06	Atherosclerosis	www.ncbi.nlm.nih.gov/pubmed/34906840	Polygenic architecture and cardiovascular risk of familial combined hyperlipidemia.	Familial combined hyperlipidemia defined by Dutch criteria	17485 British ancestry cases 331737 British ancestry controls	NA	2p24.1		TDRD15 - NUTF2P8	ENSG00000218819	ENSG00000270654		22419	195505	rs4635554-T	rs4635554	0	4635554	intergenic_variant	1	0.661624	3e-25	24.5229		0.12127	[0.099-0.144] unit decrease	Affymetrix [8802648] (imputed)	N
8	rs144545816	2	21389659	rs4635554	2022-06-06	34906840	Trinder M	2021-12-06	Atherosclerosis	www.ncbi.nlm.nih.gov/pubmed/34906840	Polygenic architecture and cardiovascular risk of familial combined hyperlipidemia.	Familial combined hyperlipidemia defined by Mexico criteria	5153 British ancestry cases 344069 British ancestry controls	NA	2p24.1		TDRD15 - NUTF2P8	ENSG00000218819	ENSG00000270654		22419	195505	rs4635554-T	rs4635554	0	4635554	intergenic_variant	1	0.661624	8e-14	13.0969		0.156026	[0.12-0.2] unit decrease	Affymetrix [8802648] (imputed)	N
8	rs144545816	2	21413077	rs144545816	2022-06-06	34906840	Trinder M	2021-12-06	Atherosclerosis	www.ncbi.nlm.nih.gov/pubmed/34906840	Polygenic architecture and cardiovascular risk of familial combined hyperlipidemia.	Familial combined hyperlipidemia defined by Brunzell criteria	3838 British ancestry cases 345384 British ancestry controls	NA	2p24.1		TDRD15 - NUTF2P8	ENSG00000218819	ENSG00000270654		45837	172087	rs144545816-G	rs144545816	0	144545816	intergenic_variant	1	0.715803	3e-10	9.52288		0.159013	[0.11-0.21] unit decrease	Affymetrix [8802648] (imputed)	N
9	rs12464368	2	27568871	rs10205592	2020-11-10	32600054	Qian H	2020-06-29	Circ Genom Precis Med	www.ncbi.nlm.nih.gov/pubmed/32600054	Genome-Wide Association of Kidney Traits in Hispanics/Latinos Using Dense Imputed Whole-Genome Sequencing Data: The Hispanic Community Health Study/Study of Latinos.	Urinary albumin-to-creatinine ratio	11688 Hispanic/Latino individuals	NA	2p23.3	GTF3C2	GTF3C2			ENSG00000115207	NA	NA	rs10205592-C	rs10205592	0	10205592	intron_variant	0	0.56	1e-07	7		0.075	[0.048-0.102] unit decrease	Illumina [32241096] (imputed)	N
9	rs12464368	2	27582035	rs9678013	2023-06-26	37277458	Vosberg DE	2023-06-05	Sci Rep	www.ncbi.nlm.nih.gov/pubmed/37277458	The genetics of a "femaleness/maleness" score in cardiometabolic traits in the UK biobank.	Multi-trait sum score	141980 European ancestry males	NA	2p23.3		GTF3C2 - EIF2B4	ENSG00000115207	ENSG00000115211		2134	5184	rs9678013-?	rs9678013	0	9678013	non_coding_transcript_exon_variant	1	NR	2e-12	11.699		NA		Affymetrix [8644321] (imputed)	N
9	rs12464368	2	27584666	rs7586601	2020-01-09	23823483	Rhee EP	2013-07-02	Cell Metab	www.ncbi.nlm.nih.gov/pubmed/23823483	A genome-wide association study of the human metabolome in a community-based cohort.	Metabolite levels	2076 European ancestry individuals	NA	2p23.3	GTF3C2	GTF3C2 - EIF2B4	ENSG00000115207	ENSG00000115211		4765	2553	rs7586601-?	rs7586601	0	7586601	intron_variant	1	NR	7e-07	6.1549	(lactate)	0.182508	[0.11-0.25] unit decrease	Affymetrix [at least 2500000] (imputed)	N
9	rs12464368	2	27584666	rs7586601	2020-01-09	23823483	Rhee EP	2013-07-02	Cell Metab	www.ncbi.nlm.nih.gov/pubmed/23823483	A genome-wide association study of the human metabolome in a community-based cohort.	Metabolite levels	2076 European ancestry individuals	NA	2p23.3	GTF3C2	GTF3C2 - EIF2B4	ENSG00000115207	ENSG00000115211		4765	2553	rs7586601-?	rs7586601	0	7586601	intron_variant	1	NR	2e-06	5.69897	(alpha hydroxybutyric acid)	0.175026	[0.1-0.25] unit decrease	Affymetrix [at least 2500000] (imputed)	N
9	rs12464368	2	27584666	rs7586601	2023-05-11	37106081	Schoeler T	2023-04-27	Nat Hum Behav	www.ncbi.nlm.nih.gov/pubmed/37106081	Participation bias in the UK Biobank distorts genetic associations and downstream analyses.	Diabetes (standard GWA)	283227 European ancestry individuals	NA	2p23.3		GTF3C2 - EIF2B4	ENSG00000115207	ENSG00000115211		4765	2553	rs7586601-G	rs7586601	0	7586601	intron_variant	1	NR	3e-08	7.52288		0.0031285	[0.002-0.0042] unit increase	NR [7296942] (imputed)	N
9	rs80051818	2	27591804	rs80051818	2021-06-29	33462484	Sinnott-Armstrong N	2021-01-18	Nat Genet	www.ncbi.nlm.nih.gov/pubmed/33462484	Genetics of 35 blood and urine biomarkers in the UK Biobank.	Serum alkaline phosphatase levels	342535 European ancestry individuals 6019 African ancestry individuals 7337 South Asian ancestry individuals	NA	2p23.3	NR	EIF2B4			ENSG00000115211	NA	NA	rs80051818-C	rs80051818	0	80051818	non_coding_transcript_exon_variant	0	NR	9e-20	19.0458		0.0233	[0.018-0.028] unit decrease	Affymetrix [9000000] (imputed)	N
9	rs80051818	2	27591804	rs80051818	2021-06-29	33462484	Sinnott-Armstrong N	2021-01-18	Nat Genet	www.ncbi.nlm.nih.gov/pubmed/33462484	Genetics of 35 blood and urine biomarkers in the UK Biobank.	Apolipoprotein A1 levels	311601 European ancestry individuals 5550 African ancestry individuals 6682 South Asian ancestry individuals	NA	2p23.3	NR	EIF2B4			ENSG00000115211	NA	NA	rs80051818-C	rs80051818	0	80051818	non_coding_transcript_exon_variant	0	NR	3e-12	11.5229		0.0187	[0.013-0.024] unit decrease	Affymetrix [9000000] (imputed)	N
9	rs80051818	2	27591804	rs80051818	2021-06-29	33462484	Sinnott-Armstrong N	2021-01-18	Nat Genet	www.ncbi.nlm.nih.gov/pubmed/33462484	Genetics of 35 blood and urine biomarkers in the UK Biobank.	Serum albumin levels	313032 European ancestry individuals 5573 African ancestry individuals 6687 South Asian ancestry individuals	NA	2p23.3	NR	EIF2B4			ENSG00000115211	NA	NA	rs80051818-C	rs80051818	0	80051818	non_coding_transcript_exon_variant	0	NR	2e-37	36.699		0.0342	[0.029-0.039] unit decrease	Affymetrix [9000000] (imputed)	N
9	rs80051818	2	27591804	rs80051818	2021-06-29	33462484	Sinnott-Armstrong N	2021-01-18	Nat Genet	www.ncbi.nlm.nih.gov/pubmed/33462484	Genetics of 35 blood and urine biomarkers in the UK Biobank.	Apolipoprotein B levels	340860 European ancestry individuals 5962 African ancestry individuals 7275 South Asian ancestry individuals	NA	2p23.3	NR	EIF2B4			ENSG00000115211	NA	NA	rs80051818-C	rs80051818	0	80051818	non_coding_transcript_exon_variant	0	NR	6e-33	32.2218		0.0307	[0.026-0.036] unit decrease	Affymetrix [9000000] (imputed)	N
9	rs80051818	2	27591804	rs80051818	2021-06-29	33462484	Sinnott-Armstrong N	2021-01-18	Nat Genet	www.ncbi.nlm.nih.gov/pubmed/33462484	Genetics of 35 blood and urine biomarkers in the UK Biobank.	Total cholesterol levels	342508 European ancestry individuals 6014 African ancestry individuals 7336 South Asian ancestry individuals	NA	2p23.3	NR	EIF2B4			ENSG00000115211	NA	NA	rs80051818-C	rs80051818	0	80051818	non_coding_transcript_exon_variant	0	NR	2e-36	35.699		0.0323	[0.027-0.037] unit decrease	Affymetrix [9000000] (imputed)	N
9	rs80051818	2	27591804	rs80051818	2021-06-29	33462484	Sinnott-Armstrong N	2021-01-18	Nat Genet	www.ncbi.nlm.nih.gov/pubmed/33462484	Genetics of 35 blood and urine biomarkers in the UK Biobank.	Calcium levels	313387 European ancestry individuals 5576 African ancestry individuals 6696 South Asian ancestry individuals	NA	2p23.3	NR	EIF2B4			ENSG00000115211	NA	NA	rs80051818-C	rs80051818	0	80051818	non_coding_transcript_exon_variant	0	NR	8e-23	22.0969		0.0263	[0.021-0.032] unit decrease	Affymetrix [9000000] (imputed)	N
9	rs80051818	2	27591804	rs80051818	2021-06-29	33462484	Sinnott-Armstrong N	2021-01-18	Nat Genet	www.ncbi.nlm.nih.gov/pubmed/33462484	Genetics of 35 blood and urine biomarkers in the UK Biobank.	C-reactive protein levels	341805 European ancestry individuals 6006 African ancestry individuals 7316 South Asian ancestry individuals	NA	2p23.3	NR	EIF2B4			ENSG00000115211	NA	NA	rs80051818-C	rs80051818	0	80051818	non_coding_transcript_exon_variant	0	NR	5e-55	54.301		0.0401	[0.035-0.045] unit decrease	Affymetrix [9000000] (imputed)	N
9	rs80051818	2	27591804	rs80051818	2021-06-29	33462484	Sinnott-Armstrong N	2021-01-18	Nat Genet	www.ncbi.nlm.nih.gov/pubmed/33462484	Genetics of 35 blood and urine biomarkers in the UK Biobank.	Gamma glutamyl transferase levels	342339 European ancestry individuals 6015 African ancestry individuals 7336 South Asian ancestry individuals	NA	2p23.3	NR	EIF2B4			ENSG00000115211	NA	NA	rs80051818-C	rs80051818	0	80051818	non_coding_transcript_exon_variant	0	NR	2e-40	39.699		0.0341	[0.029-0.039] unit decrease	Affymetrix [9000000] (imputed)	N
9	rs80051818	2	27591804	rs80051818	2021-06-29	33462484	Sinnott-Armstrong N	2021-01-18	Nat Genet	www.ncbi.nlm.nih.gov/pubmed/33462484	Genetics of 35 blood and urine biomarkers in the UK Biobank.	Blood glucose levels	313125 European ancestry individuals 5568 African ancestry individuals 6693 South Asian ancestry individuals	NA	2p23.3	NR	EIF2B4			ENSG00000115211	NA	NA	rs80051818-C	rs80051818	0	80051818	non_coding_transcript_exon_variant	0	NR	2e-16	15.699		0.022	[0.017-0.027] unit increase	Affymetrix [9000000] (imputed)	N
9	rs80051818	2	27591804	rs80051818	2021-06-29	33462484	Sinnott-Armstrong N	2021-01-18	Nat Genet	www.ncbi.nlm.nih.gov/pubmed/33462484	Genetics of 35 blood and urine biomarkers in the UK Biobank.	Glycated hemoglobin levels	327177 European ancestry individuals 4847 African ancestry individuals 6895 South Asian ancestry individuals	NA	2p23.3	NR	EIF2B4			ENSG00000115211	NA	NA	rs80051818-C	rs80051818	0	80051818	non_coding_transcript_exon_variant	0	NR	4e-11	10.3979		0.0173	[0.012-0.022] unit increase	Affymetrix [9000000] (imputed)	N
9	rs80051818	2	27591804	rs80051818	2021-06-29	33462484	Sinnott-Armstrong N	2021-01-18	Nat Genet	www.ncbi.nlm.nih.gov/pubmed/33462484	Genetics of 35 blood and urine biomarkers in the UK Biobank.	Insulin-like growth factor 1 levels	340567 European ancestry individuals 5974 African ancestry individuals 7283 South Asian ancestry individuals	NA	2p23.3	NR	EIF2B4			ENSG00000115211	NA	NA	rs80051818-C	rs80051818	0	80051818	non_coding_transcript_exon_variant	0	NR	4e-35	34.3979		0.0318	[0.027-0.037] unit increase	Affymetrix [9000000] (imputed)	N
9	rs80051818	2	27591804	rs80051818	2021-06-29	33462484	Sinnott-Armstrong N	2021-01-18	Nat Genet	www.ncbi.nlm.nih.gov/pubmed/33462484	Genetics of 35 blood and urine biomarkers in the UK Biobank.	Low density lipoprotein cholesterol levels	341875 European ancestry individuals 6003 African ancestry individuals 7319 South Asian ancestry individuals	NA	2p23.3	NR	EIF2B4			ENSG00000115211	NA	NA	rs80051818-C	rs80051818	0	80051818	non_coding_transcript_exon_variant	0	NR	1e-25	25		0.0268	[0.022-0.032] unit decrease	Affymetrix [9000000] (imputed)	N
9	rs80051818	2	27591804	rs80051818	2021-06-29	33462484	Sinnott-Armstrong N	2021-01-18	Nat Genet	www.ncbi.nlm.nih.gov/pubmed/33462484	Genetics of 35 blood and urine biomarkers in the UK Biobank.	Serum total protein level	313032 European ancestry individuals 5573 African ancestry individuals 6687 South Asian ancestry individuals	NA	2p23.3	NR	EIF2B4			ENSG00000115211	NA	NA	rs80051818-C	rs80051818	0	80051818	non_coding_transcript_exon_variant	0	NR	3e-19	18.5229		0.024	[0.019-0.029] unit decrease	Affymetrix [9000000] (imputed)	N
9	rs80051818	2	27591804	rs80051818	2021-06-29	33462484	Sinnott-Armstrong N	2021-01-18	Nat Genet	www.ncbi.nlm.nih.gov/pubmed/33462484	Genetics of 35 blood and urine biomarkers in the UK Biobank.	Testosterone levels	310461 European ancestry individuals 5453 African ancestry individuals 6680 South Asian ancestry individuals	NA	2p23.3	NR	EIF2B4			ENSG00000115211	NA	NA	rs80051818-C	rs80051818	0	80051818	non_coding_transcript_exon_variant	0	NR	7e-13	12.1549		0.0193	[0.014-0.025] unit increase	Affymetrix [9000000] (imputed)	N
9	rs80051818	2	27591804	rs80051818	2021-06-29	33462484	Sinnott-Armstrong N	2021-01-18	Nat Genet	www.ncbi.nlm.nih.gov/pubmed/33462484	Genetics of 35 blood and urine biomarkers in the UK Biobank.	Urate levels	342087 European ancestry individuals 6011 African ancestry individuals 7328 South Asian ancestry individuals	NA	2p23.3	NR	EIF2B4			ENSG00000115211	NA	NA	rs80051818-C	rs80051818	0	80051818	non_coding_transcript_exon_variant	0	NR	1e-37	37		0.0328	[0.028-0.038] unit decrease	Affymetrix [9000000] (imputed)	N
9	rs80051818	2	27591804	rs80051818	2021-06-29	33462484	Sinnott-Armstrong N	2021-01-18	Nat Genet	www.ncbi.nlm.nih.gov/pubmed/33462484	Genetics of 35 blood and urine biomarkers in the UK Biobank.	Triglyceride levels	342233 European ancestry individuals 6014 African ancestry individuals 7330 South Asian ancestry individuals	NA	2p23.3	NR	EIF2B4			ENSG00000115211	NA	NA	rs80051818-C	rs80051818	0	80051818	non_coding_transcript_exon_variant	0	NR	3e-103	102.523		0.0552	[0.05-0.06] unit decrease	Affymetrix [9000000] (imputed)	N
9	rs80051818	2	27591804	rs80051818	2021-06-29	33462484	Sinnott-Armstrong N	2021-01-18	Nat Genet	www.ncbi.nlm.nih.gov/pubmed/33462484	Genetics of 35 blood and urine biomarkers in the UK Biobank.	Sex hormone-binding globulin levels	310323 European ancestry individuals 5523 African ancestry individuals 6638 South Asian ancestry individuals	NA	2p23.3	NR	EIF2B4			ENSG00000115211	NA	NA	rs80051818-C	rs80051818	0	80051818	non_coding_transcript_exon_variant	0	NR	1e-40	40		0.0359	[0.031-0.041] unit increase	Affymetrix [9000000] (imputed)	N
9	rs80051818	2	27591804	rs80051818	2023-06-26	37277458	Vosberg DE	2023-06-05	Sci Rep	www.ncbi.nlm.nih.gov/pubmed/37277458	The genetics of a "femaleness/maleness" score in cardiometabolic traits in the UK biobank.	Multi-trait sum score	161906 European ancestry females	NA	2p23.3		EIF2B4			ENSG00000115211	NA	NA	rs80051818-?	rs80051818	0	80051818	non_coding_transcript_exon_variant	0	NR	3e-14	13.5229		NA		Affymetrix [8642454] (imputed)	N
9	rs80051818	2	27591804	rs80051818	2023-06-26	37277458	Vosberg DE	2023-06-05	Sci Rep	www.ncbi.nlm.nih.gov/pubmed/37277458	The genetics of a "femaleness/maleness" score in cardiometabolic traits in the UK biobank.	Multi-trait sum score	141980 European ancestry males	NA	2p23.3		EIF2B4			ENSG00000115211	NA	NA	rs80051818-?	rs80051818	0	80051818	non_coding_transcript_exon_variant	0	NR	8e-10	9.09691		NA		Affymetrix [8644321] (imputed)	N
9	rs12464368	2	27625661	rs1260338	2023-03-13	36635386	Chen Y	2023-01-12	Nat Genet	www.ncbi.nlm.nih.gov/pubmed/36635386	Genomic atlas of the plasma metabolome prioritizes metabolites implicated in human diseases.	1-(1-enyl-palmitoyl)-2-oleoyl-gpc (p-16:0/18:1) levels	8222 European ancestry individuals	NA	2p23.3		PPM1G			ENSG00000115241	NA	NA	rs1260338-G	rs1260338	0	1260338	intron_variant	0	0.433089	6e-10	9.22185		0.0941768	[0.064-0.124] unit increase	Affymetrix [15428569] (imputed)	N
9	rs12464368	2	27625661	rs1260338	2023-03-13	36635386	Chen Y	2023-01-12	Nat Genet	www.ncbi.nlm.nih.gov/pubmed/36635386	Genomic atlas of the plasma metabolome prioritizes metabolites implicated in human diseases.	Sphingomyelin (d17:1/16:0. d18:1/15:0. d16:1/17:0) levels	8261 European ancestry individuals	NA	2p23.3		PPM1G			ENSG00000115241	NA	NA	rs1260338-G	rs1260338	0	1260338	intron_variant	0	0.43298	4e-10	9.39794		0.0940212	[0.065-0.124] unit increase	Affymetrix [15431258] (imputed)	N
9	rs12464368	2	27625661	rs1260338	2023-06-26	37277458	Vosberg DE	2023-06-05	Sci Rep	www.ncbi.nlm.nih.gov/pubmed/37277458	The genetics of a "femaleness/maleness" score in cardiometabolic traits in the UK biobank.	Multi-trait sum score	161906 European ancestry females	NA	2p23.3		PPM1G			ENSG00000115241	NA	NA	rs1260338-?	rs1260338	0	1260338	intron_variant	0	NR	3e-25	24.5229		NA		Affymetrix [8642454] (imputed)	N
9	rs12464368	2	27628635	rs7566052	2022-12-14	36477530	Saunders GRB	2022-12-07	Nature	www.ncbi.nlm.nih.gov/pubmed/36477530	Genetic diversity fuels gene discovery for tobacco and alcohol use.	Drinks per week	2428851 European ancestry individuals	NA	2p23.3		PPM1G			ENSG00000115241	NA	NA	rs7566052-G	rs7566052	0	7566052	intron_variant	0	0.383	2e-32	31.699		0.0114	[0.0095-0.0133] unit increase	NR [NR] (imputed)	N
9	rs12464368	2	27644464	rs1728922	2022-12-14	36477530	Saunders GRB	2022-12-07	Nature	www.ncbi.nlm.nih.gov/pubmed/36477530	Genetic diversity fuels gene discovery for tobacco and alcohol use.	Drinks per week	2965643 European ancestry East Asian ancestry Hispanic or Latin American African ancestry individuals	NA	2p23.3		PPM1G - NRBP1	ENSG00000115241	ENSG00000115216		12006	6193	rs1728922-C	rs1728922	0	1728922	intergenic_variant	1	0.393	6e-29	28.2218		0.00938	[0.0077-0.0111] unit increase	NR [NR] (imputed)	N
9	rs12464368	2	27648726	rs4665978	2019-02-08	30595370	Kichaev G	2018-12-27	Am J Hum Genet	www.ncbi.nlm.nih.gov/pubmed/30595370	Leveraging Polygenic Functional Enrichment to Improve GWAS Power.	Hair color	approximately 452000 European ancestry individuals	NA	2p23.3		PPM1G - NRBP1	ENSG00000115241	ENSG00000115216		16268	1931	rs4665978-?	rs4665978	0	4665978	intergenic_variant	1	NR	1e-15	15		NA		NR [~ 8900000] (imputed)	N
9	rs12464368	2	27651054	rs1647267	2022-07-01	35361970	Okbay A	2022-03-31	Nat Genet	www.ncbi.nlm.nih.gov/pubmed/35361970	Polygenic prediction of educational attainment within and between families from genome-wide association analyses in 3 million individuals.	Educational attainment	3037499 European ancestry individuals	NA	2p23.3		NRBP1			ENSG00000115216	NA	NA	rs1647267-A	rs1647267	0	1647267	splice_region_variant	0	0.62	4e-16	15.3979		0.0087825	[0.0067-0.0109] unit increase	Illumina [10675380] (imputed)	N
9	rs12464368	2	27651375	rs2303370	2023-05-31	36764567	Davyson E	2023-02-09	Biol Psychiatry	www.ncbi.nlm.nih.gov/pubmed/36764567	Metabolomic Investigation of Major Depressive Disorder Identifies a Potentially Causal Association With Polyunsaturated Fatty Acids.	Concentration of very large HDL particles (UKB data field 23551)	88329 European ancestry individuals	NA	2p23.3		NRBP1			ENSG00000115216	NA	NA	rs2303370-T	rs2303370	0	2303370	5_prime_UTR_variant	0	0.440416	8e-11	10.0969		0.0281992	[0.02-0.037] unit increase	NR [16366144] (imputed)	N
9	rs12464368	2	27671257	rs7580759	2022-12-14	36477530	Saunders GRB	2022-12-07	Nature	www.ncbi.nlm.nih.gov/pubmed/36477530	Genetic diversity fuels gene discovery for tobacco and alcohol use.	Drinks per week	2965643 European ancestry East Asian ancestry Hispanic or Latin American African ancestry individuals	NA	2p23.3		IFT172			ENSG00000138002	NA	NA	rs7580759-T	rs7580759	0	7580759	intron_variant	0	0.384	4e-28	27.3979		0.0093	[0.0076-0.011] unit increase	NR [NR] (imputed)	N
9	rs12464368	2	27685388	rs780110	2022-02-17	34503513	Harshfield EL	2021-09-10	BMC Med	www.ncbi.nlm.nih.gov/pubmed/34503513	Genome-wide analysis of blood lipid metabolites in over 5000 South Asians reveals biological insights at cardiometabolic disease loci.	Diacylglycerol_44:7_[M+H-H2O]1+ levels	13814 British ancestry individuals	NA	2p23.3		IFT172			ENSG00000138002	NA	NA	rs780110-A	rs780110	0	780110	intron_variant	0	NR	4e-10	9.39794		0.0722425	[0.05-0.095] unit increase	Affymetrix [87696910] (imputed)	N
9	rs12464368	2	27685388	rs780110	2022-02-17	34503513	Harshfield EL	2021-09-10	BMC Med	www.ncbi.nlm.nih.gov/pubmed/34503513	Genome-wide analysis of blood lipid metabolites in over 5000 South Asians reveals biological insights at cardiometabolic disease loci.	Phosphatidylcholine-O_34:1_[M+H]1+/Phosphatidylcholine-P_34:0_[M+H]1+/Phosphatidylethanolamine-O_37:1_[M+H]1+ levels	13814 British ancestry individuals	NA	2p23.3		IFT172			ENSG00000138002	NA	NA	rs780110-A	rs780110	0	780110	intron_variant	0	NR	2e-10	9.69897		0.0727253	[0.05-0.095] unit increase	Affymetrix [87696910] (imputed)	N
9	rs12464368	2	27711893	rs1260327	2022-02-22	35047847	Miao Z	2021-08-24	HGG Adv	www.ncbi.nlm.nih.gov/pubmed/35047847	Identification of 90 NAFLD GWAS loci and establishment of NAFLD PRS and causal role of NAFLD in coronary artery disease.	Nonalcoholic fatty liver disease (imputed)	28396 European ancestry cases 108652 European ancestry controls	NA	2p23.3		IFT172			ENSG00000138002	NA	NA	rs1260327-?	rs1260327	0	1260327	intron_variant	0	NR	2e-08	7.69897		0.00509708	[0.0033-0.0069] unit increase	NR [NR]	N
9	rs12464368	2	27715416	rs2303369	2012-02-10	22267201	Stolk L	2012-01-22	Nat Genet	www.ncbi.nlm.nih.gov/pubmed/22267201	Meta-analyses identify 13 loci associated with age at menopause and highlight DNA repair and immune pathways.	Menopause (age at onset)	38968 European ancestry female individuals	Up to 14.435 European ancestry female individuals	2p23.3	FNDC4	FNDC4			ENSG00000115226	NA	NA	rs2303369-T	rs2303369	0	2303369	intron_variant	0	0.388	2e-12	11.699		0.175	[0.13-0.22] years decrease	Affymetrix. Illumina [2551160] (imputed)	N
9	rs12464368	2	27716004	rs780088	2019-02-08	30595370	Kichaev G	2018-12-27	Am J Hum Genet	www.ncbi.nlm.nih.gov/pubmed/30595370	Leveraging Polygenic Functional Enrichment to Improve GWAS Power.	Age at menopause	approximately 143000 European ancestry individuals	NA	2p23.3		FNDC4			ENSG00000115226	NA	NA	rs780088-?	rs780088	0	780088	intron_variant	0	NR	6e-21	20.2218		NA		NR [~ 8900000] (imputed)	N
9	rs12464368	2	27716494	rs704795	2018-02-21	26414677	Day FR	2015-11-01	Nat Genet	www.ncbi.nlm.nih.gov/pubmed/26414677	Large-scale genomic analyses link reproductive aging to hypothalamic signaling. breast cancer susceptibility and BRCA1-mediated DNA repair.	Menopause (age at onset)	up to 69626 European ancestry women	NA	2p23.3	BRE. GTF3C2. EIFB4	FNDC4			ENSG00000115226	NA	NA	rs704795-A	rs704795	0	704795	intron_variant	0	0.4	2e-15	14.699		0.16	[0.12-0.2] years decrease	Affymetrix. Illumina [~ 2600000] (imputed)	N
9	rs12464368	2	27721971	rs813592	2022-11-17	36329257	Lee CJ	2022-11-03	Commun Biol	www.ncbi.nlm.nih.gov/pubmed/36329257	Phenome-wide analysis of Taiwan Biobank reveals novel glycemia-related loci and genetic risks for diabetes.	Total cholesterol levels	76578 Taiwanese ancestry individuals	NA	2p23.3		GCKR			ENSG00000084734	NA	NA	rs813592-?	rs813592	0	813592	intron_variant	0	NR	3e-06	5.52288	(Conditioned on rs6547692)	NA		NR [5925277] (imputed)	N
9	rs12464368	2	27721971	rs813592	2022-11-17	36329257	Lee CJ	2022-11-03	Commun Biol	www.ncbi.nlm.nih.gov/pubmed/36329257	Phenome-wide analysis of Taiwan Biobank reveals novel glycemia-related loci and genetic risks for diabetes.	Very low density lipoprotein cholesterol levels	75388 Taiwanese ancestry individuals	NA	2p23.3		GCKR			ENSG00000084734	NA	NA	rs813592-?	rs813592	0	813592	intron_variant	0	NR	2e-09	8.69897	(Conditioned on rs6547692)	NA		NR [5925277] (imputed)	N
9	rs12464368	2	27745946	rs7589217	2022-11-17	36329257	Lee CJ	2022-11-03	Commun Biol	www.ncbi.nlm.nih.gov/pubmed/36329257	Phenome-wide analysis of Taiwan Biobank reveals novel glycemia-related loci and genetic risks for diabetes.	Albumin levels	76638 Taiwanese ancestry individuals	NA	2p23.3		GCKR			ENSG00000084734	NA	NA	rs7589217-?	rs7589217	0	7589217	intron_variant	0	NR	3e-11	10.5229	(Conditioned on rs6547692)	NA		NR [5925277] (imputed)	N
9	rs12464368	2	27746832	rs8179252	2023-01-20	36329495	Cai L	2022-11-03	J Transl Med	www.ncbi.nlm.nih.gov/pubmed/36329495	Evidence that the pituitary gland connects type 2 diabetes mellitus and schizophrenia based on large-scale trans-ethnic genetic analyses.	Type 2 diabetes or schizophrenia (pleiotropy)	77418 East Asian ancestry type 2 diabetes cases 22778 East Asian ancestry schizophrenia cases 391484 East Asian ancestry controls 74124 European ancestry type 2 diabetes cases 33640 European ancestry schizophrenia cases 867462 European ancestry controls	NA	2p23.3		GCKR - C2orf16	ENSG00000084734	ENSG00000221843		281	13421	rs8179252-?	rs8179252	0	8179252	downstream_gene_variant	1	NR	2e-08	7.69897		NA		Affymetrix. Illumina [NR] (imputed)	N
9	rs74446114	2	27950837	rs10432705	2023-01-09	35884923	Lee SB	2022-07-06	Biomedicines	www.ncbi.nlm.nih.gov/pubmed/35884923	Dyslipidaemia-Genotype Interactions with Nutrient Intake and Cerebro-Cardiovascular Disease.	Total cholesterol levels	58701 Korean ancestry individuals	NA	2p23.2		LINC01460 - MRPL33	ENSG00000205334	ENSG00000243147		11232	43747	rs10432705-A	rs10432705	0	10432705	regulatory_region_variant	1	NR	3e-07	6.52288		1.13	[0.69-1.57] unit increase	Affymetrix [7975321] (imputed)	N
9	rs74446114	2	27967260	rs13023194	2022-10-24	34321204	Harrison S	2021-07-28	Sci Adv	www.ncbi.nlm.nih.gov/pubmed/34321204	Testosterone and socioeconomic position: Mendelian randomization in 306.248 men and women in UK Biobank.	Total testosterone levels	148248 British ancestry men	NA	2p23.2		LINC01460 - MRPL33	ENSG00000205334	ENSG00000243147		27655	27324	rs13023194-C	rs13023194	0	13023194	intergenic_variant	1	0.17	1e-16	16		0.19	[0.14-0.24] nmol/L decrease	Affymetrix [NR] (imputed)	N
9	rs74446114	2	27967260	rs13023194	2023-06-26	37277458	Vosberg DE	2023-06-05	Sci Rep	www.ncbi.nlm.nih.gov/pubmed/37277458	The genetics of a "femaleness/maleness" score in cardiometabolic traits in the UK biobank.	Multi-trait sum score	161906 European ancestry females	NA	2p23.2		LINC01460 - MRPL33	ENSG00000205334	ENSG00000243147		27655	27324	rs13023194-?	rs13023194	0	13023194	intergenic_variant	1	NR	6e-21	20.2218		NA		Affymetrix [8642454] (imputed)	N
9	rs74446114	2	27987221	rs13006480	2019-05-17	30975718	Tanikawa C	2019-04-11	J Am Soc Nephrol	www.ncbi.nlm.nih.gov/pubmed/30975718	Novel Risk Loci Identified in a Genome-Wide Association Study of Urolithiasis in a Japanese Population.	Urolithiasis	11130 Japanese ancestry cases 187639 Japanese ancestry controls	2.289 Japanese ancestry cases. 3.817 Japanese ancestry controls	2p23.2	MRPL33	LINC01460 - MRPL33	ENSG00000205334	ENSG00000243147		48622	7363	rs13006480-G	rs13006480	0	13006480	intergenic_variant	1	0.389	8e-13	12.0969		1.11111	[NR]	Illumina [6603247] (imputed)	N
9	rs74446114	2	28066122	rs74446114	2019-07-09	31043756	Stahl EA	2019-05-01	Nat Genet	www.ncbi.nlm.nih.gov/pubmed/31043756	Genome-wide association study identifies 30 loci associated with bipolar disorder.	Bipolar disorder	20352 European ancestry cases 31358 European ancestry controls	9.412 European ancestry cases. 137.760 European ancestry controls	2p23.2	C2orf16. ZNF512. CCDC121. GPN1. SUPT7L. SLC4A1AP. MRPL33. RBKS. BRE-AS1. BRE	RBKS. MRPL33			ENSG00000171174. ENSG00000243147	NA	NA	rs74446114-C	rs74446114	0	74446114	intron_variant	0	0.185	1e-07	7		1.08015		NR [9372253] (imputed)	N
9	rs74446114	2	28113911	rs2305929	2019-07-12	31043756	Stahl EA	2019-05-01	Nat Genet	www.ncbi.nlm.nih.gov/pubmed/31043756	Genome-wide association study identifies 30 loci associated with bipolar disorder.	Bipolar I disorder	14879 European ancestry cases 31358 European ancestry controls	NA	2p23.2	NR	MRPL33. BABAM2			ENSG00000243147. ENSG00000158019	NA	NA	rs2305929-G	rs2305929	0	2305929	intron_variant	0	0.176	2e-08	7.69897		1.11694	[NR]	NR [9372253] (imputed)	N
9	rs74446114	2	28113911	rs2305929	2023-06-26	37277458	Vosberg DE	2023-06-05	Sci Rep	www.ncbi.nlm.nih.gov/pubmed/37277458	The genetics of a "femaleness/maleness" score in cardiometabolic traits in the UK biobank.	Multi-trait sum score	141980 European ancestry males	NA	2p23.2		MRPL33. BABAM2			ENSG00000243147. ENSG00000158019	NA	NA	rs2305929-?	rs2305929	0	2305929	intron_variant	0	NR	1e-12	12		NA		Affymetrix [8644321] (imputed)	N
10	rs74181299	2	65276049	rs1009360	2020-07-21	32203549	Richardson TG	2020-03-23	PLoS Med	www.ncbi.nlm.nih.gov/pubmed/32203549	Evaluating the relationship between circulating lipoprotein lipids and apolipoproteins with risk of coronary heart disease: A multivariable Mendelian randomisation analysis.	Triglyceride levels	441016 European ancestry individuals	NA	2p14	CEP68	LINC02245. LINC02576			ENSG00000237638. ENSG00000232613	NA	NA	rs1009360-T	rs1009360	0	1009360	intron_variant	0	0.581411	3e-20	19.5229		0.0185443	[0.015-0.022] unit increase	Affymetrix [NR] (imputed)	N
10	rs74181299	2	65276049	rs1009360	2019-02-14	29507422	Hoffmann TJ	2018-03-05	Nat Genet	www.ncbi.nlm.nih.gov/pubmed/29507422	A large electronic-health-record-based genome-wide study of serum lipids.	Triglycerides	76627 European ancestry individuals 7795 Hispanic individuals 6855 East Asian ancestry individuals 2958 African American individuals 439 South Asian ancestry individuals	NA	2p14	NR	LINC02245. LINC02576			ENSG00000237638. ENSG00000232613	NA	NA	rs1009360-T	rs1009360	0	1009360	intron_variant	0	0.565	6e-10	9.22185	(EA)	0.026	unit increase	Affymetrix [at least 7091467] (imputed)	N
10	rs74181299	2	65276049	rs1009360	2019-02-14	29507422	Hoffmann TJ	2018-03-05	Nat Genet	www.ncbi.nlm.nih.gov/pubmed/29507422	A large electronic-health-record-based genome-wide study of serum lipids.	Triglycerides	76627 European ancestry individuals 7795 Hispanic individuals 6855 East Asian ancestry individuals 2958 African American individuals 439 South Asian ancestry individuals	NA	2p14	NR	LINC02245. LINC02576			ENSG00000237638. ENSG00000232613	NA	NA	rs1009360-T	rs1009360	0	1009360	intron_variant	0	NR	3e-13	12.5229		0.028	unit increase	Affymetrix [at least 7091467] (imputed)	N
10	rs74181299	2	65276049	rs1009360	2020-02-12	31589552	Lind L	2019-10-07	Metab Syndr Relat Disord	www.ncbi.nlm.nih.gov/pubmed/31589552	Genome-Wide Association Study of the Metabolic Syndrome in UK Biobank.	Metabolic syndrome	291107 European ancestry individuals	NA	2p14	CEP68	LINC02245. LINC02576			ENSG00000237638. ENSG00000232613	NA	NA	rs1009360-C	rs1009360	0	1009360	intron_variant	0	0.415241	5e-11	10.301		0.0435887	[0.031-0.056] unit decrease	Affymetrix [9463307] (imputed)	N
10	rs74181299	2	65276049	rs1009360	2019-02-14	29507422	Hoffmann TJ	2018-03-05	Nat Genet	www.ncbi.nlm.nih.gov/pubmed/29507422	A large electronic-health-record-based genome-wide study of serum lipids.	High density lipoprotein cholesterol levels	76627 European ancestry individuals 7795 Hispanic individuals 6855 East Asian ancestry individuals 2958 African American individuals 439 South Asian ancestry individuals	NA	2p14	NR	LINC02245. LINC02576			ENSG00000237638. ENSG00000232613	NA	NA	rs1009360-T	rs1009360	0	1009360	intron_variant	0	0.565	6e-06	5.22185	(EA)	0.017	unit decrease	Affymetrix [at least 7091467] (imputed)	N
10	rs74181299	2	65276049	rs1009360	2019-02-14	29507422	Hoffmann TJ	2018-03-05	Nat Genet	www.ncbi.nlm.nih.gov/pubmed/29507422	A large electronic-health-record-based genome-wide study of serum lipids.	High density lipoprotein cholesterol levels	76627 European ancestry individuals 7795 Hispanic individuals 6855 East Asian ancestry individuals 2958 African American individuals 439 South Asian ancestry individuals	NA	2p14	NR	LINC02245. LINC02576			ENSG00000237638. ENSG00000232613	NA	NA	rs1009360-T	rs1009360	0	1009360	intron_variant	0	NR	3e-07	6.52288		0.018	unit decrease	Affymetrix [at least 7091467] (imputed)	N
10	rs74181299	2	65276049	rs1009360	2020-09-18	32888494	Vuckovic D	2020-09-01	Cell	www.ncbi.nlm.nih.gov/pubmed/32888494	The Polygenic and Monogenic Basis of Blood Traits and Diseases.	Reticulocyte fraction of red cells	408112 British individuals	NA	2p14	NR	LINC02245. LINC02576			ENSG00000237638. ENSG00000232613	NA	NA	rs1009360-C	rs1009360	0	1009360	intron_variant	0	0.417095	5e-13	12.301		0.016374	[0.012-0.021] unit decrease	Affymetrix [93095623] (imputed)	N
10	rs74181299	2	65276049	rs1009360	2022-12-12	36376304	Koskeridis F	2022-11-14	Nat Commun	www.ncbi.nlm.nih.gov/pubmed/36376304	Pleiotropic genetic architecture and novel loci for C-reactive protein levels.	Triglyceride levels (MTAG)	361194 European ancestry individuals	NA	2p14		LINC02245. LINC02576			ENSG00000237638. ENSG00000232613	NA	NA	rs1009360-T	rs1009360	0	1009360	intron_variant	0	NR	1e-16	16		0.020826	[0.016-0.026] unit increase	NR [6206408] (imputed)	N
10	rs74181299	2	65276049	rs1009360	2020-12-14	32042192	Ruth KS	2020-02-10	Nat Med	www.ncbi.nlm.nih.gov/pubmed/32042192	Using human genetics to understand the disease impacts of testosterone in men and women.	Total testosterone levels	230454 European ancestry women	NA	2p14	NR	LINC02245. LINC02576			ENSG00000237638. ENSG00000232613	NA	NA	rs1009360-C	rs1009360	0	1009360	intron_variant	0	0.416067	2e-09	8.69897		0.0179414	[0.012-0.024] unit increase	Affymetrix [16580851] (imputed)	N
10	rs74181299	2	65276452	rs1009358	2019-02-08	30595370	Kichaev G	2018-12-27	Am J Hum Genet	www.ncbi.nlm.nih.gov/pubmed/30595370	Leveraging Polygenic Functional Enrichment to Improve GWAS Power.	Cardiovascular disease	approximately 459000 European ancestry individuals	NA	2p14		LINC02576. LINC02245			ENSG00000232613. ENSG00000237638	NA	NA	rs1009358-?	rs1009358	0	1009358	intron_variant	0	NR	2e-09	8.69897		NA		NR [~ 8900000] (imputed)	N
10	rs74181299	2	65276452	rs1009358	2021-03-22	33290408	Ray D	2020-12-08	PLoS Genet	www.ncbi.nlm.nih.gov/pubmed/33290408	A powerful method for pleiotropic analysis under composite null hypothesis identifies novel shared loci between Type 2 Diabetes and Prostate Cancer.	Type 2 diabetes or prostate cancer (pleiotropy)	62892 European ancestry T2D cases 79194 European ancestry PrCa cases 659536 European ancestry controls	NA	2p14	CEP68	LINC02576. LINC02245			ENSG00000232613. ENSG00000237638	NA	NA	rs1009358-?	rs1009358	0	1009358	intron_variant	0	NR	8e-09	8.09691		NA		Illumina [5041948] (imputed)	N
10	rs74181299	2	65276452	rs1009358	2019-01-11	30054458	Xue A	2018-07-27	Nat Commun	www.ncbi.nlm.nih.gov/pubmed/30054458	Genome-wide association analyses identify 143 risk variants and putative regulatory mechanisms for type 2 diabetes.	Type 2 diabetes	61714 European ancestry cases 1178 Pakistani ancestry cases 593952 European ancestry controls 2472 Pakistani ancestry controls	NA	2p14	CEP68	LINC02576. LINC02245			ENSG00000232613. ENSG00000237638	NA	NA	rs1009358-C	rs1009358	0	1009358	intron_variant	0	0.377278	1e-11	11		0.0545	[0.039-0.07] unit decrease	NR [5035015] (imputed)	N
10	rs74181299	2	65276452	rs1009358	2021-12-14	34594039	Sakaue S	2021-09-30	Nat Genet	www.ncbi.nlm.nih.gov/pubmed/34594039	A cross-population atlas of genetic associations for 220 human phenotypes.	Systolic blood pressure	340159 European ancestry individuals 145505 East Asian ancestry individuals	NA	2p14		LINC02576. LINC02245			ENSG00000232613. ENSG00000237638	NA	NA	rs1009358-C	rs1009358	0	1009358	intron_variant	0	NR	4e-16	15.3979		0.0158	[0.012-0.02] unit decrease	Affymetrix. Illumina [20537302] (imputed)	N
10	rs74181299	2	65276736	rs2540951	2020-07-21	32203549	Richardson TG	2020-03-23	PLoS Med	www.ncbi.nlm.nih.gov/pubmed/32203549	Evaluating the relationship between circulating lipoprotein lipids and apolipoproteins with risk of coronary heart disease: A multivariable Mendelian randomisation analysis.	Apolipoprotein A1 levels	393193 European ancestry individuals	NA	2p14	CEP68	LINC02576. LINC02245			ENSG00000232613. ENSG00000237638	NA	NA	rs2540951-A	rs2540951	0	2540951	intron_variant	0	0.623749	2e-09	8.69897		0.012111	[0.0082-0.0161] unit decrease	Affymetrix [NR] (imputed)	N
10	rs74181299	2	65276736	rs2540951	2021-10-07	33990960	Hong M	2021-05-14	Eur J Clin Invest	www.ncbi.nlm.nih.gov/pubmed/33990960	Ethnic similarities in genetic polymorphisms associated with atrial fibrillation: Far East Asian vs European populations.	Atrial fibrillation	9118 East Asian ancestry cases 33467 East Asian ancestry controls	NA	2p14	CEP68	LINC02576. LINC02245			ENSG00000232613. ENSG00000237638	NA	NA	rs2540951-A	rs2540951	0	2540951	intron_variant	0	NR	5e-14	13.301		1.18	[1.13-1.23]	NR [2286360] (imputed)	N
10	rs74181299	2	65277951	rs2723067	2020-07-09	32154731	Ripatti P	2020-03-10	Circ Genom Precis Med	www.ncbi.nlm.nih.gov/pubmed/32154731	Polygenic Hyperlipidemias and Coronary Artery Disease Risk.	Triglyceride levels	324694 British ancestry individuals	NA	2p14	RAB1A	LINC02576. LINC02245			ENSG00000232613. ENSG00000237638	NA	NA	rs2723067-?	rs2723067	0	2723067	intron_variant	0	NR	1e-10	10		0.0171	[0.012-0.022] unit decrease	Affymetrix [5701386] (imputed)	N
10	rs74181299	2	65279223	rs2540950	2019-02-10	27841878	Hoffmann TJ	2016-11-14	Nat Genet	www.ncbi.nlm.nih.gov/pubmed/27841878	Genome-wide association analyses using electronic health records identify new loci influencing blood pressure variation.	Pulse pressure	295529 European ancestry individuals 8231 Latino individuals 3058 African American individuals 2029 African British individuals 7701 East Asian ancestry individuals 2735 South Asian ancestry individuals 1979 mixed and unknown ancestry individuals	NA	2p14	SLC1A4. CEP68	LINC02576. LINC02245			ENSG00000232613. ENSG00000237638	NA	NA	rs2540950-C	rs2540950	0	2540950	intron_variant	0	NR	6e-11	10.2218		0.172	unit increase	Affymetrix [at least 2696785] (imputed)	N
10	rs74181299	2	65279223	rs2540950	2019-02-10	27841878	Hoffmann TJ	2016-11-14	Nat Genet	www.ncbi.nlm.nih.gov/pubmed/27841878	Genome-wide association analyses using electronic health records identify new loci influencing blood pressure variation.	Systolic blood pressure	295529 European ancestry individuals 8231 Latino individuals 3058 African American individuals 2029 African British individuals 7701 East Asian ancestry individuals 2735 South Asian ancestry individuals 1979 mixed and unknown ancestry individuals	NA	2p14	SLC1A4. CEP68	LINC02576. LINC02245			ENSG00000232613. ENSG00000237638	NA	NA	rs2540950-C	rs2540950	0	2540950	intron_variant	0	NR	9e-07	6.04576		0.193	unit increase	Affymetrix [at least 2696785] (imputed)	N
10	rs74181299	2	65279414	rs2723065	2020-09-14	32541925	Vujkovic M	2020-06-15	Nat Genet	www.ncbi.nlm.nih.gov/pubmed/32541925	Discovery of 318 new risk loci for type 2 diabetes and related vascular outcomes among 1.4 million participants in a multi-ancestry meta-analysis.	Type 2 diabetes	148726 European ancestry cases 24646 African American cases 8616 Hispanic cases 46511 Asian ancestry cases 965732 European ancestry controls 31446 African American controls 11829 Hispanic controls 169776 Asian ancestry controls	NA	2p14	NR	LINC02245. LINC02576			ENSG00000237638. ENSG00000232613	NA	NA	rs2723065-G	rs2723065	0	2723065	intron_variant	0	0.3817	7e-28	27.1549		0.0422	[0.035-0.05] unit decrease	Affymetrix. Illumina [at least 945603] (imputed)	N
10	rs74181299	2	65279414	rs2723065	2020-07-21	32203549	Richardson TG	2020-03-23	PLoS Med	www.ncbi.nlm.nih.gov/pubmed/32203549	Evaluating the relationship between circulating lipoprotein lipids and apolipoproteins with risk of coronary heart disease: A multivariable Mendelian randomisation analysis.	HDL cholesterol levels	403943 European ancestry individuals	NA	2p14	CEP68	LINC02245. LINC02576			ENSG00000237638. ENSG00000232613	NA	NA	rs2723065-A	rs2723065	0	2723065	intron_variant	0	0.623227	3e-14	13.5229		0.0149555	[0.011-0.019] unit decrease	Affymetrix [NR] (imputed)	N
10	rs74181299	2	65279414	rs2723065	2022-12-12	36376304	Koskeridis F	2022-11-14	Nat Commun	www.ncbi.nlm.nih.gov/pubmed/36376304	Pleiotropic genetic architecture and novel loci for C-reactive protein levels.	High-density lipoprotein levels (MTAG)	361194 European ancestry individuals	NA	2p14		LINC02245. LINC02576			ENSG00000237638. ENSG00000232613	NA	NA	rs2723065-A	rs2723065	0	2723065	intron_variant	0	NR	6e-09	8.22185		0.01569	[0.01-0.021] unit decrease	NR [6206408] (imputed)	N
10	rs74181299	2	65279414	rs2723065	2021-12-14	34594039	Sakaue S	2021-09-30	Nat Genet	www.ncbi.nlm.nih.gov/pubmed/34594039	A cross-population atlas of genetic associations for 220 human phenotypes.	Type 2 diabetes	38841 European ancestry cases 451248 European ancestry controls 45383 East Asian ancestry cases 132032 East Asian ancestry controls	NA	2p14		LINC02245. LINC02576			ENSG00000237638. ENSG00000232613	NA	NA	rs2723065-G	rs2723065	0	2723065	intron_variant	0	NR	5e-10	9.30103		0.0408	[0.028-0.054] unit decrease	Affymetrix. Illumina [25845091] (imputed)	N
10	rs74181299	2	65279414	rs2723065	2021-12-14	34594039	Sakaue S	2021-09-30	Nat Genet	www.ncbi.nlm.nih.gov/pubmed/34594039	A cross-population atlas of genetic associations for 220 human phenotypes.	HDL cholesterol	315133 European ancestry individuals 74970 East Asian ancestry individuals	NA	2p14		LINC02245. LINC02576			ENSG00000237638. ENSG00000232613	NA	NA	rs2723065-G	rs2723065	0	2723065	intron_variant	0	NR	3e-10	9.52288		0.0134	[0.0093-0.0175] unit increase	Affymetrix. Illumina [20525311] (imputed)	N
10	rs74181299	2	65279414	rs2723065	2020-12-14	32042192	Ruth KS	2020-02-10	Nat Med	www.ncbi.nlm.nih.gov/pubmed/32042192	Using human genetics to understand the disease impacts of testosterone in men and women.	Total testosterone levels	425097 European ancestry individuals	NA	2p14	NR	LINC02245. LINC02576			ENSG00000237638. ENSG00000232613	NA	NA	rs2723065-G	rs2723065	0	2723065	intron_variant	0	0.374952	1e-14	14		0.0105151	[0.0079-0.0131] unit increase	Affymetrix [16578495] (imputed)	N
10	rs74181299	2	65279805	rs2723064	2017-07-10	28416818	Christophersen IE	2017-04-17	Nat Genet	www.ncbi.nlm.nih.gov/pubmed/28416818	Large-scale analyses of common and rare variants identify 12 new loci associated with atrial fibrillation.	Atrial fibrillation	15979 European ancestry cases 102776 European ancestry controls	NA	2p14	CEP68	LINC02245. LINC02576			ENSG00000237638. ENSG00000232613	NA	NA	rs2723064-T	rs2723064	0	2723064	non_coding_transcript_exon_variant	0	0.61	2e-10	9.69897		1.09	[1.06-1.12]	Affymetrix. Illumina [11795432] (imputed)	N
10	rs74181299	2	65279805	rs2723064	2018-08-13	29892015	Roselli C	2018-06-11	Nat Genet	www.ncbi.nlm.nih.gov/pubmed/29892015	Multi-ethnic genome-wide association study for atrial fibrillation.	Atrial fibrillation	55114 European ancestry cases 482295 European ancestry controls 8180 Japanese ancestry cases 28612 Japanese ancestry controls 1307 African American ancestry cases 7660 African American ancestry controls 845 Hispanic cases 4177 Hispanic controls	NA	2p14	CEP68	LINC02245. LINC02576			ENSG00000237638. ENSG00000232613	NA	NA	rs2723064-T	rs2723064	0	2723064	non_coding_transcript_exon_variant	0	0.62	8e-20	19.0969	(EA)	1.07	[1.06-1.09]	Affymetrix. Illumina [up to 12149979] (imputed)	N
10	rs74181299	2	65279805	rs2723064	2022-08-19	35872910	Carcel-Marquez J	2022-07-08	Front Cardiovasc Med	www.ncbi.nlm.nih.gov/pubmed/35872910	A Polygenic Risk Score Based on a Cardioembolic Stroke Multitrait Analysis Improves a Clinical Prediction Model for This Stroke Subtype.	Atrial fibrillation (MTAG)	1030836 European ancestry individuals	NA	2p14		LINC02245. LINC02576			ENSG00000237638. ENSG00000232613	NA	NA	rs2723064-T	rs2723064	0	2723064	non_coding_transcript_exon_variant	0	NR	1e-20	20		0.014	[0.012-0.016] unit increase	Illumina [6808676] (imputed)	N
10	rs74181299	2	65280185	rs2723063	2023-03-08	36653479	Kiiskinen T	2023-01-18	Nat Med	www.ncbi.nlm.nih.gov/pubmed/36653479	Genetic predictors of lifelong medication-use patterns in cardiometabolic diseases.	Medication use for T2D (number of purchases)	567671 European ancestry individuals	NA	2p14		LINC02245			ENSG00000237638	NA	NA	rs2723063-?	rs2723063	0	2723063	intron_variant	0	NR	3e-11	10.5229		0.006379	[0.0045-0.0083] unit decrease	Affymetrix. Illumina [NR] (imputed)	N
10	rs74181299	2	65280185	rs2723063	2019-06-21	31015401	Wu Y	2019-04-23	Nat Commun	www.ncbi.nlm.nih.gov/pubmed/31015401	Genome-wide association study of medication-use and associated disease in the UK Biobank.	Medication use (drugs used in diabetes)	15272 European ancestry cases 290641 European ancestry controls	NA	2p14	AC007386.4	LINC02245			ENSG00000237638	NA	NA	rs2723063-G	rs2723063	0	2723063	intron_variant	0	0.411067	3e-08	7.52288		0.0656543	[0.043-0.089] unit decrease	Affymetrix [7288503] (imputed)	N
10	rs74181299	2	65283972	rs74181299	2019-03-07	30578418	Giri A	2018-12-21	Nat Genet	www.ncbi.nlm.nih.gov/pubmed/30578418	Trans-ethnic association study of blood pressure determinants in over 750.000 individuals.	Pulse pressure	365998 European ancestry individuals 63490 African ancestry individuals 22802 Hispanic individuals 4792 Asian ancestry individuals 2695 Native American ancestry individuals	299.024 European ancestry individuals. 17.277 individuals	2p14	CEP68	CEP68			ENSG00000011523	NA	NA	rs74181299-C	rs74181299	0	74181299	intron_variant	0	0.5797	6e-20	19.2218		0.23	[0.18-0.28] mmHg increase	Affymetrix [NR] (imputed)	N
10	rs74181299	2	65283972	rs74181299	2017-07-01	28135244	Warren HR	2017-01-30	Nat Genet	www.ncbi.nlm.nih.gov/pubmed/28135244	Genome-wide association analysis identifies novel blood pressure loci and offers biological insights into cardiovascular risk.	Pulse pressure	140886 European ancestry individuals	190.318 European ancestry individuals	2p14	CEP68	CEP68			ENSG00000011523	NA	NA	rs74181299-T	rs74181299	0	74181299	intron_variant	0	0.62	1e-12	12		0.23	[0.17-0.29] unit increase	Affymetrix [~ 9800000] (imputed)	N
10	rs74181299	2	65283972	rs74181299	2023-01-17	36269708	Selvaraj MS	2022-10-21	PLoS One	www.ncbi.nlm.nih.gov/pubmed/36269708	Genome-wide discovery for diabetes-dependent triglycerides-associated loci.	Triglyceride levels in non-type 2 diabetes	402944 European ancestry individuals	NA	2p14		CEP68			ENSG00000011523	NA	NA	rs74181299-?	rs74181299	0	74181299	intron_variant	0	NR	5e-17	16.301		NA		Affymetrix [NR] (imputed)	N
10	rs74181299	2	65283972	rs74181299	2021-12-14	34594039	Sakaue S	2021-09-30	Nat Genet	www.ncbi.nlm.nih.gov/pubmed/34594039	A cross-population atlas of genetic associations for 220 human phenotypes.	Atrial fibrillation/atrial flutter	29212 European ancestry cases 400539 European ancestry controls 4150 East Asian ancestry cases 155540 East Asian ancestry controls	NA	2p14		CEP68			ENSG00000011523	NA	NA	rs74181299-C	rs74181299	0	74181299	intron_variant	0	NR	5e-15	14.301		0.0757	[0.057-0.095] unit decrease	Affymetrix. Illumina [25830072] (imputed)	N
10	rs74181299	2	65284231	rs2540949	2020-09-14	32541925	Vujkovic M	2020-06-15	Nat Genet	www.ncbi.nlm.nih.gov/pubmed/32541925	Discovery of 318 new risk loci for type 2 diabetes and related vascular outcomes among 1.4 million participants in a multi-ancestry meta-analysis.	Type 2 diabetes	148726 European ancestry cases 965732 European ancestry controls	NA	2p14	NR	CEP68			ENSG00000011523	NA	NA	rs2540949-T	rs2540949	0	2540949	intron_variant	0	0.3842	9e-26	25.0458		0.0496	[0.04-0.059] unit decrease	Affymetrix. Illumina [1198787] (imputed)	N
10	rs74181299	2	65284231	rs2540949	2017-07-10	28416818	Christophersen IE	2017-04-17	Nat Genet	www.ncbi.nlm.nih.gov/pubmed/28416818	Large-scale analyses of common and rare variants identify 12 new loci associated with atrial fibrillation.	Atrial fibrillation	15979 European ancestry cases 102776 European ancestry controls 641 African American cases 5234 African American controls 837 Japanese ancestry cases 3293 Japanese controls 277 Hispanic cases 3081 Hispanic controls197 Brazilian ancestry cases 758 Brazilian ancestry controls	8.180 Japanese ancestry cases. 28.612 Japanese ancestry controls.	2p14	CEP68	CEP68			ENSG00000011523	NA	NA	rs2540949-A	rs2540949	0	2540949	intron_variant	0	0.61	3e-10	9.52288		1.08	[1.06-1.13]	Affymetrix. Illumina [11795432] (imputed)	N
10	rs74181299	2	65284231	rs2540949	2018-08-13	29892015	Roselli C	2018-06-11	Nat Genet	www.ncbi.nlm.nih.gov/pubmed/29892015	Multi-ethnic genome-wide association study for atrial fibrillation.	Atrial fibrillation	55114 European ancestry cases 482295 European ancestry controls 8180 Japanese ancestry cases 28612 Japanese ancestry controls 1307 African American ancestry cases 7660 African American ancestry controls 845 Hispanic cases 4177 Hispanic controls	NA	2p14	CEP68	CEP68			ENSG00000011523	NA	NA	rs2540949-A	rs2540949	0	2540949	intron_variant	0	0.62	8e-25	24.0969		1.08	[1.06-1.09]	Affymetrix. Illumina [up to 12149979] (imputed)	N
10	rs74181299	2	65284231	rs2540949	2023-01-25	36653681	Miyazawa K	2023-01-19	Nat Genet	www.ncbi.nlm.nih.gov/pubmed/36653681	Cross-ancestry genome-wide analysis of atrial fibrillation unveils disease biology and enables cardioembolic risk prediction.	Atrial fibrillation	77690 European ancestry cases 1167040 European ancestry controls 67864 Japanese ancestry cases 1026594 Japanese ancestry controls	NA	2p14		CEP68			ENSG00000011523	NA	NA	rs2540949-T	rs2540949	0	2540949	intron_variant	0	0.3724	1e-33	33		0.0722	[0.06-0.084] unit decrease	Illumina [5000630] (imputed)	N
10	rs74181299	2	65284231	rs2540949	2022-08-19	35551307	Mahajan A	2022-05-12	Nat Genet	www.ncbi.nlm.nih.gov/pubmed/35551307	Multi-ancestry genetic study of type 2 diabetes highlights the power of diverse populations for discovery and translation.	Type 2 diabetes	251740 European ancestry individuals 139705 East Asian ancestry individuals 40737 South Asian ancestry individuals 27417 Hispanic individuals 30167 African American individuals 2426 Zulu ancestry individuals	NA	2p14		CEP68			ENSG00000011523	NA	NA	rs2540949-A	rs2540949	0	2540949	intron_variant	0	NR	1e-10	10		1.03	[1.02-1.04]	Affymetrix. Illumina [10454876] (imputed)	N
10	rs74181299	2	65284231	rs2540949	2018-10-17	30061737	Nielsen JB	2018-07-30	Nat Genet	www.ncbi.nlm.nih.gov/pubmed/30061737	Biobank-driven genomic discovery yields new insight into atrial fibrillation biology.	Atrial fibrillation	60620 European ancestry cases 970216 European ancestry controls	NA	2p14	CEP68	CEP68			ENSG00000011523	NA	NA	rs2540949-A	rs2540949	0	2540949	intron_variant	0	0.615	3e-22	21.5229		1.07	[1.05-1.08]	Illumina [34740186] (imputed)	N
10	rs74181299	2	65284231	rs2540949	2022-11-17	34887591	Graham SE	2021-12-09	Nature	www.ncbi.nlm.nih.gov/pubmed/34887591	The power of genetic diversity in genome-wide association studies of lipids.	Triglyceride levels	1320016 European ancestry individuals	NA	2p14		CEP68			ENSG00000011523	NA	NA	rs2540949-T	rs2540949	0	2540949	intron_variant	0	0.382709	1e-29	29		0.019884	[0.017-0.023] unit decrease	NR [52000000] (imputed)	N
10	rs74181299	2	65284231	rs2540949	2022-11-17	34887591	Graham SE	2021-12-09	Nature	www.ncbi.nlm.nih.gov/pubmed/34887591	The power of genetic diversity in genome-wide association studies of lipids.	High density lipoprotein cholesterol levels	40963 South Asian ancestry individuals 48057 Hispanic individuals 99432 Admixed African or African ancestry individuals 146492 East Asian ancestry individuals 1320016 European ancestry individuals	NA	2p14		CEP68			ENSG00000011523	NA	NA	rs2540949-?	rs2540949	0	2540949	intron_variant	0	NR	3e-27	26.5229		NA		NR [52000000] (imputed)	N
10	rs74181299	2	65284231	rs2540949	2022-08-19	35551307	Mahajan A	2022-05-12	Nat Genet	www.ncbi.nlm.nih.gov/pubmed/35551307	Multi-ancestry genetic study of type 2 diabetes highlights the power of diverse populations for discovery and translation.	Type 2 diabetes	251740 European ancestry individuals	NA	2p14		CEP68			ENSG00000011523	NA	NA	rs2540949-A	rs2540949	0	2540949	intron_variant	0	0.617	3e-11	10.5229		0.043	[0.029-0.057] unit increase	Affymetrix. Illumina [10454876] (imputed)	N
10	rs74181299	2	65284231	rs2540949	2022-11-17	34887591	Graham SE	2021-12-09	Nature	www.ncbi.nlm.nih.gov/pubmed/34887591	The power of genetic diversity in genome-wide association studies of lipids.	High density lipoprotein cholesterol levels	1320016 European ancestry individuals	NA	2p14		CEP68			ENSG00000011523	NA	NA	rs2540949-T	rs2540949	0	2540949	intron_variant	0	0.383096	8e-19	18.0969		0.0164761	[0.014-0.019] unit increase	NR [52000000] (imputed)	N
10	rs74181299	2	65284623	rs2540948	2016-07-08	25961943	Surakka I	2015-05-11	Nat Genet	www.ncbi.nlm.nih.gov/pubmed/25961943	The impact of low-frequency and rare variants on lipid levels.	Triglycerides	up to 62166 European ancestry individuals	NA	2p14	CEP68	CEP68			ENSG00000011523	NA	NA	rs2540948-C	rs2540948	0	2540948	intron_variant	0	0.35	7e-09	8.1549		0.036	[0.024-0.048] s.d. decrease	Affymetrix. Illumina. Perlegen [up to 9657952] (imputed)	N
10	rs74181299	2	65284623	rs2540948	2019-02-14	29507422	Hoffmann TJ	2018-03-05	Nat Genet	www.ncbi.nlm.nih.gov/pubmed/29507422	A large electronic-health-record-based genome-wide study of serum lipids.	Triglycerides	76627 European ancestry individuals 7795 Hispanic individuals 6855 East Asian ancestry individuals 2958 African American individuals 439 South Asian ancestry individuals	NA	2p14	NR	CEP68			ENSG00000011523	NA	NA	rs2540948-T	rs2540948	0	2540948	intron_variant	0	0.635	3e-08	7.52288	(EA)	0.024	unit increase	Affymetrix [at least 7091467] (imputed)	N
10	rs74181299	2	65284623	rs2540948	2019-02-14	29507422	Hoffmann TJ	2018-03-05	Nat Genet	www.ncbi.nlm.nih.gov/pubmed/29507422	A large electronic-health-record-based genome-wide study of serum lipids.	Triglycerides	76627 European ancestry individuals 7795 Hispanic individuals 6855 East Asian ancestry individuals 2958 African American individuals 439 South Asian ancestry individuals	NA	2p14	NR	CEP68			ENSG00000011523	NA	NA	rs2540948-T	rs2540948	0	2540948	intron_variant	0	NR	1e-10	10		0.025	unit increase	Affymetrix [at least 7091467] (imputed)	N
10	rs74181299	2	65284623	rs2540948	2019-02-14	29507422	Hoffmann TJ	2018-03-05	Nat Genet	www.ncbi.nlm.nih.gov/pubmed/29507422	A large electronic-health-record-based genome-wide study of serum lipids.	High density lipoprotein cholesterol levels	76627 European ancestry individuals 7795 Hispanic individuals 6855 East Asian ancestry individuals 2958 African American individuals 439 South Asian ancestry individuals	NA	2p14	NR	CEP68			ENSG00000011523	NA	NA	rs2540948-T	rs2540948	0	2540948	intron_variant	0	NR	8e-06	5.09691		0.016	unit decrease	Affymetrix [at least 7091467] (imputed)	N
10	rs74181299	2	65287896	rs2249105	2019-02-08	30595370	Kichaev G	2018-12-27	Am J Hum Genet	www.ncbi.nlm.nih.gov/pubmed/30595370	Leveraging Polygenic Functional Enrichment to Improve GWAS Power.	Systolic blood pressure	approximately 422000 European ancestry individuals	NA	2p14		CEP68			ENSG00000011523	NA	NA	rs2249105-?	rs2249105	0	2249105	intron_variant	0	NR	1e-21	21		NA		NR [~ 8900000] (imputed)	N
10	rs74181299	2	65287896	rs2249105	2020-01-08	30297969	Mahajan A	2018-10-08	Nat Genet	www.ncbi.nlm.nih.gov/pubmed/30297969	Fine-mapping type 2 diabetes loci to single-variant resolution using high-density imputation and islet-specific epigenome maps.	Type 2 diabetes	74124 European ancestry cases 824006 European ancestry controls	NA	2p14	CEP68	CEP68			ENSG00000011523	NA	NA	rs2249105-A	rs2249105	0	2249105	intron_variant	0	0.6343	2e-14	13.699		1.1	[1.08-1.13]	Affymetrix. Illumina [~ 27000000] (imputed)	N
10	rs74181299	2	65287896	rs2249105	2018-12-05	30289880	Qi G	2018-10-05	PLoS Genet	www.ncbi.nlm.nih.gov/pubmed/30289880	Heritability informed power optimization (HIPO) leads to enhanced detection of genetic associations across multiple traits.	Lipid traits (pleiotropy) (HIPO component 1)	188577 European ancestry individuals	NA	2p14	CEP68	CEP68			ENSG00000011523	NA	NA	rs2249105-?	rs2249105	0	2249105	intron_variant	0	NR	1e-08	8		NA		NR [1800000]	N
10	rs74181299	2	65287896	rs2249105	2022-08-24	35762941	Plotnikov D	2022-06-01	Invest Ophthalmol Vis Sci	www.ncbi.nlm.nih.gov/pubmed/35762941	High Blood Pressure and Intraocular Pressure: A Mendelian Randomization Study.	Systolic blood pressure	526001 European ancestry individuals	NA	2p14		CEP68			ENSG00000011523	NA	NA	rs2249105-A	rs2249105	0	2249105	intron_variant	0	NR	4e-14	13.3979		0.2818	[0.21-0.35] unit increase	NR [NR] (imputed)	N
10	rs74181299	2	65289825	rs2540945	2020-12-14	32042192	Ruth KS	2020-02-10	Nat Med	www.ncbi.nlm.nih.gov/pubmed/32042192	Using human genetics to understand the disease impacts of testosterone in men and women.	Total testosterone levels	194453 European ancestry men	NA	2p14	NR	CEP68			ENSG00000011523	NA	NA	rs2540945-G	rs2540945	0	2540945	intron_variant	0	0.362624	8e-09	8.09691		0.0175945	[0.011-0.024] unit increase	Affymetrix [16577313] (imputed)	N
10	rs74181299	2	65289949	rs2723083	2022-08-24	35762941	Plotnikov D	2022-06-01	Invest Ophthalmol Vis Sci	www.ncbi.nlm.nih.gov/pubmed/35762941	High Blood Pressure and Intraocular Pressure: A Mendelian Randomization Study.	Pulse pressure	526001 European ancestry individuals	NA	2p14		CEP68			ENSG00000011523	NA	NA	rs2723083-T	rs2723083	0	2723083	intron_variant	0	NR	4e-13	12.3979		0.1896	[0.14-0.24] unit decrease	NR [NR] (imputed)	N
10	rs74181299	2	65291546	rs2241160	2021-12-14	34594039	Sakaue S	2021-09-30	Nat Genet	www.ncbi.nlm.nih.gov/pubmed/34594039	A cross-population atlas of genetic associations for 220 human phenotypes.	Alanine aminotransferase levels	344136 European ancestry individuals 150545 East Asian ancestry individuals	NA	2p14		CEP68			ENSG00000011523	NA	NA	rs2241160-G	rs2241160	0	2241160	intron_variant	0	NR	4e-08	7.39794		0.0106	[0.0069-0.0143] unit decrease	Affymetrix. Illumina [20538387] (imputed)	N
10	rs74181299	2	65296280	rs2252867	2022-11-17	34887591	Graham SE	2021-12-09	Nature	www.ncbi.nlm.nih.gov/pubmed/34887591	The power of genetic diversity in genome-wide association studies of lipids.	Triglyceride levels	40963 South Asian ancestry individuals 48057 Hispanic individuals 99432 Admixed African or African ancestry individuals 146492 East Asian ancestry individuals 1320016 European ancestry individuals	NA	2p14		CEP68			ENSG00000011523	NA	NA	rs2252867-?	rs2252867	0	2252867	intron_variant	0	NR	4e-42	41.3979		NA		NR [52000000] (imputed)	N
10	rs74181299	2	65296280	rs2252867	2019-06-21	31015401	Wu Y	2019-04-23	Nat Commun	www.ncbi.nlm.nih.gov/pubmed/31015401	Genome-wide association study of medication-use and associated disease in the UK Biobank.	Medication use (agents acting on the renin-angiotensin system)	62752 European ancestry cases 174778 European ancestry controls	NA	2p14	CEP68	CEP68			ENSG00000011523	NA	NA	rs2252867-C	rs2252867	0	2252867	intron_variant	0	0.361669	5e-08	7.30103		0.0340945	[0.022-0.046] unit decrease	Affymetrix [7288503] (imputed)	N
10	rs74181299	2	65355270	rs2052261	2020-01-08	30297969	Mahajan A	2018-10-08	Nat Genet	www.ncbi.nlm.nih.gov/pubmed/30297969	Fine-mapping type 2 diabetes loci to single-variant resolution using high-density imputation and islet-specific epigenome maps.	Type 2 diabetes	74124 European ancestry cases 824006 European ancestry controls	NA	2p14	CEP68	RAB1A			ENSG00000138069	NA	NA	rs2052261-G	rs2052261	0	2052261	intron_variant	0	0.3038	3e-06	5.52288		1.07	[1.04-1.09]	Affymetrix. Illumina [~ 27000000] (imputed)	N
11	rs6753142	2	165501849	rs3923113	2014-10-23	24509480	Mahajan A	2014-02-09	Nat Genet	www.ncbi.nlm.nih.gov/pubmed/24509480	Genome-wide trans-ancestry meta-analysis provides insight into the genetic architecture of type 2 diabetes susceptibility.	Type 2 diabetes	12171 European ancestry cases 56862 European ancestry controls 6952 East Asian ancestry cases 11865 East Asian ancestry controls 5561 South Asian ancestry cases 14458 South Asian ancestry controls 1804 Mexican ancestry cases 779 Mexican ancestry controls	21.491 European ancestry cases. 55.647 European ancestry controls	2q24.3	GRB14	GRB14 - COBLL1	ENSG00000115290	ENSG00000082438		23857	8285	rs3923113-A	rs3923113	0	3923113	intergenic_variant	1	0.61	2e-06	5.69897		1.04	[1.00-1.09]	Affymetrix. Illumina [2500000] (imputed)	N
11	rs6753142	2	165501849	rs3923113	2011-09-28	21874001	Kooner JS	2011-08-28	Nat Genet	www.ncbi.nlm.nih.gov/pubmed/21874001	Genome-wide association study in individuals of South Asian ancestry identifies six new type 2 diabetes susceptibility loci.	Type 2 diabetes	5561 South Asian ancestry cases 14458 South Asian ancestry controls	13.170 South Asian ancestry cases. 25.398 South Asian ancestry controls	2q24.3	GRB14	GRB14 - COBLL1	ENSG00000115290	ENSG00000082438		23857	8285	rs3923113-A	rs3923113	0	3923113	intergenic_variant	1	0.74	1e-08	8		1.09	[1.06-1.13]	Illumina [568976]	N
11	rs6753142	2	165501849	rs3923113	2017-12-11	22885922	Morris AP	2012-09-01	Nat Genet	www.ncbi.nlm.nih.gov/pubmed/22885922	Large-scale association analysis provides insights into the genetic architecture and pathophysiology of type 2 diabetes.	Type 2 diabetes	6377 European ancestry male cases 5794 European ancestry female cases 22243 European ancestry male controls 34619 European ancestry female controls	12.938 European ancestry male cases. 8.553 European ancestry female cases. 904 Pakistani ancestry male cases. 274 Pakistani ancestry female cases. 30.273 European ancestry male controls. 25.374 European ancestry female controls. 2.088 Pakistani ancestry male controls. 384 Pakistani ancestry female controls	2q24.3	GRB14	GRB14 - COBLL1	ENSG00000115290	ENSG00000082438		23857	8285	rs3923113-A	rs3923113	0	3923113	intergenic_variant	1	NR	2e-09	8.69897	(female)	1.11	[1.08-1.15]	Affymetrix. Illumina [up to 2500000] (imputed)	N
11	rs6753142	2	165501849	rs3923113	2017-10-20	28869590	Zhao W	2017-09-04	Nat Genet	www.ncbi.nlm.nih.gov/pubmed/28869590	Identification of new susceptibility loci for type 2 diabetes and shared etiological pathways with coronary heart disease.	Type 2 diabetes	6353 South Asian ancestry cases 7179 South Asian ancestry controls 3871 European ancestry cases 16427 European ancestry controls 34840 cases 114981 controls	7.888 South Asian ancestry cases. 20.679 South Asian ancestry controls. 387 European ancestry cases. 2.092 European ancestry controls. 19.998 East Asian ancestry cases. 30.983 East Asian ancestry controls	2q24.3	GRB14	GRB14 - COBLL1	ENSG00000115290	ENSG00000082438		23857	8285	rs3923113-C	rs3923113	0	3923113	intergenic_variant	1	0.4085	4e-10	9.39794	(EA)	0.0686	[0.047-0.09] unit decrease	Affymetrix. Illumina [NR] (imputed)	N
11	rs6753142	2	165501849	rs3923113	2017-10-20	28869590	Zhao W	2017-09-04	Nat Genet	www.ncbi.nlm.nih.gov/pubmed/28869590	Identification of new susceptibility loci for type 2 diabetes and shared etiological pathways with coronary heart disease.	Type 2 diabetes	6353 South Asian ancestry cases 7179 South Asian ancestry controls 3871 European ancestry cases 16427 European ancestry controls 34840 cases 114981 controls	7.888 South Asian ancestry cases. 20.679 South Asian ancestry controls. 387 European ancestry cases. 2.092 European ancestry controls. 19.998 East Asian ancestry cases. 30.983 East Asian ancestry controls	2q24.3	GRB14	GRB14 - COBLL1	ENSG00000115290	ENSG00000082438		23857	8285	rs3923113-C	rs3923113	0	3923113	intergenic_variant	1	0.4085	1e-13	13		0.071	[0.051-0.091] unit decrease	Affymetrix. Illumina [NR] (imputed)	N
11	rs6753142	2	165501849	rs3923113	2021-03-22	33339817	Nielsen JB	2020-12-18	Nat Commun	www.ncbi.nlm.nih.gov/pubmed/33339817	Loss-of-function genomic variants highlight potential therapeutic targets for cardiovascular disease.	High density lipoprotein cholesterol levels	76081 European ancestry individuals 127395 Japanese ancestry individuals	NA	2q24.3	GRB14. COBLL1	GRB14 - COBLL1	ENSG00000115290	ENSG00000082438		23857	8285	rs3923113-?	rs3923113	0	3923113	intergenic_variant	1	NR	4e-10	9.39794		0.0415	[0.029-0.054] unit increase	Illumina [31500000] (imputed)	N
11	rs75297654	2	165502911	rs78343493	2020-09-21	32888493	Chen MH	2020-09-01	Cell	www.ncbi.nlm.nih.gov/pubmed/32888493	Trans-ethnic and Ancestry-Specific Blood-Cell Genetics in 746.667 Individuals from 5 Global Populations.	Mean corpuscular hemoglobin concentration	642173 African American or Afro-Caribbean African ancestry European ancestry East Asian ancestry Hispanic or Latin American and South Asian ancestry individuals	NA	2q24.3	NR	GRB14 - COBLL1	ENSG00000115290	ENSG00000082438		24919	7223	rs78343493-A	rs78343493	0	78343493	intergenic_variant	1	0.120422	9e-11	10.0458		NA		Affymetrix. Illumina [21126107] (imputed)	N
11	rs75297654	2	165502911	rs78343493	2020-04-17	31669095	Zhu Z	2019-10-24	J Allergy Clin Immunol	www.ncbi.nlm.nih.gov/pubmed/31669095	Shared Genetic and Experimental Links between Obesity-Related Traits and Asthma Subtypes in UK Biobank.	Waist-to-hip ratio adjusted for BMI	457690 European ancestry individuals	NA	2q24.3	NR	GRB14 - COBLL1	ENSG00000115290	ENSG00000082438		24919	7223	rs78343493-?	rs78343493	0	78343493	intergenic_variant	1	NR	3e-38	37.5229		NA		Affymetrix [~ 8270000] (imputed)	N
11	rs75297654	2	165502911	rs78343493	2020-03-23	31900758	Han X	2020-01-03	Eur J Epidemiol	www.ncbi.nlm.nih.gov/pubmed/31900758	Using Mendelian randomization to evaluate the causal relationship between serum C-reactive protein levels and age-related macular degeneration.	C-reactive protein levels	418642 British ancestry individuals	NA	2q24.3	NR	GRB14 - COBLL1	ENSG00000115290	ENSG00000082438		24919	7223	rs78343493-G	rs78343493	0	78343493	intergenic_variant	1	0.88082	9e-10	9.04576		0.0192806	[0.013-0.025] unit decrease	NR [NR]	N
11	rs75297654	2	165502911	rs78343493	2020-10-08	31928498	Lind L	2020-01-13	Metab Syndr Relat Disord	www.ncbi.nlm.nih.gov/pubmed/31928498	Genetic Determinants of Clustering of Cardiometabolic Risk Factors in U.K. Biobank.	High density lipoprotein cholesterol levels	291107 British ancestry individuals	NA	2q24.3	COBLL1	GRB14 - COBLL1	ENSG00000115290	ENSG00000082438		24919	7223	rs78343493-A	rs78343493	0	78343493	intergenic_variant	1	0.119101	5e-26	25.301		0.014803	[0.012-0.018] unit increase	Affymetrix [9463307] (imputed)	N
11	rs75297654	2	165502911	rs78343493	2021-12-14	34594039	Sakaue S	2021-09-30	Nat Genet	www.ncbi.nlm.nih.gov/pubmed/34594039	A cross-population atlas of genetic associations for 220 human phenotypes.	C-reactive protein	353466 European ancestry individuals 83025 East Asian ancestry individuals	NA	2q24.3		GRB14 - COBLL1	ENSG00000115290	ENSG00000082438		24919	7223	rs78343493-A	rs78343493	0	78343493	intergenic_variant	1	NR	1e-08	8		0.0213	[0.014-0.029] unit increase	Affymetrix. Illumina [20529698] (imputed)	N
11	rs6753142	2	165504565	rs12692735	2021-12-14	34594039	Sakaue S	2021-09-30	Nat Genet	www.ncbi.nlm.nih.gov/pubmed/34594039	A cross-population atlas of genetic associations for 220 human phenotypes.	Glucose levels	314916 European ancestry individuals 133336 East Asian ancestry individuals	NA	2q24.3		GRB14 - COBLL1	ENSG00000115290	ENSG00000082438		26573	5569	rs12692735-T	rs12692735	0	12692735	intergenic_variant	1	NR	3e-08	7.52288		0.0133	[0.0086-0.018] unit decrease	Affymetrix. Illumina [20535873] (imputed)	N
11	rs75297654	2	165504841	rs13391980	2020-01-07	31719535	Noordam R	2019-11-12	Nat Commun	www.ncbi.nlm.nih.gov/pubmed/31719535	Multi-ancestry sleep-by-SNV interaction analysis in 126.926 individuals reveals lipid loci stratified by sleep duration.	HDL cholesterol levels x long total sleep time interaction (2df test)	2933 African American long sleepers 364 Chinese ancestry long sleepers 112 Asian ancestry long sleepers up to 7870 European ancestry long sleepers 1038 Hispanic/Latino long sleepers up to 11975 African American controls 1449 Chinese ancestry controls 454 Asian ancestry controls at least 32171 European ancestry controls 4091 Hispanic/Latino controls	at least 217 African American long sleepers. 616 East Asian ancestry long sleepers. up to 9.486 European ancestry long sleepers. 2.515 Hispanic long sleepers. at least 929 African American controls. 2.517 East Asian ancestry controls. up to 38.126 European ancestry controls. 10.063 Hispanic controls	2q24.3	COBLL1	GRB14 - COBLL1	ENSG00000115290	ENSG00000082438		26849	5293	rs13391980-?	rs13391980	0	13391980	intergenic_variant	1	NR	7e-13	12.1549		0.00956	[0.0066-0.0125] unit increase	Affymetrix. Illumina [up to 2533153] (imputed)	N
11	rs75297654	2	165504841	rs13391980	2021-08-24	34021172	Christakoudi S	2021-05-21	Sci Rep	www.ncbi.nlm.nih.gov/pubmed/34021172	GWAS of allometric body-shape indices in UK Biobank identifies loci suggesting associations with morphogenesis. organogenesis. adrenal cell renewal and cancer.	Waist circumference adjusted for body mass index	219872 British ancestry women	NA	2q24.3	COBLL1	GRB14 - COBLL1	ENSG00000115290	ENSG00000082438		26849	5293	rs13391980-A	rs13391980	0	13391980	intergenic_variant	1	NR	3e-50	49.5229		0.0655685	[0.057-0.074] unit decrease	Affymetrix [321114] (imputed)	N
11	rs75297654	2	165504841	rs13391980	2021-08-24	34021172	Christakoudi S	2021-05-21	Sci Rep	www.ncbi.nlm.nih.gov/pubmed/34021172	GWAS of allometric body-shape indices in UK Biobank identifies loci suggesting associations with morphogenesis. organogenesis. adrenal cell renewal and cancer.	A body shape index	219872 British ancestry women	NA	2q24.3	COBLL1	GRB14 - COBLL1	ENSG00000115290	ENSG00000082438		26849	5293	rs13391980-A	rs13391980	0	13391980	intergenic_variant	1	NR	1e-55	55		0.0693304	[0.061-0.078] unit decrease	Affymetrix [321169] (imputed)	N
11	rs75297654	2	165504841	rs13391980	2021-08-24	34021172	Christakoudi S	2021-05-21	Sci Rep	www.ncbi.nlm.nih.gov/pubmed/34021172	GWAS of allometric body-shape indices in UK Biobank identifies loci suggesting associations with morphogenesis. organogenesis. adrenal cell renewal and cancer.	Waist-to-hip ratio adjusted for BMI	219872 British ancestry women	NA	2q24.3	COBLL1	GRB14 - COBLL1	ENSG00000115290	ENSG00000082438		26849	5293	rs13391980-A	rs13391980	0	13391980	intergenic_variant	1	NR	1e-83	83		0.0844803	[0.076-0.093] unit decrease	Affymetrix [319769] (imputed)	N
11	rs75297654	2	165504841	rs13391980	2021-08-24	34021172	Christakoudi S	2021-05-21	Sci Rep	www.ncbi.nlm.nih.gov/pubmed/34021172	GWAS of allometric body-shape indices in UK Biobank identifies loci suggesting associations with morphogenesis. organogenesis. adrenal cell renewal and cancer.	Waist-hip index	219872 British ancestry women	NA	2q24.3	COBLL1	GRB14 - COBLL1	ENSG00000115290	ENSG00000082438		26849	5293	rs13391980-A	rs13391980	0	13391980	intergenic_variant	1	NR	1e-85	85		0.0855188	[0.077-0.094] unit decrease	Affymetrix [319769] (imputed)	N
11	rs6753142	2	165508389	rs10184004	2019-02-08	30595370	Kichaev G	2018-12-27	Am J Hum Genet	www.ncbi.nlm.nih.gov/pubmed/30595370	Leveraging Polygenic Functional Enrichment to Improve GWAS Power.	Type 2 diabetes	approximately 459000 European ancestry individuals	NA	2q24.3		GRB14 - COBLL1	ENSG00000115290	ENSG00000082438		30397	1745	rs10184004-?	rs10184004	0	10184004	downstream_gene_variant	1	NR	3e-15	14.5229		NA		NR [~ 8900000] (imputed)	N
11	rs6753142	2	165508389	rs10184004	2020-09-14	32541925	Vujkovic M	2020-06-15	Nat Genet	www.ncbi.nlm.nih.gov/pubmed/32541925	Discovery of 318 new risk loci for type 2 diabetes and related vascular outcomes among 1.4 million participants in a multi-ancestry meta-analysis.	Type 2 diabetes	148726 European ancestry cases 24646 African American cases 8616 Hispanic cases 46511 Asian ancestry cases 965732 European ancestry controls 31446 African American controls 11829 Hispanic controls 169776 Asian ancestry controls	NA	2q24.3	NR	GRB14 - COBLL1	ENSG00000115290	ENSG00000082438		30397	1745	rs10184004-C	rs10184004	0	10184004	downstream_gene_variant	1	0.5951	4e-54	53.3979		0.0636	[0.056-0.072] unit increase	Affymetrix. Illumina [at least 945603] (imputed)	N
11	rs6753142	2	165508389	rs10184004	2020-10-08	31928498	Lind L	2020-01-13	Metab Syndr Relat Disord	www.ncbi.nlm.nih.gov/pubmed/31928498	Genetic Determinants of Clustering of Cardiometabolic Risk Factors in U.K. Biobank.	Blood glucose levels	291107 British ancestry individuals	NA	2q24.3	COBLL1	GRB14 - COBLL1	ENSG00000115290	ENSG00000082438		30397	1745	rs10184004-T	rs10184004	0	10184004	downstream_gene_variant	1	0.407609	2e-07	6.69897		0.00390099	[0.0024-0.0054] unit decrease	Affymetrix [9463307] (imputed)	N
11	rs6753142	2	165508389	rs10184004	2020-10-08	31928498	Lind L	2020-01-13	Metab Syndr Relat Disord	www.ncbi.nlm.nih.gov/pubmed/31928498	Genetic Determinants of Clustering of Cardiometabolic Risk Factors in U.K. Biobank.	Triglyceride levels	291107 British ancestry individuals	NA	2q24.3	COBLL1	GRB14 - COBLL1	ENSG00000115290	ENSG00000082438		30397	1745	rs10184004-T	rs10184004	0	10184004	downstream_gene_variant	1	0.407609	1e-33	33		0.0258405	[0.022-0.03] unit decrease	Affymetrix [9463307] (imputed)	N
11	rs6753142	2	165508389	rs10184004	2019-03-07	30578418	Giri A	2018-12-21	Nat Genet	www.ncbi.nlm.nih.gov/pubmed/30578418	Trans-ethnic association study of blood pressure determinants in over 750.000 individuals.	Systolic blood pressure	365998 European ancestry individuals 63490 African ancestry individuals 22802 Hispanic individuals 4792 Asian ancestry individuals 2695 Native American ancestry individuals	299.024 European ancestry individuals. 17.277 individuals	2q24.3	COBLL1	GRB14 - COBLL1	ENSG00000115290	ENSG00000082438		30397	1745	rs10184004-T	rs10184004	0	10184004	downstream_gene_variant	1	0.4314	7e-14	13.1549		0.2046	[0.15-0.26] mmHg decrease	Affymetrix [NR] (imputed)	N
11	rs6753142	2	165508389	rs10184004	2020-03-11	29381148	Gong J	2017-12-21	Int J Obes (Lond)	www.ncbi.nlm.nih.gov/pubmed/29381148	Trans-ethnic analysis of metabochip data identifies two new loci associated with BMI.	Body mass index	35606 African American individuals 26048 Hispanic/Latino individuals 22466 Asian or Native Hawaiian ancestry individuals 17859 European ancestry individuals 535 Native American individuals	NA	2q24.3	GRB14. COBLL1	GRB14 - COBLL1	ENSG00000115290	ENSG00000082438		30397	1745	rs10184004-A	rs10184004	0	10184004	downstream_gene_variant	1	NR	1e-07	7		0.0052	unit increase	Illumina [at least 200000]	N
11	rs6753142	2	165508389	rs10184004	2020-07-14	32154731	Ripatti P	2020-03-10	Circ Genom Precis Med	www.ncbi.nlm.nih.gov/pubmed/32154731	Polygenic Hyperlipidemias and Coronary Artery Disease Risk.	Low density lipoprotein cholesterol levels	324708 British ancestry individuals	NA	2q24.3	COBLL1	GRB14 - COBLL1	ENSG00000115290	ENSG00000082438		30397	1745	rs10184004-?	rs10184004	0	10184004	downstream_gene_variant	1	NR	1e-11	11		0.0175	[0.013-0.022] unit decrease	Affymetrix [5701386] (imputed)	N
11	rs6753142	2	165508389	rs10184004	2019-02-14	29507422	Hoffmann TJ	2018-03-05	Nat Genet	www.ncbi.nlm.nih.gov/pubmed/29507422	A large electronic-health-record-based genome-wide study of serum lipids.	Triglycerides	76627 European ancestry individuals 7795 Hispanic individuals 6855 East Asian ancestry individuals 2958 African American individuals 439 South Asian ancestry individuals	NA	2q24.3	NR	GRB14 - COBLL1	ENSG00000115290	ENSG00000082438		30397	1745	rs10184004-C	rs10184004	0	10184004	downstream_gene_variant	1	0.594	4e-19	18.3979	(EA)	0.037	unit increase	Affymetrix [at least 7091467] (imputed)	N
11	rs6753142	2	165508389	rs10184004	2019-02-14	29507422	Hoffmann TJ	2018-03-05	Nat Genet	www.ncbi.nlm.nih.gov/pubmed/29507422	A large electronic-health-record-based genome-wide study of serum lipids.	Triglycerides	76627 European ancestry individuals 7795 Hispanic individuals 6855 East Asian ancestry individuals 2958 African American individuals 439 South Asian ancestry individuals	NA	2q24.3	NR	GRB14 - COBLL1	ENSG00000115290	ENSG00000082438		30397	1745	rs10184004-C	rs10184004	0	10184004	downstream_gene_variant	1	NR	2e-24	23.699		0.04	unit increase	Affymetrix [at least 7091467] (imputed)	N
11	rs6753142	2	165508389	rs10184004	2019-02-14	29507422	Hoffmann TJ	2018-03-05	Nat Genet	www.ncbi.nlm.nih.gov/pubmed/29507422	A large electronic-health-record-based genome-wide study of serum lipids.	High density lipoprotein cholesterol levels	76627 European ancestry individuals 7795 Hispanic individuals 6855 East Asian ancestry individuals 2958 African American individuals 439 South Asian ancestry individuals	NA	2q24.3	NR	GRB14 - COBLL1	ENSG00000115290	ENSG00000082438		30397	1745	rs10184004-C	rs10184004	0	10184004	downstream_gene_variant	1	0.594	2e-15	14.699	(EA)	0.03	unit decrease	Affymetrix [at least 7091467] (imputed)	N
11	rs6753142	2	165508389	rs10184004	2019-02-14	29507422	Hoffmann TJ	2018-03-05	Nat Genet	www.ncbi.nlm.nih.gov/pubmed/29507422	A large electronic-health-record-based genome-wide study of serum lipids.	High density lipoprotein cholesterol levels	76627 European ancestry individuals 7795 Hispanic individuals 6855 East Asian ancestry individuals 2958 African American individuals 439 South Asian ancestry individuals	NA	2q24.3	NR	GRB14 - COBLL1	ENSG00000115290	ENSG00000082438		30397	1745	rs10184004-C	rs10184004	0	10184004	downstream_gene_variant	1	NR	4e-19	18.3979		0.032	unit decrease	Affymetrix [at least 7091467] (imputed)	N
11	rs6753142	2	165508389	rs10184004	2019-04-25	30837465	Wittemans LBL	2019-03-05	Nat Commun	www.ncbi.nlm.nih.gov/pubmed/30837465	Assessing the causal association of glycine with risk of cardio-metabolic diseases.	Glycine levels	80003 European ancestry individuals	NA	2q24.3	COBLL1. GRB14	GRB14 - COBLL1	ENSG00000115290	ENSG00000082438		30397	1745	rs10184004-T	rs10184004	0	10184004	downstream_gene_variant	1	0.4	2e-09	8.69897		0.036	[0.024-0.048] unit increase	Affymetrix. Illumina [NR] (imputed)	N
11	rs6753142	2	165508389	rs10184004	2018-11-26	30275531	Klarin D	2018-10-01	Nat Genet	www.ncbi.nlm.nih.gov/pubmed/30275531	Genetics of blood lipids among ~300.000 multi-ethnic participants of the Million Veteran Program.	Triglycerides	215551 European ancestry individuals 57332 African American individuals 24743 Hispanic individuals	Up to 319.677 individuals	2q24.3	intergenic	GRB14 - COBLL1	ENSG00000115290	ENSG00000082438		30397	1745	rs10184004-T	rs10184004	0	10184004	downstream_gene_variant	1	0.453	3e-29	28.5229		0.0309	[0.025-0.036] mg dl-1 decrease	Affymetrix [up to 31400000] (imputed)	N
11	rs6753142	2	165508389	rs10184004	2023-05-11	37106081	Schoeler T	2023-04-27	Nat Hum Behav	www.ncbi.nlm.nih.gov/pubmed/37106081	Participation bias in the UK Biobank distorts genetic associations and downstream analyses.	Diabetes (standard GWA)	283227 European ancestry individuals	NA	2q24.3		GRB14 - COBLL1	ENSG00000115290	ENSG00000082438		30397	1745	rs10184004-T	rs10184004	0	10184004	downstream_gene_variant	1	NR	3e-08	7.52288		0.0031609	[0.002-0.0043] unit decrease	NR [7296942] (imputed)	N
11	rs6753142	2	165508389	rs10184004	2022-10-24	34321204	Harrison S	2021-07-28	Sci Adv	www.ncbi.nlm.nih.gov/pubmed/34321204	Testosterone and socioeconomic position: Mendelian randomization in 306.248 men and women in UK Biobank.	Sex hormone-binding globulin levels	158000 British ancestry women	NA	2q24.3		GRB14 - COBLL1	ENSG00000115290	ENSG00000082438		30397	1745	rs10184004-T	rs10184004	0	10184004	downstream_gene_variant	1	0.41	5e-12	11.301		0.97	[0.7-1.24] nmol/L increase	Affymetrix [NR] (imputed)	N
11	rs6753142	2	165508389	rs10184004	2023-01-12	36220816	Selvaraj MS	2022-10-11	Nat Commun	www.ncbi.nlm.nih.gov/pubmed/36220816	Whole genome sequence analysis of blood lipid levels in >66.000 individuals.	Triglyceride levels	29502 European ancestry individuals 16983 Black individuals 13943 Hispanic individuals 4719 Asian ancestry individuals 1182 Samoan ancestry individuals	387.629 European ancestry individuals. 10.139 Black individuals. 500 Asian ancestry individuals. 96 South Asian ancestry individuals. 59 East Asian ancestry individuals. 71.748 individuals	2q24.3		GRB14 - COBLL1	ENSG00000115290	ENSG00000082438		30397	1745	rs10184004-?	rs10184004	0	10184004	downstream_gene_variant	1	NR	3e-11	10.5229		0.0219367	[0.015-0.028] unit decrease	NR [428000000]	N
11	rs6753142	2	165508389	rs10184004	2022-08-24	35762941	Plotnikov D	2022-06-01	Invest Ophthalmol Vis Sci	www.ncbi.nlm.nih.gov/pubmed/35762941	High Blood Pressure and Intraocular Pressure: A Mendelian Randomization Study.	Diastolic blood pressure	526001 European ancestry individuals	NA	2q24.3		GRB14 - COBLL1	ENSG00000115290	ENSG00000082438		30397	1745	rs10184004-T	rs10184004	0	10184004	downstream_gene_variant	1	NR	1e-11	11		0.1432	[0.1-0.18] unit decrease	NR [NR] (imputed)	N
11	rs6753142	2	165508389	rs10184004	2022-04-27	35213538	Richardson TG	2022-02-25	PLoS Biol	www.ncbi.nlm.nih.gov/pubmed/35213538	Characterising metabolomic signatures of lipid-modifying therapies through drug target mendelian randomisation.	Phospholipids to total lipids ratio in very small VLDL	115082 European ancestry individuals	NA	2q24.3		GRB14 - COBLL1	ENSG00000115290	ENSG00000082438		30397	1745	rs10184004-C	rs10184004	0	10184004	downstream_gene_variant	1	0.593897	5e-12	11.301		0.0283576	[0.02-0.036] unit increase	NR [11722792] (imputed)	N
11	rs6753142	2	165508389	rs10184004	2022-08-19	35551307	Mahajan A	2022-05-12	Nat Genet	www.ncbi.nlm.nih.gov/pubmed/35551307	Multi-ancestry genetic study of type 2 diabetes highlights the power of diverse populations for discovery and translation.	Type 2 diabetes	251740 European ancestry individuals 139705 East Asian ancestry individuals 40737 South Asian ancestry individuals 27417 Hispanic individuals 30167 African American individuals 2426 Zulu ancestry individuals	NA	2q24.3		GRB14 - COBLL1	ENSG00000115290	ENSG00000082438		30397	1745	rs10184004-C	rs10184004	0	10184004	downstream_gene_variant	1	NR	2e-30	29.699		1.07	[1.05-1.08]	Affymetrix. Illumina [10454876] (imputed)	N
11	rs6753142	2	165508389	rs10184004	2023-05-31	36764567	Davyson E	2023-02-09	Biol Psychiatry	www.ncbi.nlm.nih.gov/pubmed/36764567	Metabolomic Investigation of Major Depressive Disorder Identifies a Potentially Causal Association With Polyunsaturated Fatty Acids.	Cholesteryl esters in HDL (UKB data field 23418)	88329 European ancestry individuals	NA	2q24.3		GRB14 - COBLL1	ENSG00000115290	ENSG00000082438		30397	1745	rs10184004-T	rs10184004	0	10184004	downstream_gene_variant	1	0.406475	5e-15	14.301		0.0342213	[0.026-0.043] unit increase	NR [16366144] (imputed)	N
11	rs6753142	2	165508389	rs10184004	2023-05-31	36764567	Davyson E	2023-02-09	Biol Psychiatry	www.ncbi.nlm.nih.gov/pubmed/36764567	Metabolomic Investigation of Major Depressive Disorder Identifies a Potentially Causal Association With Polyunsaturated Fatty Acids.	Free cholesterol in HDL (UKB data field 23422)	88329 European ancestry individuals	NA	2q24.3		GRB14 - COBLL1	ENSG00000115290	ENSG00000082438		30397	1745	rs10184004-T	rs10184004	0	10184004	downstream_gene_variant	1	0.406475	2e-10	9.69897		0.0274356	[0.019-0.036] unit increase	NR [16366144] (imputed)	N
11	rs6753142	2	165508389	rs10184004	2022-11-17	34887591	Graham SE	2021-12-09	Nature	www.ncbi.nlm.nih.gov/pubmed/34887591	The power of genetic diversity in genome-wide association studies of lipids.	Non-HDL cholesterol levels	40963 South Asian ancestry individuals 48057 Hispanic individuals 99432 Admixed African or African ancestry individuals 146492 East Asian ancestry individuals 1320016 European ancestry individuals	NA	2q24.3		GRB14 - COBLL1	ENSG00000115290	ENSG00000082438		30397	1745	rs10184004-?	rs10184004	0	10184004	downstream_gene_variant	1	NR	2e-30	29.699		NA		NR [52000000] (imputed)	N
11	rs6753142	2	165508389	rs10184004	2022-11-17	34887591	Graham SE	2021-12-09	Nature	www.ncbi.nlm.nih.gov/pubmed/34887591	The power of genetic diversity in genome-wide association studies of lipids.	Low density lipoprotein cholesterol levels	40963 South Asian ancestry individuals 48057 Hispanic individuals 99432 Admixed African or African ancestry individuals 146492 East Asian ancestry individuals 1320016 European ancestry individuals	NA	2q24.3		GRB14 - COBLL1	ENSG00000115290	ENSG00000082438		30397	1745	rs10184004-?	rs10184004	0	10184004	downstream_gene_variant	1	NR	2e-11	10.699		NA		NR [52000000] (imputed)	N
11	rs6753142	2	165508389	rs10184004	2019-06-21	31015401	Wu Y	2019-04-23	Nat Commun	www.ncbi.nlm.nih.gov/pubmed/31015401	Genome-wide association study of medication-use and associated disease in the UK Biobank.	Medication use (drugs used in diabetes)	15272 European ancestry cases 290641 European ancestry controls	NA	2q24.3	COBLL1	GRB14 - COBLL1	ENSG00000115290	ENSG00000082438		30397	1745	rs10184004-T	rs10184004	0	10184004	downstream_gene_variant	1	0.405503	8e-11	10.0969		0.0768649	[0.054-0.1] unit decrease	Affymetrix [7288503] (imputed)	N
11	rs6753142	2	165508389	rs10184004	2022-08-19	35551307	Mahajan A	2022-05-12	Nat Genet	www.ncbi.nlm.nih.gov/pubmed/35551307	Multi-ancestry genetic study of type 2 diabetes highlights the power of diverse populations for discovery and translation.	Type 2 diabetes	251740 European ancestry individuals	NA	2q24.3		GRB14 - COBLL1	ENSG00000115290	ENSG00000082438		30397	1745	rs10184004-C	rs10184004	0	10184004	downstream_gene_variant	1	0.587	2e-19	18.699		0.059	[0.045-0.073] unit increase	Affymetrix. Illumina [10454876] (imputed)	N
11	rs6753142	2	165508389	rs10184004	2022-08-19	35551307	Mahajan A	2022-05-12	Nat Genet	www.ncbi.nlm.nih.gov/pubmed/35551307	Multi-ancestry genetic study of type 2 diabetes highlights the power of diverse populations for discovery and translation.	Type 2 diabetes	40737 South Asian ancestry individuals	NA	2q24.3		GRB14 - COBLL1	ENSG00000115290	ENSG00000082438		30397	1745	rs10184004-C	rs10184004	0	10184004	downstream_gene_variant	1	0.74	1e-07	7		0.09	[0.057-0.123] unit increase	Affymetrix. Illumina [10401622] (imputed)	N
11	rs6753142	2	165508389	rs10184004	2022-08-19	35551307	Mahajan A	2022-05-12	Nat Genet	www.ncbi.nlm.nih.gov/pubmed/35551307	Multi-ancestry genetic study of type 2 diabetes highlights the power of diverse populations for discovery and translation.	Type 2 diabetes	30167 African American individuals 2426 Zulu ancestry individuals	NA	2q24.3		GRB14 - COBLL1	ENSG00000115290	ENSG00000082438		30397	1745	rs10184004-C	rs10184004	0	10184004	downstream_gene_variant	1	0.282	1e-07	7		0.107	[0.068-0.146] unit increase	Affymetrix. Illumina [NR] (imputed)	N
11	rs6753142	2	165508389	rs10184004	2022-11-17	34887591	Graham SE	2021-12-09	Nature	www.ncbi.nlm.nih.gov/pubmed/34887591	The power of genetic diversity in genome-wide association studies of lipids.	Non-HDL cholesterol levels	1320016 European ancestry individuals	NA	2q24.3		GRB14 - COBLL1	ENSG00000115290	ENSG00000082438		30397	1745	rs10184004-T	rs10184004	0	10184004	downstream_gene_variant	1	0.413859	2e-25	24.699		0.0202144	[0.017-0.023] unit decrease	NR [52000000] (imputed)	N
11	rs6753142	2	165508389	rs10184004	2022-11-17	34887591	Graham SE	2021-12-09	Nature	www.ncbi.nlm.nih.gov/pubmed/34887591	The power of genetic diversity in genome-wide association studies of lipids.	Low density lipoprotein cholesterol levels	1320016 European ancestry individuals	NA	2q24.3		GRB14 - COBLL1	ENSG00000115290	ENSG00000082438		30397	1745	rs10184004-T	rs10184004	0	10184004	downstream_gene_variant	1	0.412615	1e-10	10		0.0104874	[0.0077-0.0133] unit decrease	NR [52000000] (imputed)	N
11	rs6753142	2	165508389	rs10184004	2021-12-14	34594039	Sakaue S	2021-09-30	Nat Genet	www.ncbi.nlm.nih.gov/pubmed/34594039	A cross-population atlas of genetic associations for 220 human phenotypes.	Medication use (drugs used in diabetes)	15272 European ancestry cases 290641 European ancestry controls 30515 East Asian ancestry cases 148211 East Asian ancestry controls	NA	2q24.3		GRB14 - COBLL1	ENSG00000115290	ENSG00000082438		30397	1745	rs10184004-T	rs10184004	0	10184004	downstream_gene_variant	1	NR	2e-13	12.699		0.0734	[0.054-0.093] unit decrease	Affymetrix. Illumina [15248280] (imputed)	N
11	rs6753142	2	165508389	rs10184004	2022-11-17	34887591	Graham SE	2021-12-09	Nature	www.ncbi.nlm.nih.gov/pubmed/34887591	The power of genetic diversity in genome-wide association studies of lipids.	Total cholesterol levels	40963 South Asian ancestry individuals 48057 Hispanic individuals 99432 Admixed African or African ancestry individuals 146492 East Asian ancestry individuals 1320016 European ancestry individuals	NA	2q24.3		GRB14 - COBLL1	ENSG00000115290	ENSG00000082438		30397	1745	rs10184004-?	rs10184004	0	10184004	downstream_gene_variant	1	NR	4e-09	8.39794		NA		NR [52000000] (imputed)	N
11	rs6753142	2	165508389	rs10184004	2023-05-31	36764567	Davyson E	2023-02-09	Biol Psychiatry	www.ncbi.nlm.nih.gov/pubmed/36764567	Metabolomic Investigation of Major Depressive Disorder Identifies a Potentially Causal Association With Polyunsaturated Fatty Acids.	HDL cholesterol levels (UKB data field 23406)	88329 European ancestry individuals	NA	2q24.3		GRB14 - COBLL1	ENSG00000115290	ENSG00000082438		30397	1745	rs10184004-T	rs10184004	0	10184004	downstream_gene_variant	1	0.406475	4e-14	13.3979		0.0328797	[0.024-0.041] unit increase	NR [16366144] (imputed)	N
11	rs6753142	2	165511794	rs10179126	2021-08-24	34021172	Christakoudi S	2021-05-21	Sci Rep	www.ncbi.nlm.nih.gov/pubmed/34021172	GWAS of allometric body-shape indices in UK Biobank identifies loci suggesting associations with morphogenesis. organogenesis. adrenal cell renewal and cancer.	Hip index	186825 British ancestry men	NA	2q24.3	COBLL1	COBLL1			ENSG00000082438	NA	NA	rs10179126-G	rs10179126	0	10179126	intron_variant	0	NR	9e-10	9.04576		0.0203378	[0.014-0.027] unit increase	Affymetrix [323858] (imputed)	N
11	rs6753142	2	165513091	rs10195252	2019-09-22	30575882	Lotta LA	2018-12-01	JAMA	www.ncbi.nlm.nih.gov/pubmed/30575882	Association of Genetic Variants Related to Gluteofemoral vs Abdominal Fat Distribution With Type 2 Diabetes. Coronary Disease. and Cardiovascular Risk Factors.	Waist-to-hip ratio adjusted for BMI	660648 European ancestry individuals	NA	2q24.3	NR	COBLL1			ENSG00000082438	NA	NA	rs10195252-T	rs10195252	0	10195252	intron_variant	0	0.59	9e-69	68.0458		0.031	[0.027-0.035] unit increase	Affymetrix [2446094] (imputed)	N
11	rs6753142	2	165513091	rs10195252	2019-09-22	30575882	Lotta LA	2018-12-01	JAMA	www.ncbi.nlm.nih.gov/pubmed/30575882	Association of Genetic Variants Related to Gluteofemoral vs Abdominal Fat Distribution With Type 2 Diabetes. Coronary Disease. and Cardiovascular Risk Factors.	Waist-hip ratio	663598 European ancestry individuals	NA	2q24.3	NR	COBLL1			ENSG00000082438	NA	NA	rs10195252-T	rs10195252	0	10195252	intron_variant	0	0.59	5e-08	7.30103		NA		Affymetrix [2446094] (imputed)	N
11	rs6753142	2	165513091	rs10195252	2021-07-27	33402679	Lagou V	2021-01-05	Nat Commun	www.ncbi.nlm.nih.gov/pubmed/33402679	Sex-dimorphic genetic effects and novel loci for fasting glucose and insulin variability.	Fasting insulin	105056 European ancestry individuals	NA	2q24.3	COBLL1. GRB14	COBLL1			ENSG00000082438	NA	NA	rs10195252-C	rs10195252	0	10195252	intron_variant	0	0.412606	1e-06	6		0.012257	[0.0074-0.0172] unit decrease	Affymetrix. Illumina [8700000] (imputed)	N
11	rs6753142	2	165513091	rs10195252	2021-07-27	33402679	Lagou V	2021-01-05	Nat Commun	www.ncbi.nlm.nih.gov/pubmed/33402679	Sex-dimorphic genetic effects and novel loci for fasting glucose and insulin variability.	Fasting insulin	50404 European ancestry women	NA	2q24.3	COBLL1. GRB14	COBLL1			ENSG00000082438	NA	NA	rs10195252-C	rs10195252	0	10195252	intron_variant	0	0.412606	1e-06	6		0.017697	[0.011-0.025] unit decrease	Affymetrix. Illumina [8700000] (imputed)	N
11	rs6753142	2	165513091	rs10195252	2019-03-07	30578418	Giri A	2018-12-21	Nat Genet	www.ncbi.nlm.nih.gov/pubmed/30578418	Trans-ethnic association study of blood pressure determinants in over 750.000 individuals.	Pulse pressure	365998 European ancestry individuals 63490 African ancestry individuals 22802 Hispanic individuals 4792 Asian ancestry individuals 2695 Native American ancestry individuals	299.024 European ancestry individuals. 17.277 individuals	2q24.3	COBLL1	COBLL1			ENSG00000082438	NA	NA	rs10195252-T	rs10195252	0	10195252	intron_variant	0	0.5704	5e-09	8.30103		0.1156	[0.077-0.154] mmHg increase	Affymetrix [NR] (imputed)	N
11	rs6753142	2	165513091	rs10195252	2020-01-08	30297969	Mahajan A	2018-10-08	Nat Genet	www.ncbi.nlm.nih.gov/pubmed/30297969	Fine-mapping type 2 diabetes loci to single-variant resolution using high-density imputation and islet-specific epigenome maps.	Type 2 diabetes	74124 European ancestry cases 824006 European ancestry controls	NA	2q24.3	GRB14. COBLL1	COBLL1			ENSG00000082438	NA	NA	rs10195252-T	rs10195252	0	10195252	intron_variant	0	0.5864	6e-25	24.2218		1.07	[1.06-1.08]	Affymetrix. Illumina [~ 27000000] (imputed)	N
11	rs6753142	2	165513091	rs10195252	2019-02-08	30595370	Kichaev G	2018-12-27	Am J Hum Genet	www.ncbi.nlm.nih.gov/pubmed/30595370	Leveraging Polygenic Functional Enrichment to Improve GWAS Power.	Waist-hip ratio	approximately 458000 European ancestry individuals	NA	2q24.3		COBLL1			ENSG00000082438	NA	NA	rs10195252-?	rs10195252	0	10195252	intron_variant	0	NR	5e-55	54.301		NA		NR [~ 8900000] (imputed)	N
11	rs6753142	2	165513091	rs10195252	2017-05-23	25673412	Shungin D	2015-02-12	Nature	www.ncbi.nlm.nih.gov/pubmed/25673412	New genetic loci link adipose and insulin biology to body fat distribution.	Waist circumference adjusted for body mass index	up to 56910 European ancestry men up to 86570 European ancestry women	up to 36.570 European ancestry men. 30.172 European ancestry women. 915 Filipino ancestry men. 735 Filipino ancestry women. 2.351 African American/Afro-Caribbean ancestry men. 6.258 African American/Afro-Caribbean ancestry women. 2.285 South Asian ancestry men. 506 South Asian ancestry women. 195 Seychellois ancestry men. 266 Seychellois ancestry women	2q24.3	GRB14. COBLL1	COBLL1			ENSG00000082438	NA	NA	rs10195252-T	rs10195252	0	10195252	intron_variant	0	0.5919	4e-15	14.3979	(EA.women)	0.0345	[0.026-0.043] unit increase	Affymetrix. Illumina. Perlegen [up to 2542447] (imputed)	N
11	rs6753142	2	165513091	rs10195252	2010-11-17	20935629	Heid IM	2010-10-10	Nat Genet	www.ncbi.nlm.nih.gov/pubmed/20935629	Meta-analysis identifies 13 new loci associated with waist-hip ratio and reveals sexual dimorphism in the genetic basis of fat distribution.	Waist-hip ratio	Up to 77167 European ancestry individuals	Up to 113.636 European ancestry individuals	2q24.3	GRB14	COBLL1			ENSG00000082438	NA	NA	rs10195252-T	rs10195252	0	10195252	intron_variant	0	0.6	2e-24	23.699		0.03	[NR] unit increase	Affymetrix. Illumina. Perlegen [up to 2850269] (imputed)	N
11	rs6753142	2	165513091	rs10195252	2012-01-25	20686565	Teslovich TM	2010-08-05	Nature	www.ncbi.nlm.nih.gov/pubmed/20686565	Biological. clinical and population relevance of 95 loci for blood lipids.	Triglycerides	96598 European ancestry individuals	NA	2q24.3	COBLL1	COBLL1			ENSG00000082438	NA	NA	rs10195252-C	rs10195252	0	10195252	intron_variant	0	0.4	2e-10	9.69897		2.01	[1.27-2.75] mg/dL decrease	Affymetrix. Illumina. Perlegen [~ 2600000] (imputed)	N
11	rs6753142	2	165513091	rs10195252	2017-08-18	28448500	Graff M	2017-04-27	PLoS Genet	www.ncbi.nlm.nih.gov/pubmed/28448500	Genome-wide physical activity interactions in adiposity - A meta-analysis of 200.452 adults.	Waist-to-hip ratio adjusted for BMI (joint analysis for main effect and physical activity interaction)	2518 African American women 83707 European ancestry women 1773 Filipino ancestry women 1030 Indian ancestry women 1457 African American men 52993 European ancestry men 7648 Indian ancestry men 5527 European ancestry individuals	6.244 African American women. 17.531 European ancestry women. 329 African American men. 19.956 European ancestry men	2q24.3	GRB14. COBLL1	COBLL1			ENSG00000082438	NA	NA	rs10195252-?	rs10195252	0	10195252	intron_variant	0	0.5938	2e-25	24.699	(EA. women)	NA		Affymetrix. Illumina. Perlegen [~ 2500000] (imputed)	N
11	rs6753142	2	165513091	rs10195252	2017-08-18	28448500	Graff M	2017-04-27	PLoS Genet	www.ncbi.nlm.nih.gov/pubmed/28448500	Genome-wide physical activity interactions in adiposity - A meta-analysis of 200.452 adults.	Waist-to-hip ratio adjusted for BMI (joint analysis for main effect and physical activity interaction)	2518 African American women 83707 European ancestry women 1773 Filipino ancestry women 1030 Indian ancestry women 1457 African American men 52993 European ancestry men 7648 Indian ancestry men 5527 European ancestry individuals	6.244 African American women. 17.531 European ancestry women. 329 African American men. 19.956 European ancestry men	2q24.3	GRB14. COBLL1	COBLL1			ENSG00000082438	NA	NA	rs10195252-?	rs10195252	0	10195252	intron_variant	0	0.5938	4e-14	13.3979	(EA)	NA		Affymetrix. Illumina. Perlegen [~ 2500000] (imputed)	N
11	rs6753142	2	165513091	rs10195252	2017-08-18	28448500	Graff M	2017-04-27	PLoS Genet	www.ncbi.nlm.nih.gov/pubmed/28448500	Genome-wide physical activity interactions in adiposity - A meta-analysis of 200.452 adults.	Waist-to-hip ratio adjusted for BMI (joint analysis for main effect and physical activity interaction)	2518 African American women 83707 European ancestry women 1773 Filipino ancestry women 1030 Indian ancestry women 1457 African American men 52993 European ancestry men 7648 Indian ancestry men 5527 European ancestry individuals	6.244 African American women. 17.531 European ancestry women. 329 African American men. 19.956 European ancestry men	2q24.3	GRB14. COBLL1	COBLL1			ENSG00000082438	NA	NA	rs10195252-?	rs10195252	0	10195252	intron_variant	0	0.5938	2e-25	24.699	(women)	NA		Affymetrix. Illumina. Perlegen [~ 2500000] (imputed)	N
11	rs6753142	2	165513091	rs10195252	2017-08-18	28448500	Graff M	2017-04-27	PLoS Genet	www.ncbi.nlm.nih.gov/pubmed/28448500	Genome-wide physical activity interactions in adiposity - A meta-analysis of 200.452 adults.	Waist-to-hip ratio adjusted for BMI (joint analysis for main effect and physical activity interaction)	2518 African American women 83707 European ancestry women 1773 Filipino ancestry women 1030 Indian ancestry women 1457 African American men 52993 European ancestry men 7648 Indian ancestry men 5527 European ancestry individuals	6.244 African American women. 17.531 European ancestry women. 329 African American men. 19.956 European ancestry men	2q24.3	GRB14. COBLL1	COBLL1			ENSG00000082438	NA	NA	rs10195252-?	rs10195252	0	10195252	intron_variant	0	0.5938	4e-14	13.3979		NA		Affymetrix. Illumina. Perlegen [~ 2500000] (imputed)	N
11	rs6753142	2	165513091	rs10195252	2017-08-18	28448500	Graff M	2017-04-27	PLoS Genet	www.ncbi.nlm.nih.gov/pubmed/28448500	Genome-wide physical activity interactions in adiposity - A meta-analysis of 200.452 adults.	Waist circumference adjusted for body mass index	2518 African American women 85730 European ancestry women 1773 Filipino ancestry women 1030 Indian ancestry women 1457 African American men 54792 European ancestry men 7648 Indian ancestry men 5527 European ancestry individuals	6.244 African American women. 17.531 European ancestry women. 329 African American men. 19.956 European ancestry men	2q24.3	GRB14. COBLL1	COBLL1			ENSG00000082438	NA	NA	rs10195252-T	rs10195252	0	10195252	intron_variant	0	0.5932	2e-13	12.699	(EA. women)	0.0378	[0.028-0.048] cm increase	Affymetrix. Illumina. Perlegen [~ 2500000] (imputed)	N
11	rs6753142	2	165513091	rs10195252	2018-07-24	26426971	Winkler TW	2015-10-01	PLoS Genet	www.ncbi.nlm.nih.gov/pubmed/26426971	The Influence of Age and Sex on Genetic Associations with Adult Body Size and Shape: A Large-Scale Genome-Wide Interaction Study.	Waist-to-hip ratio adjusted for BMI x sex x age interaction (4df test)	up to 43776 European ancestry men aged <50 up to 50526 European ancestry women aged <50 up to 69944 European ancestry men aged >50 up to 88129 European ancestry women aged >50	NA	2q24.3	NR	COBLL1			ENSG00000082438	NA	NA	rs10195252-T	rs10195252	0	10195252	intron_variant	0	0.590334	4e-30	29.3979		NA		Affymetrix. Illumina. Perlegen [up to 2800000] (imputed)	N
11	rs6753142	2	165513091	rs10195252	2018-07-24	26426971	Winkler TW	2015-10-01	PLoS Genet	www.ncbi.nlm.nih.gov/pubmed/26426971	The Influence of Age and Sex on Genetic Associations with Adult Body Size and Shape: A Large-Scale Genome-Wide Interaction Study.	Waist-to-hip ratio adjusted for BMI x sex interaction	up to 113720 European ancestry men up to 138655 European ancestry women	NA	2q24.3	NR	COBLL1			ENSG00000082438	NA	NA	rs10195252-T	rs10195252	0	10195252	intron_variant	0	0.590334	3e-20	19.5229		NA		Affymetrix. Illumina. Perlegen [up to 2800000] (imputed)	N
11	rs6753142	2	165513091	rs10195252	2018-07-24	26426971	Winkler TW	2015-10-01	PLoS Genet	www.ncbi.nlm.nih.gov/pubmed/26426971	The Influence of Age and Sex on Genetic Associations with Adult Body Size and Shape: A Large-Scale Genome-Wide Interaction Study.	Waist-to-hip ratio adjusted for BMI	up to 113720 European ancestry men up to 138655 European ancestry women	NA	2q24.3	NR	COBLL1			ENSG00000082438	NA	NA	rs10195252-T	rs10195252	0	10195252	intron_variant	0	0.590334	6e-15	14.2218		0.026324	unit increase	Affymetrix. Illumina. Perlegen [up to 2800000] (imputed)	N
11	rs6753142	2	165513091	rs10195252	2017-08-10	28443625	Justice AE	2017-04-26	Nat Commun	www.ncbi.nlm.nih.gov/pubmed/28443625	Genome-wide meta-analysis of 241.258 adults accounting for smoking behaviour identifies novel loci for obesity traits.	Waist-to-hip ratio adjusted for BMI (joint analysis main effects and smoking interaction)	95362 European ancestry women 62085 European ancestry men 5829 European ancestry individuals 10500 African American/Afro-Caribbean ancestry women 2706 African American/Afro-Caribbean ancestry men 1030 Indian Asian ancestry women 7648 Indian Asian ancestry men 1793 Filipino ancestry women 2944 Hispanic/Latino ancestry women 1764 Hispanic/Latino ancestry men	21.496 European ancestry women. 24.385 European ancestry men. 118.364 European ancestry individuals. 2.326 African American/Afro-Caribbean ancestry women. 855 African American/Afro-Caribbean ancestry men	2q24.3	GRB14. COBLL1	COBLL1			ENSG00000082438	NA	NA	rs10195252-T	rs10195252	0	10195252	intron_variant	0	0.575	3e-06	5.52288	(women)	NA		Affymetrix. Illumina. Perlegen [up to 2800000] (imputed)	N
11	rs6753142	2	165513091	rs10195252	2017-08-10	28443625	Justice AE	2017-04-26	Nat Commun	www.ncbi.nlm.nih.gov/pubmed/28443625	Genome-wide meta-analysis of 241.258 adults accounting for smoking behaviour identifies novel loci for obesity traits.	Waist-to-hip ratio adjusted for BMI (adjusted for smoking behaviour)	95362 European ancestry women 62085 European ancestry men 5829 European ancestry individuals 10500 African American/Afro-Caribbean ancestry women 2706 African American/Afro-Caribbean ancestry men 1030 Indian Asian ancestry women 7648 Indian Asian ancestry men 1793 Filipino ancestry women 2944 Hispanic/Latino ancestry women 1764 Hispanic/Latino ancestry men	21.496 European ancestry women. 24.385 European ancestry men. 118.364 European ancestry individuals. 2.326 African American/Afro-Caribbean ancestry women. 855 African American/Afro-Caribbean ancestry men	2q24.3	GRB14. COBLL1	COBLL1			ENSG00000082438	NA	NA	rs10195252-T	rs10195252	0	10195252	intron_variant	0	0.575	5e-11	10.301		0.0253	[0.018-0.033] unit increase	Affymetrix. Illumina. Perlegen [up to 2800000] (imputed)	N
11	rs6753142	2	165513091	rs10195252	2017-08-10	28443625	Justice AE	2017-04-26	Nat Commun	www.ncbi.nlm.nih.gov/pubmed/28443625	Genome-wide meta-analysis of 241.258 adults accounting for smoking behaviour identifies novel loci for obesity traits.	Waist-to-hip ratio adjusted for BMI (adjusted for smoking behaviour)	95362 European ancestry women 62085 European ancestry men 5829 European ancestry individuals 10500 African American/Afro-Caribbean ancestry women 2706 African American/Afro-Caribbean ancestry men 1030 Indian Asian ancestry women 7648 Indian Asian ancestry men 1793 Filipino ancestry women 2944 Hispanic/Latino ancestry women 1764 Hispanic/Latino ancestry men	21.496 European ancestry women. 24.385 European ancestry men. 118.364 European ancestry individuals. 2.326 African American/Afro-Caribbean ancestry women. 855 African American/Afro-Caribbean ancestry men	2q24.3	GRB14. COBLL1	COBLL1			ENSG00000082438	NA	NA	rs10195252-T	rs10195252	0	10195252	intron_variant	0	0.575	1e-22	22	(women)	0.0518	[0.041-0.062] unit increase	Affymetrix. Illumina. Perlegen [up to 2800000] (imputed)	N
11	rs6753142	2	165513091	rs10195252	2017-08-10	28443625	Justice AE	2017-04-26	Nat Commun	www.ncbi.nlm.nih.gov/pubmed/28443625	Genome-wide meta-analysis of 241.258 adults accounting for smoking behaviour identifies novel loci for obesity traits.	Waist circumference adjusted for BMI (adjusted for smoking behaviour)	97400 European ancestry women 63892 European ancestry men 5829 European ancestry individuals 10500 African American/Afro-Caribbean ancestry women 2706 African American/Afro-Caribbean ancestry men 1030 Indian Asian ancestry women 7648 Indian Asian ancestry men 1793 Filipino ancestry women 2944 Hispanic/Latino ancestry women 1764 Hispanic/Latino ancestry men	21.496 European ancestry women. 24.385 European ancestry men. 118.364 European ancestry individuals. 2.326 African American/Afro-Caribbean ancestry women. 855 African American/Afro-Caribbean ancestry men	2q24.3	GRB14. COBLL1	COBLL1			ENSG00000082438	NA	NA	rs10195252-T	rs10195252	0	10195252	intron_variant	0	0.5727	9e-14	13.0458	(women)	0.038	[0.028-0.048] unit increase	Affymetrix. Illumina. Perlegen [up to 2800000] (imputed)	N
11	rs6753142	2	165513091	rs10195252	2017-08-10	28443625	Justice AE	2017-04-26	Nat Commun	www.ncbi.nlm.nih.gov/pubmed/28443625	Genome-wide meta-analysis of 241.258 adults accounting for smoking behaviour identifies novel loci for obesity traits.	Waist circumference adjusted for BMI in non-smokers	77113 European ancestry women 47319 European ancestry men 4856 European ancestry individuals 8799 African American/Afro-Caribbean ancestry women 1803 African American/Afro-Caribbean ancestry men 1020 Indian Asian ancestry women 6691 Indian Asian ancestry men 1526 Filipino ancestry women 2469 Hispanic/Latino ancestry women 1318 Hispanic/Latino ancestry men	16.011 European ancestry women. 17.912 European ancestry men. 105.218 European ancestry individuals. 2.073 African American/Afro-Caribbean ancestry women. 647 African American/Afro-Caribbean ancestry men	2q24.3	GRB14. COBLL1	COBLL1			ENSG00000082438	NA	NA	rs10195252-T	rs10195252	0	10195252	intron_variant	0	0.5727	3e-12	11.5229	(women)	0.0398	[0.029-0.051] unit increase	Affymetrix. Illumina. Perlegen [up to 2800000] (imputed)	N
11	rs6753142	2	165513091	rs10195252	2017-08-10	28443625	Justice AE	2017-04-26	Nat Commun	www.ncbi.nlm.nih.gov/pubmed/28443625	Genome-wide meta-analysis of 241.258 adults accounting for smoking behaviour identifies novel loci for obesity traits.	Waist circumference adjusted for BMI (joint analysis main effects and smoking interaction)	97400 European ancestry women 63892 European ancestry men 5829 European ancestry individuals 10500 African American/Afro-Caribbean ancestry women 2706 African American/Afro-Caribbean ancestry men 1030 Indian Asian ancestry women 7648 Indian Asian ancestry men 1793 Filipino ancestry women 2944 Hispanic/Latino ancestry women 1764 Hispanic/Latino ancestry men	21.496 European ancestry women. 24.385 European ancestry men. 118.364 European ancestry individuals. 2.326 African American/Afro-Caribbean ancestry women. 855 African American/Afro-Caribbean ancestry men	2q24.3	GRB14. COBLL1	COBLL1			ENSG00000082438	NA	NA	rs10195252-T	rs10195252	0	10195252	intron_variant	0	0.5727	1e-13	13	(women)	NA		Affymetrix. Illumina. Perlegen [up to 2800000] (imputed)	N
11	rs6753142	2	165513091	rs10195252	2017-08-10	28443625	Justice AE	2017-04-26	Nat Commun	www.ncbi.nlm.nih.gov/pubmed/28443625	Genome-wide meta-analysis of 241.258 adults accounting for smoking behaviour identifies novel loci for obesity traits.	Waist-to-hip ratio adjusted for BMI in non-smokers	75379 European ancestry women 45811 European ancestry men 4856 European ancestry individuals 8799 African American/Afro-Caribbean ancestry women 1803 African American/Afro-Caribbean ancestry men 1020 Indian Asian ancestry women 6691 Indian Asian ancestry men 1526 Filipino ancestry women 2469 Hispanic/Latino ancestry women 1318 Hispanic/Latino ancestry men	16.011 European ancestry women. 17.912 European ancestry men. 105.218 European ancestry individuals. 2.073 African American/Afro-Caribbean ancestry women. 647 African American/Afro-Caribbean ancestry men	2q24.3	GRB14. COBLL1	COBLL1			ENSG00000082438	NA	NA	rs10195252-T	rs10195252	0	10195252	intron_variant	0	0.575	3e-06	5.52288	(women)	0.0169	[0.0098-0.024] unit increase	Affymetrix. Illumina. Perlegen [up to 2800000] (imputed)	N
11	rs6753142	2	165513091	rs10195252	2017-08-22	28448500	Graff M	2017-04-27	PLoS Genet	www.ncbi.nlm.nih.gov/pubmed/28448500	Genome-wide physical activity interactions in adiposity - A meta-analysis of 200.452 adults.	Waist-to-hip ratio adjusted for body mass index	2518 African American women 83707 European ancestry women 1773 Filipino ancestry women 1030 Indian ancestry women 1457 African American men 52993 European ancestry men 7648 Indian ancestry men 5527 European ancestry individuals	6.244 African American women. 17.531 European ancestry women. 329 African American men. 19.956 European ancestry men	2q24.3	GRB14. COBLL1	COBLL1			ENSG00000082438	NA	NA	rs10195252-T	rs10195252	0	10195252	intron_variant	0	0.5938	4e-24	23.3979	(EA. women)	0.0554	[0.045-0.066] unit increase	Affymetrix. Illumina. Perlegen [~ 2500000] (imputed)	N
11	rs6753142	2	165513091	rs10195252	2017-08-22	28448500	Graff M	2017-04-27	PLoS Genet	www.ncbi.nlm.nih.gov/pubmed/28448500	Genome-wide physical activity interactions in adiposity - A meta-analysis of 200.452 adults.	Waist-to-hip ratio adjusted for body mass index	2518 African American women 83707 European ancestry women 1773 Filipino ancestry women 1030 Indian ancestry women 1457 African American men 52993 European ancestry men 7648 Indian ancestry men 5527 European ancestry individuals	6.244 African American women. 17.531 European ancestry women. 329 African American men. 19.956 European ancestry men	2q24.3	GRB14. COBLL1	COBLL1			ENSG00000082438	NA	NA	rs10195252-T	rs10195252	0	10195252	intron_variant	0	0.5938	6e-14	13.2218	(EA)	0.0318	[0.024-0.04] unit increase	Affymetrix. Illumina. Perlegen [~ 2500000] (imputed)	N
11	rs6753142	2	165513091	rs10195252	2017-08-22	28448500	Graff M	2017-04-27	PLoS Genet	www.ncbi.nlm.nih.gov/pubmed/28448500	Genome-wide physical activity interactions in adiposity - A meta-analysis of 200.452 adults.	Waist-to-hip ratio adjusted for body mass index	2518 African American women 83707 European ancestry women 1773 Filipino ancestry women 1030 Indian ancestry women 1457 African American men 52993 European ancestry men 7648 Indian ancestry men 5527 European ancestry individuals	6.244 African American women. 17.531 European ancestry women. 329 African American men. 19.956 European ancestry men	2q24.3	GRB14. COBLL1	COBLL1			ENSG00000082438	NA	NA	rs10195252-T	rs10195252	0	10195252	intron_variant	0	0.5938	1e-15	15		0.0318	[0.024-0.04] unit increase	Affymetrix. Illumina. Perlegen [~ 2500000] (imputed)	N
11	rs6753142	2	165513091	rs10195252	2017-08-22	28448500	Graff M	2017-04-27	PLoS Genet	www.ncbi.nlm.nih.gov/pubmed/28448500	Genome-wide physical activity interactions in adiposity - A meta-analysis of 200.452 adults.	Waist-to-hip ratio adjusted for body mass index	2518 African American women 83707 European ancestry women 1773 Filipino ancestry women 1030 Indian ancestry women 1457 African American men 52993 European ancestry men 7648 Indian ancestry men 5527 European ancestry individuals	6.244 African American women. 17.531 European ancestry women. 329 African American men. 19.956 European ancestry men	2q24.3	GRB14. COBLL1	COBLL1			ENSG00000082438	NA	NA	rs10195252-T	rs10195252	0	10195252	intron_variant	0	0.5938	7e-27	26.1549	(women)	0.056	[0.046-0.066] unit increase	Affymetrix. Illumina. Perlegen [~ 2500000] (imputed)	N
11	rs6753142	2	165513091	rs10195252	2019-07-01	31217584	Wojcik GL	2019-06-19	Nature	www.ncbi.nlm.nih.gov/pubmed/31217584	Genetic analyses of diverse populations improves discovery for complex traits.	Fasting blood insulin	5525 African American individuals 12687 Hispanic/Latino individuals 1547 Asian ancestry individuals 1397 Native Hawaiian ancestry individuals 395 Native American ancestry individuals	NA	2q24.3	NR	COBLL1			ENSG00000082438	NA	NA	rs10195252-?	rs10195252	0	10195252	intron_variant	0	NR	1e-07	7		0.0593248	[0.037-0.081] unit decrease	Illumina [28840767] (imputed)	N
11	rs6753142	2	165513091	rs10195252	2019-07-02	31217584	Wojcik GL	2019-06-19	Nature	www.ncbi.nlm.nih.gov/pubmed/31217584	Genetic analyses of diverse populations improves discovery for complex traits.	Waist-hip ratio	9140 African American females 11555 Hispanic/Latino females 1843 Asian ancestry females 1715 Native Hawaiian ancestry females 585 Native American ancestry females	NA	2q24.3	NR	COBLL1			ENSG00000082438	NA	NA	rs10195252-?	rs10195252	0	10195252	intron_variant	0	NR	2e-07	6.69897		0.049029	[0.03-0.068] unit decrease	Illumina [30305130] (imputed)	N
11	rs6753142	2	165513091	rs10195252	2017-05-23	25673412	Shungin D	2015-02-12	Nature	www.ncbi.nlm.nih.gov/pubmed/25673412	New genetic loci link adipose and insulin biology to body fat distribution.	Waist-hip ratio	up to 56910 European ancestry men up to 86570 European ancestry women	up to 36.570 European ancestry men. 30.172 European ancestry women. 915 Filipino ancestry men. 735 Filipino ancestry women. 2.351 African American/Afro-Caribbean ancestry men. 6.258 African American/Afro-Caribbean ancestry women. 2.285 South Asian ancestry men. 506 South Asian ancestry women. 195 Seychellois ancestry men. 266 Seychellois ancestry women	2q24.3	COBLL1. GRB14	COBLL1			ENSG00000082438	NA	NA	rs10195252-T	rs10195252	0	10195252	intron_variant	0	0.5903	1e-23	23	(EA. women)	0.0444	[0.036-0.053] unit increase	Affymetrix. Illumina. Perlegen [up to 2542447] (imputed)	N
11	rs6753142	2	165513091	rs10195252	2017-05-23	25673412	Shungin D	2015-02-12	Nature	www.ncbi.nlm.nih.gov/pubmed/25673412	New genetic loci link adipose and insulin biology to body fat distribution.	Waist-hip ratio	up to 56910 European ancestry men up to 86570 European ancestry women	up to 36.570 European ancestry men. 30.172 European ancestry women. 915 Filipino ancestry men. 735 Filipino ancestry women. 2.351 African American/Afro-Caribbean ancestry men. 6.258 African American/Afro-Caribbean ancestry women. 2.285 South Asian ancestry men. 506 South Asian ancestry women. 195 Seychellois ancestry men. 266 Seychellois ancestry women	2q24.3	GRB14. COBLL1	COBLL1			ENSG00000082438	NA	NA	rs10195252-T	rs10195252	0	10195252	intron_variant	0	0.5903	3e-09	8.52288	(EA)	0.0199	[0.013-0.026] unit increase	Affymetrix. Illumina. Perlegen [up to 2542447] (imputed)	N
11	rs6753142	2	165513091	rs10195252	2016-02-04	25673412	Shungin D	2015-02-12	Nature	www.ncbi.nlm.nih.gov/pubmed/25673412	New genetic loci link adipose and insulin biology to body fat distribution.	Waist-to-hip ratio adjusted for body mass index	up to 56910 European ancestry men up to 86570 European ancestry women	up to 36.570 European ancestry men. 30.172 European ancestry women. 915 Filipino ancestry men. 735 Filipino ancestry women. 2.351 African American/Afro-Caribbean ancestry men. 6.258 African American/Afro-Caribbean ancestry women. 2.285 South Asian ancestry men. 506 South Asian ancestry women. 195 Seychellois ancestry men. 266 Seychellois ancestry women	2q24.3	GRB14. COBLL1	COBLL1			ENSG00000082438	NA	NA	rs10195252-T	rs10195252	0	10195252	intron_variant	0	0.5905	5e-30	29.301	(EA. women)	0.0519	[0.043-0.061] unit increase	Affymetrix. Illumina. Perlegen [up to 2542447] (imputed)	N
11	rs6753142	2	165513091	rs10195252	2016-02-04	25673412	Shungin D	2015-02-12	Nature	www.ncbi.nlm.nih.gov/pubmed/25673412	New genetic loci link adipose and insulin biology to body fat distribution.	Waist-to-hip ratio adjusted for body mass index	up to 56910 European ancestry men up to 86570 European ancestry women	up to 36.570 European ancestry men. 30.172 European ancestry women. 915 Filipino ancestry men. 735 Filipino ancestry women. 2.351 African American/Afro-Caribbean ancestry men. 6.258 African American/Afro-Caribbean ancestry women. 2.285 South Asian ancestry men. 506 South Asian ancestry women. 195 Seychellois ancestry men. 266 Seychellois ancestry women	2q24.3	GRB14. COBLL1	COBLL1			ENSG00000082438	NA	NA	rs10195252-T	rs10195252	0	10195252	intron_variant	0	0.5926	6e-15	14.2218	(EA)	0.027	[0.02-0.034] unit increase	Affymetrix. Illumina. Perlegen [up to 2542447] (imputed)	N
11	rs6753142	2	165513091	rs10195252	2016-02-04	25673412	Shungin D	2015-02-12	Nature	www.ncbi.nlm.nih.gov/pubmed/25673412	New genetic loci link adipose and insulin biology to body fat distribution.	Waist-to-hip ratio adjusted for body mass index	up to 56910 European ancestry men up to 86570 European ancestry women	up to 36.570 European ancestry men. 30.172 European ancestry women. 915 Filipino ancestry men. 735 Filipino ancestry women. 2.351 African American/Afro-Caribbean ancestry men. 6.258 African American/Afro-Caribbean ancestry women. 2.285 South Asian ancestry men. 506 South Asian ancestry women. 195 Seychellois ancestry men. 266 Seychellois ancestry women	2q24.3	GRB14. COBLL1	COBLL1			ENSG00000082438	NA	NA	rs10195252-T	rs10195252	0	10195252	intron_variant	0	0.5807	2e-31	30.699	(women)	0.0524	[0.044-0.061] unit increase	Affymetrix. Illumina. Perlegen [up to 2542447] (imputed)	N
11	rs6753142	2	165513091	rs10195252	2016-02-04	25673412	Shungin D	2015-02-12	Nature	www.ncbi.nlm.nih.gov/pubmed/25673412	New genetic loci link adipose and insulin biology to body fat distribution.	Waist-to-hip ratio adjusted for body mass index	up to 56910 European ancestry men up to 86570 European ancestry women	up to 36.570 European ancestry men. 30.172 European ancestry women. 915 Filipino ancestry men. 735 Filipino ancestry women. 2.351 African American/Afro-Caribbean ancestry men. 6.258 African American/Afro-Caribbean ancestry women. 2.285 South Asian ancestry men. 506 South Asian ancestry women. 195 Seychellois ancestry men. 266 Seychellois ancestry women	2q24.3	GRB14. COBLL1	COBLL1			ENSG00000082438	NA	NA	rs10195252-T	rs10195252	0	10195252	intron_variant	0	0.5838	4e-16	15.3979		0.0274	[0.021-0.034] unit increase	Affymetrix. Illumina. Perlegen [up to 2542447] (imputed)	N
11	rs6753142	2	165513091	rs10195252	2017-05-23	25673412	Shungin D	2015-02-12	Nature	www.ncbi.nlm.nih.gov/pubmed/25673412	New genetic loci link adipose and insulin biology to body fat distribution.	Hip circumference adjusted for BMI	up to 56910 European ancestry men up to 86570 European ancestry women	up to 36.570 European ancestry men. 30.172 European ancestry women. 915 Filipino ancestry men. 735 Filipino ancestry women. 2.351 African American/Afro-Caribbean ancestry men. 6.258 African American/Afro-Caribbean ancestry women. 2.285 South Asian ancestry men. 506 South Asian ancestry women. 195 Seychellois ancestry men. 266 Seychellois ancestry women	2q24.3	GRB14. COBLL1	COBLL1			ENSG00000082438	NA	NA	rs10195252-T	rs10195252	0	10195252	intron_variant	0	0.5909	1e-10	10	(EA)	0.0231	[0.016-0.03] unit decrease	Affymetrix. Illumina. Perlegen [up to 2542447] (imputed)	N
11	rs6753142	2	165513091	rs10195252	2017-05-23	25673412	Shungin D	2015-02-12	Nature	www.ncbi.nlm.nih.gov/pubmed/25673412	New genetic loci link adipose and insulin biology to body fat distribution.	Hip circumference adjusted for BMI	up to 56910 European ancestry men up to 86570 European ancestry women	up to 36.570 European ancestry men. 30.172 European ancestry women. 915 Filipino ancestry men. 735 Filipino ancestry women. 2.351 African American/Afro-Caribbean ancestry men. 6.258 African American/Afro-Caribbean ancestry women. 2.285 South Asian ancestry men. 506 South Asian ancestry women. 195 Seychellois ancestry men. 266 Seychellois ancestry women	2q24.3	GRB14. COBLL1	COBLL1			ENSG00000082438	NA	NA	rs10195252-T	rs10195252	0	10195252	intron_variant	0	0.5909	1e-11	11	(EA. women)	0.031	[0.022-0.04] unit decrease	Affymetrix. Illumina. Perlegen [up to 2542447] (imputed)	N
11	rs6753142	2	165513091	rs10195252	2017-08-18	28448500	Graff M	2017-04-27	PLoS Genet	www.ncbi.nlm.nih.gov/pubmed/28448500	Genome-wide physical activity interactions in adiposity - A meta-analysis of 200.452 adults.	Waist circumference adjusted for BMI in active individuals	1957 African American women 1773 Filipino ancestry women 305 Indian ancestry women 67139 European ancestry women 1206 African American men 2029 Indian ancestry men 43100 European ancestry men at least 4819 European ancestry individuals	4.807 African American women. 12.347 European ancestry women. 265 African American men. 14.540 European ancestry men	2q24.3	GRB14. COBLL1	COBLL1			ENSG00000082438	NA	NA	rs10195252-T	rs10195252	0	10195252	intron_variant	0	0.5927	3e-12	11.5229	(EA.women)	0.0398	[0.029-0.051] cm increase	Affymetrix. Illumina. Perlegen [~ 2500000] (imputed)	N
11	rs6753142	2	165513091	rs10195252	2017-08-18	28448500	Graff M	2017-04-27	PLoS Genet	www.ncbi.nlm.nih.gov/pubmed/28448500	Genome-wide physical activity interactions in adiposity - A meta-analysis of 200.452 adults.	Waist circumference adjusted for BMI (joint analysis main effects and physical activity interaction)	2518 African American women 85730 European ancestry women 1773 Filipino ancestry women 1030 Indian ancestry women 1457 African American men 54792 European ancestry men 7648 Indian ancestry men 5527 European ancestry individuals	6.244 African American women. 17.531 European ancestry women. 329 African American men. 19.956 European ancestry men	2q24.3	GRB14. COBLL1	COBLL1			ENSG00000082438	NA	NA	rs10195252-?	rs10195252	0	10195252	intron_variant	0	0.5932	1e-12	12	(EA. women)	NA		Affymetrix. Illumina. Perlegen [~ 2500000] (imputed)	N
11	rs6753142	2	165513091	rs10195252	2017-08-22	28448500	Graff M	2017-04-27	PLoS Genet	www.ncbi.nlm.nih.gov/pubmed/28448500	Genome-wide physical activity interactions in adiposity - A meta-analysis of 200.452 adults.	Waist-to-hip ratio adjusted for BMI in active individuals	1957 African American women 1421 Filipino ancestry women 305 Indian ancestry women 65539 European ancestry women 1206 African American men 2029 Indian ancestry men 41673 European ancestry men 4819 European ancestry individuals	4.807 African American women. 12.347 European ancestry women. 265 African American men. 14.540 European ancestry men	2q24.3	GRB14. COBLL1	COBLL1			ENSG00000082438	NA	NA	rs10195252-T	rs10195252	0	10195252	intron_variant	0	0.5934	5e-21	20.301	(women)	0.0577	[0.046-0.07] unit increase	Affymetrix. Illumina. Perlegen [~ 2500000] (imputed)	N
11	rs6753142	2	165513091	rs10195252	2017-08-22	28448500	Graff M	2017-04-27	PLoS Genet	www.ncbi.nlm.nih.gov/pubmed/28448500	Genome-wide physical activity interactions in adiposity - A meta-analysis of 200.452 adults.	Waist-to-hip ratio adjusted for BMI in active individuals	1957 African American women 1421 Filipino ancestry women 305 Indian ancestry women 65539 European ancestry women 1206 African American men 2029 Indian ancestry men 41673 European ancestry men 4819 European ancestry individuals	4.807 African American women. 12.347 European ancestry women. 265 African American men. 14.540 European ancestry men	2q24.3	GRB14. COBLL1	COBLL1			ENSG00000082438	NA	NA	rs10195252-T	rs10195252	0	10195252	intron_variant	0	0.5938	1e-12	12		0.034	[0.025-0.043] unit increase	Affymetrix. Illumina. Perlegen [~ 2500000] (imputed)	N
11	rs6753142	2	165513091	rs10195252	2017-08-22	28448500	Graff M	2017-04-27	PLoS Genet	www.ncbi.nlm.nih.gov/pubmed/28448500	Genome-wide physical activity interactions in adiposity - A meta-analysis of 200.452 adults.	Waist-to-hip ratio adjusted for BMI in active individuals	1957 African American women 1421 Filipino ancestry women 305 Indian ancestry women 65539 European ancestry women 1206 African American men 2029 Indian ancestry men 41673 European ancestry men 4819 European ancestry individuals	4.807 African American women. 12.347 European ancestry women. 265 African American men. 14.540 European ancestry men	2q24.3	GRB14. COBLL1	COBLL1			ENSG00000082438	NA	NA	rs10195252-T	rs10195252	0	10195252	intron_variant	0	0.5934	5e-21	20.301	(women)	0.0577	[0.046-0.07] unit increase	Affymetrix. Illumina. Perlegen [~ 2500000] (imputed)	N
11	rs6753142	2	165513091	rs10195252	2017-08-22	28448500	Graff M	2017-04-27	PLoS Genet	www.ncbi.nlm.nih.gov/pubmed/28448500	Genome-wide physical activity interactions in adiposity - A meta-analysis of 200.452 adults.	Waist-to-hip ratio adjusted for BMI in inactive individuals	561 African American women 352 Filipino ancestry women 725 Indian ancestry women 18865 European ancestry women 251 African American men 4654 Indian ancestry men 11309 European ancestry men 959 European ancestry individuals	1.437 African American women. 5.184 European ancestry women. 64 African American men. 5.416 European ancestry men	2q24.3	GRB14. COBLL1	COBLL1			ENSG00000082438	NA	NA	rs10195252-T	rs10195252	0	10195252	intron_variant	0	0.5919	8e-07	6.09691	(EA. women)	0.0559	[0.034-0.078] unit increase	Affymetrix. Illumina. Perlegen [~ 2500000] (imputed)	N
11	rs6753142	2	165513091	rs10195252	2017-08-22	28448500	Graff M	2017-04-27	PLoS Genet	www.ncbi.nlm.nih.gov/pubmed/28448500	Genome-wide physical activity interactions in adiposity - A meta-analysis of 200.452 adults.	Waist-to-hip ratio adjusted for BMI in inactive individuals	561 African American women 352 Filipino ancestry women 725 Indian ancestry women 18865 European ancestry women 251 African American men 4654 Indian ancestry men 11309 European ancestry men 959 European ancestry individuals	1.437 African American women. 5.184 European ancestry women. 64 African American men. 5.416 European ancestry men	2q24.3	GRB14. COBLL1	COBLL1			ENSG00000082438	NA	NA	rs10195252-T	rs10195252	0	10195252	intron_variant	0	0.5919	8e-07	6.09691	(women)	0.0559	[0.034-0.078] unit increase	Affymetrix. Illumina. Perlegen [~ 2500000] (imputed)	N
11	rs6753142	2	165513091	rs10195252	2017-08-22	28448500	Graff M	2017-04-27	PLoS Genet	www.ncbi.nlm.nih.gov/pubmed/28448500	Genome-wide physical activity interactions in adiposity - A meta-analysis of 200.452 adults.	Waist-to-hip ratio adjusted for BMI in active individuals	1957 African American women 1421 Filipino ancestry women 305 Indian ancestry women 65539 European ancestry women 1206 African American men 2029 Indian ancestry men 41673 European ancestry men 4819 European ancestry individuals	4.807 African American women. 12.347 European ancestry women. 265 African American men. 14.540 European ancestry men	2q24.3	GRB14. COBLL1	COBLL1			ENSG00000082438	NA	NA	rs10195252-T	rs10195252	0	10195252	intron_variant	0	0.5934	5e-21	20.301	(EA. women)	0.0577	[0.046-0.07] unit increase	Affymetrix. Illumina. Perlegen [~ 2500000] (imputed)	N
11	rs6753142	2	165513091	rs10195252	2017-08-22	28448500	Graff M	2017-04-27	PLoS Genet	www.ncbi.nlm.nih.gov/pubmed/28448500	Genome-wide physical activity interactions in adiposity - A meta-analysis of 200.452 adults.	Waist-to-hip ratio adjusted for BMI in active individuals	1957 African American women 1421 Filipino ancestry women 305 Indian ancestry women 65539 European ancestry women 1206 African American men 2029 Indian ancestry men 41673 European ancestry men 4819 European ancestry individuals	4.807 African American women. 12.347 European ancestry women. 265 African American men. 14.540 European ancestry men	2q24.3	GRB14. COBLL1	COBLL1			ENSG00000082438	NA	NA	rs10195252-T	rs10195252	0	10195252	intron_variant	0	0.5938	1e-12	12	(EA)	0.034	[0.025-0.043] unit increase	Affymetrix. Illumina. Perlegen [~ 2500000] (imputed)	N
11	rs6753142	2	165513091	rs10195252	2021-12-14	34594039	Sakaue S	2021-09-30	Nat Genet	www.ncbi.nlm.nih.gov/pubmed/34594039	A cross-population atlas of genetic associations for 220 human phenotypes.	Gamma glutamyl transpeptidase	344104 European ancestry individuals 133471 East Asian ancestry individuals	NA	2q24.3		COBLL1			ENSG00000082438	NA	NA	rs10195252-C	rs10195252	0	10195252	intron_variant	0	NR	1e-16	16		0.0177	[0.014-0.022] unit decrease	Affymetrix. Illumina [20535691] (imputed)	N
11	rs6753142	2	165513091	rs10195252	2019-05-22	30718926	Suzuki K	2019-02-04	Nat Genet	www.ncbi.nlm.nih.gov/pubmed/30718926	Identification of 28 new susceptibility loci for type 2 diabetes in the Japanese population.	Type 2 diabetes	36614 Japanese ancestry cases 155150 Japanese ancestry controls	NA	2q24.3	GRB14. COBLL1	COBLL1			ENSG00000082438	NA	NA	rs10195252-T	rs10195252	0	10195252	intron_variant	0	0.92	4e-07	6.39794		1.08696	[1.05-1.12]	Illumina [12557761] (imputed)	N
11	rs6753142	2	165513091	rs10195252	2023-05-31	36764567	Davyson E	2023-02-09	Biol Psychiatry	www.ncbi.nlm.nih.gov/pubmed/36764567	Metabolomic Investigation of Major Depressive Disorder Identifies a Potentially Causal Association With Polyunsaturated Fatty Acids.	Cholesterol to total lipids in large LDL percentage (UKB data field 23615)	88329 European ancestry individuals	NA	2q24.3		COBLL1			ENSG00000082438	NA	NA	rs10195252-C	rs10195252	0	10195252	intron_variant	0	0.405575	7e-11	10.1549		0.0305572	[0.021-0.04] unit increase	NR [16366144] (imputed)	N
11	rs6753142	2	165513091	rs10195252	2023-05-31	36764567	Davyson E	2023-02-09	Biol Psychiatry	www.ncbi.nlm.nih.gov/pubmed/36764567	Metabolomic Investigation of Major Depressive Disorder Identifies a Potentially Causal Association With Polyunsaturated Fatty Acids.	Free cholesterol to total lipids in medium HDL percentage (UKB data field 23642)	88329 European ancestry individuals	NA	2q24.3		COBLL1			ENSG00000082438	NA	NA	rs10195252-C	rs10195252	0	10195252	intron_variant	0	0.405575	4e-14	13.3979		0.0327228	[0.024-0.041] unit increase	NR [16366144] (imputed)	N
11	rs6753142	2	165513091	rs10195252	2022-08-24	35762941	Plotnikov D	2022-06-01	Invest Ophthalmol Vis Sci	www.ncbi.nlm.nih.gov/pubmed/35762941	High Blood Pressure and Intraocular Pressure: A Mendelian Randomization Study.	Systolic blood pressure	526001 European ancestry individuals	NA	2q24.3		COBLL1			ENSG00000082438	NA	NA	rs10195252-T	rs10195252	0	10195252	intron_variant	0	NR	2e-12	11.699		0.2562	[0.18-0.33] unit increase	NR [NR] (imputed)	N
11	rs6753142	2	165513091	rs10195252	2023-05-31	36764567	Davyson E	2023-02-09	Biol Psychiatry	www.ncbi.nlm.nih.gov/pubmed/36764567	Metabolomic Investigation of Major Depressive Disorder Identifies a Potentially Causal Association With Polyunsaturated Fatty Acids.	Phospholipids in large HDL (UKB data field 23560)	88329 European ancestry individuals	NA	2q24.3		COBLL1			ENSG00000082438	NA	NA	rs10195252-C	rs10195252	0	10195252	intron_variant	0	0.405575	5e-14	13.301		0.0323242	[0.024-0.041] unit increase	NR [16366144] (imputed)	N
11	rs6753142	2	165513091	rs10195252	2023-05-31	36764567	Davyson E	2023-02-09	Biol Psychiatry	www.ncbi.nlm.nih.gov/pubmed/36764567	Metabolomic Investigation of Major Depressive Disorder Identifies a Potentially Causal Association With Polyunsaturated Fatty Acids.	Total lipids in large HDL (UKB data field 23559)	88329 European ancestry individuals	NA	2q24.3		COBLL1			ENSG00000082438	NA	NA	rs10195252-C	rs10195252	0	10195252	intron_variant	0	0.405575	2e-15	14.699		0.034095	[0.026-0.043] unit increase	NR [16366144] (imputed)	N
11	rs6753142	2	165513091	rs10195252	2023-05-31	36764567	Davyson E	2023-02-09	Biol Psychiatry	www.ncbi.nlm.nih.gov/pubmed/36764567	Metabolomic Investigation of Major Depressive Disorder Identifies a Potentially Causal Association With Polyunsaturated Fatty Acids.	Cholesterol to total lipids in IDL percentage (UKB data field 23610)	88329 European ancestry individuals	NA	2q24.3		COBLL1			ENSG00000082438	NA	NA	rs10195252-C	rs10195252	0	10195252	intron_variant	0	0.405575	7e-12	11.1549		0.0322916	[0.023-0.042] unit increase	NR [16366144] (imputed)	N
11	rs6753142	2	165513091	rs10195252	2023-05-31	36764567	Davyson E	2023-02-09	Biol Psychiatry	www.ncbi.nlm.nih.gov/pubmed/36764567	Metabolomic Investigation of Major Depressive Disorder Identifies a Potentially Causal Association With Polyunsaturated Fatty Acids.	Cholesteryl esters to total lipids in IDL percentage (UKB data field 23611)	88329 European ancestry individuals	NA	2q24.3		COBLL1			ENSG00000082438	NA	NA	rs10195252-C	rs10195252	0	10195252	intron_variant	0	0.405575	5e-10	9.30103		0.0292923	[0.02-0.039] unit increase	NR [16366144] (imputed)	N
11	rs75297654	2	165518799	rs75265117	2020-04-17	31669095	Zhu Z	2019-10-24	J Allergy Clin Immunol	www.ncbi.nlm.nih.gov/pubmed/31669095	Shared Genetic and Experimental Links between Obesity-Related Traits and Asthma Subtypes in UK Biobank.	Waist circumference adjusted for body mass index	457690 European ancestry individuals	NA	2q24.3	NR	COBLL1			ENSG00000082438	NA	NA	rs75265117-?	rs75265117	0	75265117	intron_variant	0	NR	2e-15	14.699		NA		Affymetrix [~ 8270000] (imputed)	N
11	rs75297654	2	165518799	rs75265117	2020-01-07	31719535	Noordam R	2019-11-12	Nat Commun	www.ncbi.nlm.nih.gov/pubmed/31719535	Multi-ancestry sleep-by-SNV interaction analysis in 126.926 individuals reveals lipid loci stratified by sleep duration.	Triglyceride levels x long total sleep time interaction (2df test)	at least 2926 African American long sleepers 364 Chinese ancestry long sleepers 112 Asian ancestry long sleepers at least 7664 European ancestry long sleepers 1038 Hispanic/Latino long sleepers up to 11906 African American controls 1449 Chinese ancestry controls 454 Asian ancestry controls at least 31986 European ancestry controls 4091 Hispanic/Latino controls	at least 217 African American long sleepers. 317 East Asian ancestry long sleepers. up to 5.171 European ancestry long sleepers. 2.515 Hispanic long sleepers. at least 928 African American controls. 1.301 East Asian ancestry controls. up to 20.961 European ancestry controls. 10.064 Hispanic controls	2q24.3	COBLL1	COBLL1			ENSG00000082438	NA	NA	rs75265117-?	rs75265117	0	75265117	intron_variant	0	NR	4e-15	14.3979		0.01854	[0.012-0.025] unit increase	Affymetrix. Illumina [up to 2533153] (imputed)	N
11	rs75297654	2	165518799	rs75265117	2020-07-21	32203549	Richardson TG	2020-03-23	PLoS Med	www.ncbi.nlm.nih.gov/pubmed/32203549	Evaluating the relationship between circulating lipoprotein lipids and apolipoproteins with risk of coronary heart disease: A multivariable Mendelian randomisation analysis.	Apolipoprotein A1 levels	393193 European ancestry individuals	NA	2q24.3	COBLL1	COBLL1			ENSG00000082438	NA	NA	rs75265117-C	rs75265117	0	75265117	intron_variant	0	0.88007	2e-25	24.699		0.0314966	[0.026-0.037] unit decrease	Affymetrix [NR] (imputed)	N
11	rs75297654	2	165518799	rs75265117	2023-04-17	36402844	van der Meer D	2022-11-19	Commun Biol	www.ncbi.nlm.nih.gov/pubmed/36402844	The link between liver fat and cardiometabolic diseases is highlighted by genome-wide association study of MRI-derived measures of body composition.	Body composition (MOSTest)	33588 European ancestry individuals	NA	2q24.3		COBLL1			ENSG00000082438	NA	NA	rs75265117-?	rs75265117	0	75265117	intron_variant	0	NR	3e-12	11.5229		7	z score increase	Affymetrix [9100000] (imputed)	N
11	rs75297654	2	165518799	rs75265117	2022-05-06	35459240	Said S	2022-04-22	Nat Commun	www.ncbi.nlm.nih.gov/pubmed/35459240	Genetic analysis of over half a million people characterises C-reactive protein loci.	C-reactive protein levels	575531 European ancestry individuals	NA	2q24.3		COBLL1			ENSG00000082438	NA	NA	rs75265117-C	rs75265117	0	75265117	intron_variant	0	NR	3e-09	8.52288		0.0182	[0.012-0.024] unit decrease	NR [11106737] (imputed)	N
11	rs75297654	2	165518799	rs75265117	2022-11-17	34887591	Graham SE	2021-12-09	Nature	www.ncbi.nlm.nih.gov/pubmed/34887591	The power of genetic diversity in genome-wide association studies of lipids.	High density lipoprotein cholesterol levels	40963 South Asian ancestry individuals 48057 Hispanic individuals 99432 Admixed African or African ancestry individuals 146492 East Asian ancestry individuals 1320016 European ancestry individuals	NA	2q24.3		COBLL1			ENSG00000082438	NA	NA	rs75265117-?	rs75265117	0	75265117	intron_variant	0	NR	8e-91	90.0969		NA		NR [52000000] (imputed)	N
11	rs6753142	2	165524751	rs36105243	2022-04-27	35213538	Richardson TG	2022-02-25	PLoS Biol	www.ncbi.nlm.nih.gov/pubmed/35213538	Characterising metabolomic signatures of lipid-modifying therapies through drug target mendelian randomisation.	Glycine levels	114978 European ancestry individuals	NA	2q24.3		COBLL1			ENSG00000082438	NA	NA	rs36105243-C	rs36105243	0	36105243	intron_variant	0	0.652878	1e-10	10		0.0262933	[0.018-0.034] unit decrease	NR [11722792] (imputed)	N
11	rs6753142	2	165526338	rs7592412	2022-09-01	31882771	Al-Khelaifi F	2019-12-27	Sci Rep	www.ncbi.nlm.nih.gov/pubmed/31882771	Metabolic GWAS of elite athletes reveals novel genetically-influenced metabolites associated with athletic performance.	Glycerol 3-phosphate levels in elite athletes	490 individuals	NA	2q24.3		COBLL1			ENSG00000082438	NA	NA	rs7592412-?	rs7592412	0	7592412	intron_variant	0	NR	3e-06	5.52288		0.333796	[0.2-0.47] unit decrease	Illumina [275016]	N
11	rs6753142	2	165528624	rs1128249	2019-11-27	31453325	Wang H	2019-08-14	Sci Adv	www.ncbi.nlm.nih.gov/pubmed/31453325	Genotype-by-environment interactions inferred from genetic effects on phenotypic variability in the UK Biobank.	Body fat percentage variance	341632 European ancestry individuals	NA	2q24.3	GRB14	COBLL1			ENSG00000082438	NA	NA	rs1128249-?	rs1128249	0	1128249	intron_variant	0	NR	2e-09	8.69897		NA		NR [5554549] (imputed)	N
11	rs6753142	2	165528624	rs1128249	2019-02-08	30593698	Hubel C	2018-12-28	Am J Med Genet B Neuropsychiatr Genet	www.ncbi.nlm.nih.gov/pubmed/30593698	Genomics of body fat percentage may contribute to sex bias in anorexia nervosa.	Body fat percentage	70700 European ancestry female individuals 85261 European ancestry male individuals	NA	2q24.3	NR	COBLL1			ENSG00000082438	NA	NA	rs1128249-?	rs1128249	0	1128249	intron_variant	0	NR	7e-07	6.1549	(male)	0.13171	[0.08-0.184] unit increase	Affymetrix [7794483] (imputed)	N
11	rs6753142	2	165528624	rs1128249	2019-02-08	30593698	Hubel C	2018-12-28	Am J Med Genet B Neuropsychiatr Genet	www.ncbi.nlm.nih.gov/pubmed/30593698	Genomics of body fat percentage may contribute to sex bias in anorexia nervosa.	Body fat percentage	70700 European ancestry female individuals 85261 European ancestry male individuals	NA	2q24.3	NR	COBLL1			ENSG00000082438	NA	NA	rs1128249-?	rs1128249	0	1128249	intron_variant	0	NR	1e-07	7	(female)	0.18604	[0.12-0.25] unit increase	Affymetrix [7794483] (imputed)	N
11	rs6753142	2	165528624	rs1128249	2019-02-08	30593698	Hubel C	2018-12-28	Am J Med Genet B Neuropsychiatr Genet	www.ncbi.nlm.nih.gov/pubmed/30593698	Genomics of body fat percentage may contribute to sex bias in anorexia nervosa.	Body fat percentage	70700 European ancestry female individuals 85261 European ancestry male individuals	NA	2q24.3	NR	COBLL1			ENSG00000082438	NA	NA	rs1128249-?	rs1128249	0	1128249	intron_variant	0	NR	4e-13	12.3979		0.15706	[0.11-0.2] unit increase	Affymetrix [7794483] (imputed)	N
11	rs6753142	2	165528624	rs1128249	2019-11-27	31453325	Wang H	2019-08-14	Sci Adv	www.ncbi.nlm.nih.gov/pubmed/31453325	Genotype-by-environment interactions inferred from genetic effects on phenotypic variability in the UK Biobank.	Body fat percentage	341632 European ancestry individuals	NA	2q24.3	GRB14	COBLL1			ENSG00000082438	NA	NA	rs1128249-?	rs1128249	0	1128249	intron_variant	0	NR	2e-18	17.699		NA		NR [5554549] (imputed)	N
11	rs6753142	2	165528624	rs1128249	2017-08-30	27863252	Astle WJ	2016-11-17	Cell	www.ncbi.nlm.nih.gov/pubmed/27863252	The Allelic Landscape of Human Blood Cell Trait Variation and Links to Common Complex Disease.	High light scatter reticulocyte percentage of red cells	170763 European ancestry individuals	NA	2q24.3	COBLL1	COBLL1			ENSG00000082438	NA	NA	rs1128249-T	rs1128249	0	1128249	intron_variant	0	0.3916	5e-10	9.30103		0.0227954	[0.016-0.03] unit decrease	Affymetrix [~ 2500000] (imputed)	N
11	rs6753142	2	165528624	rs1128249	2017-08-10	28443625	Justice AE	2017-04-26	Nat Commun	www.ncbi.nlm.nih.gov/pubmed/28443625	Genome-wide meta-analysis of 241.258 adults accounting for smoking behaviour identifies novel loci for obesity traits.	Waist-to-hip ratio adjusted for BMI (joint analysis main effects and smoking interaction)	95362 European ancestry women 62085 European ancestry men 5829 European ancestry individuals 10500 African American/Afro-Caribbean ancestry women 2706 African American/Afro-Caribbean ancestry men 1030 Indian Asian ancestry women 7648 Indian Asian ancestry men 1793 Filipino ancestry women 2944 Hispanic/Latino ancestry women 1764 Hispanic/Latino ancestry men	21.496 European ancestry women. 24.385 European ancestry men. 118.364 European ancestry individuals. 2.326 African American/Afro-Caribbean ancestry women. 855 African American/Afro-Caribbean ancestry men	2q24.3	COBLL1	COBLL1			ENSG00000082438	NA	NA	rs1128249-T	rs1128249	0	1128249	intron_variant	0	0.4179	2e-09	8.69897	(women)	NA		Affymetrix. Illumina. Perlegen [up to 2800000] (imputed)	N
11	rs6753142	2	165528624	rs1128249	2019-07-17	28552196	Tachmazidou I	2017-06-01	Am J Hum Genet	www.ncbi.nlm.nih.gov/pubmed/28552196	Whole-Genome Sequencing Coupled to Imputation Discovers Genetic Signals for Anthropometric Traits.	Waist-to-hip ratio adjusted for BMI	1247 whole genome sequenced European ancestry individuals 3049 whole genome sequenced individuals 29518 European ancestry individuals 388 Carlantino (founder/genetic isolate) individuals 790 Friuli Venezia Giulia (founder/genetic isolate) individuals 1001 Mylopotamos (founder/genetic isolate) individuals 867 Pomak (founder/genetic isolate) individuals	206.045 European ancestry individuals	2q24.3	COBLL1	COBLL1			ENSG00000082438	NA	NA	rs1128249-T	rs1128249	0	1128249	intron_variant	0	0.4052	2e-06	5.69897		0.0431	[0.025-0.061] unit decrease	Affymetrix. Illumina. Perlegen [15844966] (imputed)	N
11	rs6753142	2	165528624	rs1128249	2017-08-10	28443625	Justice AE	2017-04-26	Nat Commun	www.ncbi.nlm.nih.gov/pubmed/28443625	Genome-wide meta-analysis of 241.258 adults accounting for smoking behaviour identifies novel loci for obesity traits.	Waist-to-hip ratio adjusted for BMI (adjusted for smoking behaviour)	95362 European ancestry women 62085 European ancestry men 5829 European ancestry individuals 10500 African American/Afro-Caribbean ancestry women 2706 African American/Afro-Caribbean ancestry men 1030 Indian Asian ancestry women 7648 Indian Asian ancestry men 1793 Filipino ancestry women 2944 Hispanic/Latino ancestry women 1764 Hispanic/Latino ancestry men	21.496 European ancestry women. 24.385 European ancestry men. 118.364 European ancestry individuals. 2.326 African American/Afro-Caribbean ancestry women. 855 African American/Afro-Caribbean ancestry men	2q24.3	COBLL1	COBLL1			ENSG00000082438	NA	NA	rs1128249-T	rs1128249	0	1128249	intron_variant	0	0.4179	4e-28	27.3979	(women)	0.0515	[0.042-0.061] unit decrease	Affymetrix. Illumina. Perlegen [up to 2800000] (imputed)	N
11	rs6753142	2	165528624	rs1128249	2017-08-10	28443625	Justice AE	2017-04-26	Nat Commun	www.ncbi.nlm.nih.gov/pubmed/28443625	Genome-wide meta-analysis of 241.258 adults accounting for smoking behaviour identifies novel loci for obesity traits.	Waist-to-hip ratio adjusted for BMI (adjusted for smoking behaviour)	95362 European ancestry women 62085 European ancestry men 5829 European ancestry individuals 10500 African American/Afro-Caribbean ancestry women 2706 African American/Afro-Caribbean ancestry men 1030 Indian Asian ancestry women 7648 Indian Asian ancestry men 1793 Filipino ancestry women 2944 Hispanic/Latino ancestry women 1764 Hispanic/Latino ancestry men	21.496 European ancestry women. 24.385 European ancestry men. 118.364 European ancestry individuals. 2.326 African American/Afro-Caribbean ancestry women. 855 African American/Afro-Caribbean ancestry men	2q24.3	COBLL1	COBLL1			ENSG00000082438	NA	NA	rs1128249-T	rs1128249	0	1128249	intron_variant	0	0.4179	8e-16	15.0969		0.029	[0.022-0.036] unit decrease	Affymetrix. Illumina. Perlegen [up to 2800000] (imputed)	N
11	rs6753142	2	165528624	rs1128249	2017-08-10	28443625	Justice AE	2017-04-26	Nat Commun	www.ncbi.nlm.nih.gov/pubmed/28443625	Genome-wide meta-analysis of 241.258 adults accounting for smoking behaviour identifies novel loci for obesity traits.	Waist-to-hip ratio adjusted for BMI in non-smokers	75379 European ancestry women 45811 European ancestry men 4856 European ancestry individuals 8799 African American/Afro-Caribbean ancestry women 1803 African American/Afro-Caribbean ancestry men 1020 Indian Asian ancestry women 6691 Indian Asian ancestry men 1526 Filipino ancestry women 2469 Hispanic/Latino ancestry women 1318 Hispanic/Latino ancestry men	16.011 European ancestry women. 17.912 European ancestry men. 105.218 European ancestry individuals. 2.073 African American/Afro-Caribbean ancestry women. 647 African American/Afro-Caribbean ancestry men	2q24.3	COBLL1	COBLL1			ENSG00000082438	NA	NA	rs1128249-T	rs1128249	0	1128249	intron_variant	0	0.4179	3e-09	8.52288	(women)	0.0203	[0.014-0.027] unit decrease	Affymetrix. Illumina. Perlegen [up to 2800000] (imputed)	N
11	rs6753142	2	165528624	rs1128249	2019-07-05	30698716	de Vries PS	2019-01-29	Am J Epidemiol	www.ncbi.nlm.nih.gov/pubmed/30698716	Multi-Ancestry Genome-Wide Association Study of Lipid Levels Incorporating Gene-Alcohol Interactions.	HDL cholesterol levels in current drinkers	56505 European ancestry individuals 9870 African American individuals 2491 Asian ancestry individuals 2528 Hispanic individuals	107.548 European ancestry individuals. 2.028 African American or Afro-Caribbean individuals. 41.240 Asian ancestry individuals. 6.622 Hispanic individuals. 1.984 Brazilian ancestry individuals	2q24.3	GRB14. COBLL1	COBLL1			ENSG00000082438	NA	NA	rs1128249-T	rs1128249	0	1128249	intron_variant	0	NR	1e-10	10		0.006	NR unit increase	Affymetrix. Illumina [NR] (imputed)	N
11	rs6753142	2	165528624	rs1128249	2019-07-05	30698716	de Vries PS	2019-01-29	Am J Epidemiol	www.ncbi.nlm.nih.gov/pubmed/30698716	Multi-Ancestry Genome-Wide Association Study of Lipid Levels Incorporating Gene-Alcohol Interactions.	Triglyceride levels x alcohol consumption (drinkers vs non-drinkers) interaction (2df)	56505 European ancestry current drinkers 9870 African American current drinkers 2491 Asian ancestry current drinkers 2528 Hispanic current drinkers 33388 European ancestry non-drinkers 11119 African American non-drinkers 9959 Asian ancestry non-drinkers 1466 Hispanic non-drinkers	107.548 European ancestry current drinkers. 2.028 African American or Afro-Caribbean current drinkers. 41.240 Asian ancestry current drinkers. 6.622 Hispanic individuals. 1.984 Brazilian ancestry individuals. 29.438 European ancestry non-drinkers. 2.447 African American or Afro-Caribbean non-drinkers. 67.191 Asian ancestry non-drinkers. 7.092 Hispanic non-drinkers. 1.668 Brazilian ancestry non-drinkers	2q24.3	GRB14. COBLL1	COBLL1			ENSG00000082438	NA	NA	rs1128249-T	rs1128249	0	1128249	intron_variant	0	NR	4e-19	18.3979		NA		Affymetrix. Illumina [NR] (imputed)	N
11	rs6753142	2	165528624	rs1128249	2019-07-05	30698716	de Vries PS	2019-01-29	Am J Epidemiol	www.ncbi.nlm.nih.gov/pubmed/30698716	Multi-Ancestry Genome-Wide Association Study of Lipid Levels Incorporating Gene-Alcohol Interactions.	HDL cholesterol levels x alcohol consumption (regular vs non-regular drinkers) interaction (2df)	44831 European ancestry regular drinkers 3976 African American regular drinkers 1288 Asian ancestry regular drinkers 827 Hispanic regular drinkers 11674 European ancestry non-regular drinkers 5894 African American non-regular drinkers 1203 Asian ancestry non-regular drinkers 1701 Hispanic non-regular drinkers	71.281 European ancestry regular drinkers. 711 African American or Afro-Caribbean regular drinkers. 35.088 Asian ancestry regular drinkers. 3.742 Hispanic regular drinkers. 36.267 European ancestry non-regular drinkers. 1.317 African American or Afro-Caribbean non-regular drinkers. 6.152 Asian ancestry non-regular drinkers. 2.880 Hispanic non-regular drinkers	2q24.3	GRB14. COBLL1	COBLL1			ENSG00000082438	NA	NA	rs1128249-T	rs1128249	0	1128249	intron_variant	0	NR	1e-23	23	(EA)	NA		Affymetrix. Illumina [NR] (imputed)	N
11	rs6753142	2	165528624	rs1128249	2019-07-05	30698716	de Vries PS	2019-01-29	Am J Epidemiol	www.ncbi.nlm.nih.gov/pubmed/30698716	Multi-Ancestry Genome-Wide Association Study of Lipid Levels Incorporating Gene-Alcohol Interactions.	HDL cholesterol levels	89893 European ancestry individuals 20989 African American individuals 12450 Asian ancestry individuals 3994 HIspanic individuals	136.986 European ancestry individuals. 4.475 African American or Afro-Caribbean individuals. 108.431 Asian ancestry individuals. 13.714 Hispanic individuals. 3.652 Brazilian ancestry individuals	2q24.3	GRB14. COBLL1	COBLL1			ENSG00000082438	NA	NA	rs1128249-T	rs1128249	0	1128249	intron_variant	0	NR	1e-06	6	(EA)	0.007858	NR unit increase	Affymetrix. Illumina [NR] (imputed)	N
11	rs6753142	2	165528624	rs1128249	2019-07-05	30698716	de Vries PS	2019-01-29	Am J Epidemiol	www.ncbi.nlm.nih.gov/pubmed/30698716	Multi-Ancestry Genome-Wide Association Study of Lipid Levels Incorporating Gene-Alcohol Interactions.	Triglyceride levels	89893 European ancestry individuals 20989 African American individuals 12450 Asian ancestry individuals 3994 HIspanic individuals	136.986 European ancestry individuals. 4.475 African American or Afro-Caribbean individuals. 108.431 Asian ancestry individuals. 13.714 Hispanic individuals. 3.652 Brazilian ancestry individuals	2q24.3	GRB14. COBLL1	COBLL1			ENSG00000082438	NA	NA	rs1128249-T	rs1128249	0	1128249	intron_variant	0	NR	6e-06	5.22185	(EA)	0.016	NR unit decrease	Affymetrix. Illumina [NR] (imputed)	N
11	rs6753142	2	165528624	rs1128249	2019-07-05	30698716	de Vries PS	2019-01-29	Am J Epidemiol	www.ncbi.nlm.nih.gov/pubmed/30698716	Multi-Ancestry Genome-Wide Association Study of Lipid Levels Incorporating Gene-Alcohol Interactions.	Triglyceride levels	89893 European ancestry individuals 20989 African American individuals 12450 Asian ancestry individuals 3994 HIspanic individuals	136.986 European ancestry individuals. 4.475 African American or Afro-Caribbean individuals. 108.431 Asian ancestry individuals. 13.714 Hispanic individuals. 3.652 Brazilian ancestry individuals	2q24.3	GRB14. COBLL1	COBLL1			ENSG00000082438	NA	NA	rs1128249-T	rs1128249	0	1128249	intron_variant	0	NR	3e-07	6.52288		0.013	NR unit decrease	Affymetrix. Illumina [NR] (imputed)	N
11	rs6753142	2	165528624	rs1128249	2019-07-05	30698716	de Vries PS	2019-01-29	Am J Epidemiol	www.ncbi.nlm.nih.gov/pubmed/30698716	Multi-Ancestry Genome-Wide Association Study of Lipid Levels Incorporating Gene-Alcohol Interactions.	HDL cholesterol levels in current drinkers	56505 European ancestry individuals 9870 African American individuals 2491 Asian ancestry individuals 2528 Hispanic individuals	107.548 European ancestry individuals. 2.028 African American or Afro-Caribbean individuals. 41.240 Asian ancestry individuals. 6.622 Hispanic individuals. 1.984 Brazilian ancestry individuals	2q24.3	GRB14. COBLL1	COBLL1			ENSG00000082438	NA	NA	rs1128249-T	rs1128249	0	1128249	intron_variant	0	NR	2e-13	12.699	(EA)	0.008	NR unit increase	Affymetrix. Illumina [NR] (imputed)	N
11	rs6753142	2	165528624	rs1128249	2019-07-05	30698716	de Vries PS	2019-01-29	Am J Epidemiol	www.ncbi.nlm.nih.gov/pubmed/30698716	Multi-Ancestry Genome-Wide Association Study of Lipid Levels Incorporating Gene-Alcohol Interactions.	Triglyceride levels x alcohol consumption (regular vs non-regular drinkers) interaction (2df)	44831 European ancestry regular drinkers 3976 African American regular drinkers 1288 Asian ancestry regular drinkers 827 Hispanic regular drinkers 11674 European ancestry non-regular drinkers 5894 African American non-regular drinkers 1203 Asian ancestry non-regular drinkers 1701 Hispanic non-regular drinkers	71.281 European ancestry regular drinkers. 711 African American or Afro-Caribbean regular drinkers. 35.088 Asian ancestry regular drinkers. 3.742 Hispanic regular drinkers. 36.267 European ancestry non-regular drinkers. 1.317 African American or Afro-Caribbean non-regular drinkers. 6.152 Asian ancestry non-regular drinkers. 2.880 Hispanic non-regular drinkers	2q24.3	GRB14. COBLL1	COBLL1			ENSG00000082438	NA	NA	rs1128249-T	rs1128249	0	1128249	intron_variant	0	NR	4e-18	17.3979		NA		Affymetrix. Illumina [NR] (imputed)	N
11	rs6753142	2	165528624	rs1128249	2019-07-05	30698716	de Vries PS	2019-01-29	Am J Epidemiol	www.ncbi.nlm.nih.gov/pubmed/30698716	Multi-Ancestry Genome-Wide Association Study of Lipid Levels Incorporating Gene-Alcohol Interactions.	Triglyceride levels in current drinkers	56505 European ancestry individuals 9870 African American individuals 2491 Asian ancestry individuals 2528 Hispanic individuals	107.548 European ancestry individuals. 2.028 African American or Afro-Caribbean individuals. 41.240 Asian ancestry individuals. 6.622 Hispanic individuals. 1.984 Brazilian ancestry individuals	2q24.3	GRB14. COBLL1	COBLL1			ENSG00000082438	NA	NA	rs1128249-T	rs1128249	0	1128249	intron_variant	0	NR	2e-11	10.699		0.013	NR unit decrease	Affymetrix. Illumina [NR] (imputed)	N
11	rs6753142	2	165528624	rs1128249	2019-07-05	30698716	de Vries PS	2019-01-29	Am J Epidemiol	www.ncbi.nlm.nih.gov/pubmed/30698716	Multi-Ancestry Genome-Wide Association Study of Lipid Levels Incorporating Gene-Alcohol Interactions.	HDL cholesterol levels x alcohol consumption (regular vs non-regular drinkers) interaction (2df)	44831 European ancestry regular drinkers 3976 African American regular drinkers 1288 Asian ancestry regular drinkers 827 Hispanic regular drinkers 11674 European ancestry non-regular drinkers 5894 African American non-regular drinkers 1203 Asian ancestry non-regular drinkers 1701 Hispanic non-regular drinkers	71.281 European ancestry regular drinkers. 711 African American or Afro-Caribbean regular drinkers. 35.088 Asian ancestry regular drinkers. 3.742 Hispanic regular drinkers. 36.267 European ancestry non-regular drinkers. 1.317 African American or Afro-Caribbean non-regular drinkers. 6.152 Asian ancestry non-regular drinkers. 2.880 Hispanic non-regular drinkers	2q24.3	GRB14. COBLL1	COBLL1			ENSG00000082438	NA	NA	rs1128249-T	rs1128249	0	1128249	intron_variant	0	NR	5e-22	21.301		NA		Affymetrix. Illumina [NR] (imputed)	N
11	rs6753142	2	165528624	rs1128249	2019-07-05	30698716	de Vries PS	2019-01-29	Am J Epidemiol	www.ncbi.nlm.nih.gov/pubmed/30698716	Multi-Ancestry Genome-Wide Association Study of Lipid Levels Incorporating Gene-Alcohol Interactions.	Triglyceride levels x alcohol consumption (drinkers vs non-drinkers) interaction (2df)	56505 European ancestry current drinkers 9870 African American current drinkers 2491 Asian ancestry current drinkers 2528 Hispanic current drinkers 33388 European ancestry non-drinkers 11119 African American non-drinkers 9959 Asian ancestry non-drinkers 1466 Hispanic non-drinkers	107.548 European ancestry current drinkers. 2.028 African American or Afro-Caribbean current drinkers. 41.240 Asian ancestry current drinkers. 6.622 Hispanic individuals. 1.984 Brazilian ancestry individuals. 29.438 European ancestry non-drinkers. 2.447 African American or Afro-Caribbean non-drinkers. 67.191 Asian ancestry non-drinkers. 7.092 Hispanic non-drinkers. 1.668 Brazilian ancestry non-drinkers	2q24.3	GRB14. COBLL1	COBLL1			ENSG00000082438	NA	NA	rs1128249-T	rs1128249	0	1128249	intron_variant	0	NR	3e-17	16.5229	(EA)	NA		Affymetrix. Illumina [NR] (imputed)	N
11	rs6753142	2	165528624	rs1128249	2019-07-05	30698716	de Vries PS	2019-01-29	Am J Epidemiol	www.ncbi.nlm.nih.gov/pubmed/30698716	Multi-Ancestry Genome-Wide Association Study of Lipid Levels Incorporating Gene-Alcohol Interactions.	HDL cholesterol levels x alcohol consumption (drinkers vs non-drinkers) interaction (2df)	56505 European ancestry current drinkers 9870 African American current drinkers 2491 Asian ancestry current drinkers 2528 Hispanic current drinkers 33388 European ancestry non-drinkers 11119 African American non-drinkers 9959 Asian ancestry non-drinkers 1466 Hispanic non-drinkers	107.548 European ancestry current drinkers. 2.028 African American or Afro-Caribbean current drinkers. 41.240 Asian ancestry current drinkers. 6.622 Hispanic individuals. 1.984 Brazilian ancestry individuals. 29.438 European ancestry non-drinkers. 2.447 African American or Afro-Caribbean non-drinkers. 67.191 Asian ancestry non-drinkers. 7.092 Hispanic non-drinkers. 1.668 Brazilian ancestry non-drinkers	2q24.3	GRB14. COBLL1	COBLL1			ENSG00000082438	NA	NA	rs1128249-T	rs1128249	0	1128249	intron_variant	0	NR	8e-25	24.0969		NA		Affymetrix. Illumina [NR] (imputed)	N
11	rs6753142	2	165528624	rs1128249	2019-07-05	30698716	de Vries PS	2019-01-29	Am J Epidemiol	www.ncbi.nlm.nih.gov/pubmed/30698716	Multi-Ancestry Genome-Wide Association Study of Lipid Levels Incorporating Gene-Alcohol Interactions.	LDL cholesterol levels x alcohol consumption (regular vs non-regular drinkers) interaction (2df)	44831 European ancestry regular drinkers 3976 African American regular drinkers 1288 Asian ancestry regular drinkers 827 Hispanic regular drinkers 11674 European ancestry non-regular drinkers 5894 African American non-regular drinkers 1203 Asian ancestry non-regular drinkers 1701 Hispanic non-regular drinkers	71.281 European ancestry regular drinkers. 711 African American or Afro-Caribbean regular drinkers. 35.088 Asian ancestry regular drinkers. 3.742 Hispanic regular drinkers. 36.267 European ancestry non-regular drinkers. 1.317 African American or Afro-Caribbean non-regular drinkers. 6.152 Asian ancestry non-regular drinkers. 2.880 Hispanic non-regular drinkers	2q24.3	GRB14. COBLL1	COBLL1			ENSG00000082438	NA	NA	rs1128249-T	rs1128249	0	1128249	intron_variant	0	NR	6e-17	16.2218	(EA)	NA		Affymetrix. Illumina [NR] (imputed)	N
11	rs6753142	2	165528624	rs1128249	2019-07-05	30698716	de Vries PS	2019-01-29	Am J Epidemiol	www.ncbi.nlm.nih.gov/pubmed/30698716	Multi-Ancestry Genome-Wide Association Study of Lipid Levels Incorporating Gene-Alcohol Interactions.	LDL cholesterol levels x alcohol consumption (regular vs non-regular drinkers) interaction (2df)	44831 European ancestry regular drinkers 3976 African American regular drinkers 1288 Asian ancestry regular drinkers 827 Hispanic regular drinkers 11674 European ancestry non-regular drinkers 5894 African American non-regular drinkers 1203 Asian ancestry non-regular drinkers 1701 Hispanic non-regular drinkers	71.281 European ancestry regular drinkers. 711 African American or Afro-Caribbean regular drinkers. 35.088 Asian ancestry regular drinkers. 3.742 Hispanic regular drinkers. 36.267 European ancestry non-regular drinkers. 1.317 African American or Afro-Caribbean non-regular drinkers. 6.152 Asian ancestry non-regular drinkers. 2.880 Hispanic non-regular drinkers	2q24.3	GRB14. COBLL1	COBLL1			ENSG00000082438	NA	NA	rs1128249-T	rs1128249	0	1128249	intron_variant	0	NR	1e-16	16		NA		Affymetrix. Illumina [NR] (imputed)	N
11	rs6753142	2	165528624	rs1128249	2019-07-05	30698716	de Vries PS	2019-01-29	Am J Epidemiol	www.ncbi.nlm.nih.gov/pubmed/30698716	Multi-Ancestry Genome-Wide Association Study of Lipid Levels Incorporating Gene-Alcohol Interactions.	Triglyceride levels in current drinkers	56505 European ancestry individuals 9870 African American individuals 2491 Asian ancestry individuals 2528 Hispanic individuals	107.548 European ancestry individuals. 2.028 African American or Afro-Caribbean individuals. 41.240 Asian ancestry individuals. 6.622 Hispanic individuals. 1.984 Brazilian ancestry individuals	2q24.3	GRB14. COBLL1	COBLL1			ENSG00000082438	NA	NA	rs1128249-T	rs1128249	0	1128249	intron_variant	0	NR	7e-10	9.1549	(EA)	0.015	NR unit decrease	Affymetrix. Illumina [NR] (imputed)	N
11	rs6753142	2	165528624	rs1128249	2019-07-05	30698716	de Vries PS	2019-01-29	Am J Epidemiol	www.ncbi.nlm.nih.gov/pubmed/30698716	Multi-Ancestry Genome-Wide Association Study of Lipid Levels Incorporating Gene-Alcohol Interactions.	HDL cholesterol levels x alcohol consumption (drinkers vs non-drinkers) interaction (2df)	56505 European ancestry current drinkers 9870 African American current drinkers 2491 Asian ancestry current drinkers 2528 Hispanic current drinkers 33388 European ancestry non-drinkers 11119 African American non-drinkers 9959 Asian ancestry non-drinkers 1466 Hispanic non-drinkers	107.548 European ancestry current drinkers. 2.028 African American or Afro-Caribbean current drinkers. 41.240 Asian ancestry current drinkers. 6.622 Hispanic individuals. 1.984 Brazilian ancestry individuals. 29.438 European ancestry non-drinkers. 2.447 African American or Afro-Caribbean non-drinkers. 67.191 Asian ancestry non-drinkers. 7.092 Hispanic non-drinkers. 1.668 Brazilian ancestry non-drinkers	2q24.3	GRB14. COBLL1	COBLL1			ENSG00000082438	NA	NA	rs1128249-T	rs1128249	0	1128249	intron_variant	0	NR	3e-26	25.5229	(EA)	NA		Affymetrix. Illumina [NR] (imputed)	N
11	rs6753142	2	165528624	rs1128249	2019-07-05	30698716	de Vries PS	2019-01-29	Am J Epidemiol	www.ncbi.nlm.nih.gov/pubmed/30698716	Multi-Ancestry Genome-Wide Association Study of Lipid Levels Incorporating Gene-Alcohol Interactions.	Triglyceride levels x alcohol consumption (regular vs non-regular drinkers) interaction (2df)	44831 European ancestry regular drinkers 3976 African American regular drinkers 1288 Asian ancestry regular drinkers 827 Hispanic regular drinkers 11674 European ancestry non-regular drinkers 5894 African American non-regular drinkers 1203 Asian ancestry non-regular drinkers 1701 Hispanic non-regular drinkers	71.281 European ancestry regular drinkers. 711 African American or Afro-Caribbean regular drinkers. 35.088 Asian ancestry regular drinkers. 3.742 Hispanic regular drinkers. 36.267 European ancestry non-regular drinkers. 1.317 African American or Afro-Caribbean non-regular drinkers. 6.152 Asian ancestry non-regular drinkers. 2.880 Hispanic non-regular drinkers	2q24.3	GRB14. COBLL1	COBLL1			ENSG00000082438	NA	NA	rs1128249-T	rs1128249	0	1128249	intron_variant	0	NR	4e-16	15.3979	(EA)	NA		Affymetrix. Illumina [NR] (imputed)	N
11	rs6753142	2	165528624	rs1128249	2019-07-02	31217584	Wojcik GL	2019-06-19	Nature	www.ncbi.nlm.nih.gov/pubmed/31217584	Genetic analyses of diverse populations improves discovery for complex traits.	Waist-hip ratio	9140 African American females 11555 Hispanic/Latino females 1843 Asian ancestry females 1715 Native Hawaiian ancestry females 585 Native American ancestry females	NA	2q24.3	NR	COBLL1			ENSG00000082438	NA	NA	rs1128249-?	rs1128249	0	1128249	intron_variant	0	NR	6e-08	7.22185		0.0513518	[0.033-0.07] unit decrease	Illumina [30305130] (imputed)	N
11	rs6753142	2	165528624	rs1128249	2016-02-04	25673412	Shungin D	2015-02-12	Nature	www.ncbi.nlm.nih.gov/pubmed/25673412	New genetic loci link adipose and insulin biology to body fat distribution.	Waist-to-hip ratio adjusted for body mass index	up to 56910 European ancestry men up to 86570 European ancestry women	up to 36.570 European ancestry men. 30.172 European ancestry women. 915 Filipino ancestry men. 735 Filipino ancestry women. 2.351 African American/Afro-Caribbean ancestry men. 6.258 African American/Afro-Caribbean ancestry women. 2.285 South Asian ancestry men. 506 South Asian ancestry women. 195 Seychellois ancestry men. 266 Seychellois ancestry women	2q24.3	COBLL1	COBLL1			ENSG00000082438	NA	NA	rs1128249-G	rs1128249	0	1128249	intron_variant	0	0.5949	2e-29	28.699	(EA. women)	0.052	[0.043-0.061] unit increase	Affymetrix. Illumina. Perlegen [up to 2542447] (imputed)	N
11	rs6753142	2	165528624	rs1128249	2016-02-04	25673412	Shungin D	2015-02-12	Nature	www.ncbi.nlm.nih.gov/pubmed/25673412	New genetic loci link adipose and insulin biology to body fat distribution.	Waist-to-hip ratio adjusted for body mass index	up to 56910 European ancestry men up to 86570 European ancestry women	up to 36.570 European ancestry men. 30.172 European ancestry women. 915 Filipino ancestry men. 735 Filipino ancestry women. 2.351 African American/Afro-Caribbean ancestry men. 6.258 African American/Afro-Caribbean ancestry women. 2.285 South Asian ancestry men. 506 South Asian ancestry women. 195 Seychellois ancestry men. 266 Seychellois ancestry women	2q24.3	COBLL1	COBLL1			ENSG00000082438	NA	NA	rs1128249-G	rs1128249	0	1128249	intron_variant	0	0.5973	2e-15	14.699	(EA)	0.0276	[0.021-0.034] unit increase	Affymetrix. Illumina. Perlegen [up to 2542447] (imputed)	N
11	rs6753142	2	165528624	rs1128249	2016-02-04	25673412	Shungin D	2015-02-12	Nature	www.ncbi.nlm.nih.gov/pubmed/25673412	New genetic loci link adipose and insulin biology to body fat distribution.	Waist-to-hip ratio adjusted for body mass index	up to 56910 European ancestry men up to 86570 European ancestry women	up to 36.570 European ancestry men. 30.172 European ancestry women. 915 Filipino ancestry men. 735 Filipino ancestry women. 2.351 African American/Afro-Caribbean ancestry men. 6.258 African American/Afro-Caribbean ancestry women. 2.285 South Asian ancestry men. 506 South Asian ancestry women. 195 Seychellois ancestry men. 266 Seychellois ancestry women	2q24.3	COBLL1	COBLL1			ENSG00000082438	NA	NA	rs1128249-G	rs1128249	0	1128249	intron_variant	0	0.5846	5e-31	30.301	(women)	0.0526	[0.044-0.061] unit increase	Affymetrix. Illumina. Perlegen [up to 2542447] (imputed)	N
11	rs6753142	2	165528624	rs1128249	2016-02-04	25673412	Shungin D	2015-02-12	Nature	www.ncbi.nlm.nih.gov/pubmed/25673412	New genetic loci link adipose and insulin biology to body fat distribution.	Waist-to-hip ratio adjusted for body mass index	up to 56910 European ancestry men up to 86570 European ancestry women	up to 36.570 European ancestry men. 30.172 European ancestry women. 915 Filipino ancestry men. 735 Filipino ancestry women. 2.351 African American/Afro-Caribbean ancestry men. 6.258 African American/Afro-Caribbean ancestry women. 2.285 South Asian ancestry men. 506 South Asian ancestry women. 195 Seychellois ancestry men. 266 Seychellois ancestry women	2q24.3	COBLL1	COBLL1			ENSG00000082438	NA	NA	rs1128249-G	rs1128249	0	1128249	intron_variant	0	0.5884	1e-16	16		0.0283	[0.022-0.035] unit increase	Affymetrix. Illumina. Perlegen [up to 2542447] (imputed)	N
11	rs6753142	2	165528624	rs1128249	2020-11-04	33097823	Pei YF	2020-10-23	Commun Biol	www.ncbi.nlm.nih.gov/pubmed/33097823	The genetic architecture of appendicular lean mass characterized by association analysis in the UK Biobank study.	Appendicular lean mass	450243 European ancestry individuals	NA	2q24.3	COBLL1	COBLL1			ENSG00000082438	NA	NA	rs1128249-T	rs1128249	0	1128249	intron_variant	0	0.3919	3e-25	24.5229		0.0199	[0.016-0.024] unit decrease	Affymetrix [18391927] (imputed)	N
11	rs6753142	2	165528624	rs1128249	2021-03-22	33619380	Huang LO	2021-02-22	Nat Metab	www.ncbi.nlm.nih.gov/pubmed/33619380	Genome-wide discovery of genetic loci that uncouple excess adiposity from its comorbidities.	Body mass index and type 2 diabetes (pairwise)	418152 European ancestry individuals 31291 East Asian South Asian Hispanic and African American ancestry individuals	NA	2q24.3	GRB14-COBLL1	COBLL1			ENSG00000082438	NA	NA	rs1128249-T	rs1128249	0	1128249	intron_variant	0	0.4344	4e-10	9.39794		NA		Affymetrix. Illumina [2331072] (imputed)	N
11	rs6753142	2	165528624	rs1128249	2021-03-22	33619380	Huang LO	2021-02-22	Nat Metab	www.ncbi.nlm.nih.gov/pubmed/33619380	Genome-wide discovery of genetic loci that uncouple excess adiposity from its comorbidities.	Body fat percentage and type 2 diabetes (pairwise)	200863 European ancestry individuals 24401 East Asian South Asian and African American ancestry individuals	NA	2q24.3	GRB14-COBLL1	COBLL1			ENSG00000082438	NA	NA	rs1128249-T	rs1128249	0	1128249	intron_variant	0	0.4344	3e-11	10.5229		NA		Affymetrix. Illumina [2331072] (imputed)	N
11	rs6753142	2	165528624	rs1128249	2021-03-22	33619380	Huang LO	2021-02-22	Nat Metab	www.ncbi.nlm.nih.gov/pubmed/33619380	Genome-wide discovery of genetic loci that uncouple excess adiposity from its comorbidities.	Body mass index and HDL-C (pairwise)	509429 European ancestry individuals 16962 East Asian South Asian Hispanic and African American ancestry individuals	NA	2q24.3	GRB14-COBLL1	COBLL1			ENSG00000082438	NA	NA	rs1128249-T	rs1128249	0	1128249	intron_variant	0	0.4344	2e-14	13.699		NA		Affymetrix. Illumina [2331072] (imputed)	N
11	rs6753142	2	165528624	rs1128249	2021-03-22	33619380	Huang LO	2021-02-22	Nat Metab	www.ncbi.nlm.nih.gov/pubmed/33619380	Genome-wide discovery of genetic loci that uncouple excess adiposity from its comorbidities.	Body fat percentage and triglycerides (pairwise)	268505 European ancestry individuals 10072 East Asian South Asian and African American ancestry individuals	NA	2q24.3	GRB14-COBLL1	COBLL1			ENSG00000082438	NA	NA	rs1128249-T	rs1128249	0	1128249	intron_variant	0	0.4344	4e-21	20.3979		NA		Affymetrix. Illumina [2331072] (imputed)	N
11	rs6753142	2	165528624	rs1128249	2021-03-22	33619380	Huang LO	2021-02-22	Nat Metab	www.ncbi.nlm.nih.gov/pubmed/33619380	Genome-wide discovery of genetic loci that uncouple excess adiposity from its comorbidities.	Body mass index and LDL-C (pairwise)	495344 European ancestry individuals16962 East Asian South Asian Hispanic and African American ancestry individuals	NA	2q24.3	GRB14-COBLL1	COBLL1			ENSG00000082438	NA	NA	rs1128249-T	rs1128249	0	1128249	intron_variant	0	0.4344	6e-11	10.2218		NA		Affymetrix. Illumina [2331072] (imputed)	N
11	rs6753142	2	165528624	rs1128249	2021-03-22	33619380	Huang LO	2021-02-22	Nat Metab	www.ncbi.nlm.nih.gov/pubmed/33619380	Genome-wide discovery of genetic loci that uncouple excess adiposity from its comorbidities.	Body mass index and triglycerides (pairwise)	500123 European ancestry individuals16962 East Asian South Asian Hispanic and African American ancestry individuals	NA	2q24.3	GRB14-COBLL1	COBLL1			ENSG00000082438	NA	NA	rs1128249-T	rs1128249	0	1128249	intron_variant	0	0.4344	3e-16	15.5229		NA		Affymetrix. Illumina [2331072] (imputed)	N
11	rs6753142	2	165528624	rs1128249	2021-03-22	33619380	Huang LO	2021-02-22	Nat Metab	www.ncbi.nlm.nih.gov/pubmed/33619380	Genome-wide discovery of genetic loci that uncouple excess adiposity from its comorbidities.	Body mass index and fasting insulin (pairwise)	374012 European ancestry individuals 16962 East Asian South Asian Hispanic and African American ancestry individuals	NA	2q24.3	GRB14-COBLL1	COBLL1			ENSG00000082438	NA	NA	rs1128249-T	rs1128249	0	1128249	intron_variant	0	0.4344	2e-09	8.69897		NA		Affymetrix. Illumina [2331072] (imputed)	N
11	rs6753142	2	165528624	rs1128249	2021-03-22	33619380	Huang LO	2021-02-22	Nat Metab	www.ncbi.nlm.nih.gov/pubmed/33619380	Genome-wide discovery of genetic loci that uncouple excess adiposity from its comorbidities.	Body fat percentage and HDL-C (pairwise)	277811 European ancestry individuals 10022 East Asian South Asian and African American ancestry individuals	NA	2q24.3	GRB14-COBLL1	COBLL1			ENSG00000082438	NA	NA	rs1128249-T	rs1128249	0	1128249	intron_variant	0	0.4344	1e-16	16		NA		Affymetrix. Illumina [2331072] (imputed)	N
11	rs6753142	2	165528624	rs1128249	2021-03-22	33619380	Huang LO	2021-02-22	Nat Metab	www.ncbi.nlm.nih.gov/pubmed/33619380	Genome-wide discovery of genetic loci that uncouple excess adiposity from its comorbidities.	Body fat percentage and fasting insulin (pairwise)	142394 European ancestry individuals 10072 East Asian South Asian and African American ancestry individuals	NA	2q24.3	GRB14-COBLL1	COBLL1			ENSG00000082438	NA	NA	rs1128249-T	rs1128249	0	1128249	intron_variant	0	0.4344	8e-11	10.0969		NA		Affymetrix. Illumina [2331072] (imputed)	N
11	rs6753142	2	165528624	rs1128249	2021-03-22	33619380	Huang LO	2021-02-22	Nat Metab	www.ncbi.nlm.nih.gov/pubmed/33619380	Genome-wide discovery of genetic loci that uncouple excess adiposity from its comorbidities.	Body fat percentage and LDL-C (pairwise)	263726 European ancestry individuals 10061 East Asian South Asian and African American ancestry individuals	NA	2q24.3	GRB14-COBLL1	COBLL1			ENSG00000082438	NA	NA	rs1128249-T	rs1128249	0	1128249	intron_variant	0	0.4344	1e-14	14		NA		Affymetrix. Illumina [2331072] (imputed)	N
11	rs6753142	2	165528624	rs1128249	2020-12-14	32042192	Ruth KS	2020-02-10	Nat Med	www.ncbi.nlm.nih.gov/pubmed/32042192	Using human genetics to understand the disease impacts of testosterone in men and women.	Sex hormone-binding globulin levels adjusted for BMI	188908 European ancestry women	NA	2q24.3	NR	COBLL1			ENSG00000082438	NA	NA	rs1128249-T	rs1128249	0	1128249	intron_variant	0	0.392363	1e-73	73		0.0216556	[0.019-0.024] unit increase	Affymetrix [16585854] (imputed)	N
11	rs6753142	2	165528624	rs1128249	2022-12-12	36376304	Koskeridis F	2022-11-14	Nat Commun	www.ncbi.nlm.nih.gov/pubmed/36376304	Pleiotropic genetic architecture and novel loci for C-reactive protein levels.	Triglyceride levels (MTAG)	361194 European ancestry individuals	NA	2q24.3		COBLL1			ENSG00000082438	NA	NA	rs1128249-T	rs1128249	0	1128249	intron_variant	0	NR	1e-34	34		0.03115	[0.026-0.036] unit decrease	NR [6206408] (imputed)	N
11	rs6753142	2	165528624	rs1128249	2021-08-24	34021172	Christakoudi S	2021-05-21	Sci Rep	www.ncbi.nlm.nih.gov/pubmed/34021172	GWAS of allometric body-shape indices in UK Biobank identifies loci suggesting associations with morphogenesis. organogenesis. adrenal cell renewal and cancer.	Waist circumference adjusted for body mass index	219872 British ancestry women	NA	2q24.3	COBLL1	COBLL1			ENSG00000082438	NA	NA	rs1128249-T	rs1128249	0	1128249	intron_variant	0	NR	3e-56	55.5229		0.0457874	[0.04-0.051] unit decrease	Affymetrix [321114] (imputed)	N
11	rs6753142	2	165528624	rs1128249	2021-06-09	33972514	Pazoki R	2021-05-10	Nat Commun	www.ncbi.nlm.nih.gov/pubmed/33972514	Genetic analysis in European ancestry individuals identifies 517 loci associated with liver enzymes.	Liver enzyme levels (gamma-glutamyl transferase)	437194 European ancestry individuals	315.572 European ancestry individuals	2q24.3	COBLL1	COBLL1			ENSG00000082438	NA	NA	rs1128249-G	rs1128249	0	1128249	intron_variant	0	0.607945	2e-18	17.699		0.0045112	[0.0035-0.0055] unit increase	Affymetrix [13995440] (imputed)	N
11	rs6753142	2	165528624	rs1128249	2022-04-27	35213538	Richardson TG	2022-02-25	PLoS Biol	www.ncbi.nlm.nih.gov/pubmed/35213538	Characterising metabolomic signatures of lipid-modifying therapies through drug target mendelian randomisation.	Cholesterol to total lipids ratio in medium HDL	115082 European ancestry individuals	NA	2q24.3		COBLL1			ENSG00000082438	NA	NA	rs1128249-G	rs1128249	0	1128249	intron_variant	0	0.607997	6e-33	32.2218		0.0480801	[0.04-0.056] unit decrease	NR [11722792] (imputed)	N
11	rs6753142	2	165528624	rs1128249	2022-04-27	35213538	Richardson TG	2022-02-25	PLoS Biol	www.ncbi.nlm.nih.gov/pubmed/35213538	Characterising metabolomic signatures of lipid-modifying therapies through drug target mendelian randomisation.	Triglyceride levels in LDL	115082 European ancestry individuals	NA	2q24.3		COBLL1			ENSG00000082438	NA	NA	rs1128249-G	rs1128249	0	1128249	intron_variant	0	0.607997	2e-19	18.699		0.0374001	[0.029-0.046] unit increase	NR [11722792] (imputed)	N
11	rs6753142	2	165528624	rs1128249	2022-04-27	35213538	Richardson TG	2022-02-25	PLoS Biol	www.ncbi.nlm.nih.gov/pubmed/35213538	Characterising metabolomic signatures of lipid-modifying therapies through drug target mendelian randomisation.	Cholesteryl esters to total lipids ratio in medium HDL	115082 European ancestry individuals	NA	2q24.3		COBLL1			ENSG00000082438	NA	NA	rs1128249-G	rs1128249	0	1128249	intron_variant	0	0.607997	7e-30	29.1549		0.0463586	[0.038-0.054] unit decrease	NR [11722792] (imputed)	N
11	rs6753142	2	165528624	rs1128249	2021-08-24	34021172	Christakoudi S	2021-05-21	Sci Rep	www.ncbi.nlm.nih.gov/pubmed/34021172	GWAS of allometric body-shape indices in UK Biobank identifies loci suggesting associations with morphogenesis. organogenesis. adrenal cell renewal and cancer.	A body shape index	219872 British ancestry women	NA	2q24.3	COBLL1	COBLL1			ENSG00000082438	NA	NA	rs1128249-T	rs1128249	0	1128249	intron_variant	0	NR	9e-65	64.0458		0.0493826	[0.044-0.055] unit decrease	Affymetrix [321169] (imputed)	N
11	rs6753142	2	165528624	rs1128249	2022-04-27	35213538	Richardson TG	2022-02-25	PLoS Biol	www.ncbi.nlm.nih.gov/pubmed/35213538	Characterising metabolomic signatures of lipid-modifying therapies through drug target mendelian randomisation.	Ratio of apolipoprotein B to apolipoprotein A1 levels	115082 European ancestry individuals	NA	2q24.3		COBLL1			ENSG00000082438	NA	NA	rs1128249-G	rs1128249	0	1128249	intron_variant	0	0.607997	3e-10	9.52288		0.0262873	[0.018-0.034] unit increase	NR [11722792] (imputed)	N
11	rs6753142	2	165528624	rs1128249	2022-04-27	35213538	Richardson TG	2022-02-25	PLoS Biol	www.ncbi.nlm.nih.gov/pubmed/35213538	Characterising metabolomic signatures of lipid-modifying therapies through drug target mendelian randomisation.	Triglyceride levels in IDL	115082 European ancestry individuals	NA	2q24.3		COBLL1			ENSG00000082438	NA	NA	rs1128249-G	rs1128249	0	1128249	intron_variant	0	0.607997	1e-17	17		0.0352352	[0.027-0.043] unit increase	NR [11722792] (imputed)	N
11	rs6753142	2	165528624	rs1128249	2022-04-27	35213538	Richardson TG	2022-02-25	PLoS Biol	www.ncbi.nlm.nih.gov/pubmed/35213538	Characterising metabolomic signatures of lipid-modifying therapies through drug target mendelian randomisation.	Cholesterol to total lipids ratio in IDL	115082 European ancestry individuals	NA	2q24.3		COBLL1			ENSG00000082438	NA	NA	rs1128249-G	rs1128249	0	1128249	intron_variant	0	0.607997	7e-16	15.1549		0.0331285	[0.025-0.041] unit decrease	NR [11722792] (imputed)	N
11	rs6753142	2	165528624	rs1128249	2022-04-27	35213538	Richardson TG	2022-02-25	PLoS Biol	www.ncbi.nlm.nih.gov/pubmed/35213538	Characterising metabolomic signatures of lipid-modifying therapies through drug target mendelian randomisation.	Triglycerides to total lipids ratio in IDL	115082 European ancestry individuals	NA	2q24.3		COBLL1			ENSG00000082438	NA	NA	rs1128249-G	rs1128249	0	1128249	intron_variant	0	0.607997	1e-18	18		0.0356598	[0.028-0.044] unit increase	NR [11722792] (imputed)	N
11	rs6753142	2	165528624	rs1128249	2022-04-27	35213538	Richardson TG	2022-02-25	PLoS Biol	www.ncbi.nlm.nih.gov/pubmed/35213538	Characterising metabolomic signatures of lipid-modifying therapies through drug target mendelian randomisation.	Triglyceride levels in HDL	115082 European ancestry individuals	NA	2q24.3		COBLL1			ENSG00000082438	NA	NA	rs1128249-G	rs1128249	0	1128249	intron_variant	0	0.607997	7e-20	19.1549		0.0377599	[0.03-0.046] unit increase	NR [11722792] (imputed)	N
11	rs6753142	2	165528624	rs1128249	2021-06-10	34059833	Chen J	2021-05-31	Nat Genet	www.ncbi.nlm.nih.gov/pubmed/34059833	The trans-ancestral genomic architecture of glycemic traits.	Fasting insulin	8101 African American individuals	NA	2q24.3	COBLL1	COBLL1			ENSG00000082438	NA	NA	rs1128249-T	rs1128249	0	1128249	intron_variant	0	0.7248	3e-06	5.52288		0.0463	[0.026-0.066] unit decrease	Affymetrix. Illumina [26320006] (imputed)	N
11	rs6753142	2	165528624	rs1128249	2022-04-27	35213538	Richardson TG	2022-02-25	PLoS Biol	www.ncbi.nlm.nih.gov/pubmed/35213538	Characterising metabolomic signatures of lipid-modifying therapies through drug target mendelian randomisation.	Cholesteryl esters to total lipids ratio in small HDL	115082 European ancestry individuals	NA	2q24.3		COBLL1			ENSG00000082438	NA	NA	rs1128249-G	rs1128249	0	1128249	intron_variant	0	0.607997	8e-11	10.0969		0.0268848	[0.019-0.035] unit decrease	NR [11722792] (imputed)	N
11	rs6753142	2	165528624	rs1128249	2022-04-27	35213538	Richardson TG	2022-02-25	PLoS Biol	www.ncbi.nlm.nih.gov/pubmed/35213538	Characterising metabolomic signatures of lipid-modifying therapies through drug target mendelian randomisation.	Cholesterol to total lipids ratio in large LDL	115082 European ancestry individuals	NA	2q24.3		COBLL1			ENSG00000082438	NA	NA	rs1128249-G	rs1128249	0	1128249	intron_variant	0	0.607997	4e-14	13.3979		0.0310389	[0.023-0.039] unit decrease	NR [11722792] (imputed)	N
11	rs6753142	2	165528624	rs1128249	2022-04-27	35213538	Richardson TG	2022-02-25	PLoS Biol	www.ncbi.nlm.nih.gov/pubmed/35213538	Characterising metabolomic signatures of lipid-modifying therapies through drug target mendelian randomisation.	Triglycerides to total lipids ratio in large LDL	115082 European ancestry individuals	NA	2q24.3		COBLL1			ENSG00000082438	NA	NA	rs1128249-G	rs1128249	0	1128249	intron_variant	0	0.607997	5e-14	13.301		0.0309597	[0.023-0.039] unit increase	NR [11722792] (imputed)	N
11	rs6753142	2	165528624	rs1128249	2022-04-27	35213538	Richardson TG	2022-02-25	PLoS Biol	www.ncbi.nlm.nih.gov/pubmed/35213538	Characterising metabolomic signatures of lipid-modifying therapies through drug target mendelian randomisation.	Triglycerides to total lipids ratio in large HDL	115082 European ancestry individuals	NA	2q24.3		COBLL1			ENSG00000082438	NA	NA	rs1128249-G	rs1128249	0	1128249	intron_variant	0	0.607997	1e-28	28		0.0440995	[0.036-0.052] unit increase	NR [11722792] (imputed)	N
11	rs6753142	2	165528624	rs1128249	2022-04-27	35213538	Richardson TG	2022-02-25	PLoS Biol	www.ncbi.nlm.nih.gov/pubmed/35213538	Characterising metabolomic signatures of lipid-modifying therapies through drug target mendelian randomisation.	Free cholesterol to total lipids ratio in large LDL	115082 European ancestry individuals	NA	2q24.3		COBLL1			ENSG00000082438	NA	NA	rs1128249-G	rs1128249	0	1128249	intron_variant	0	0.607997	2e-27	26.699		0.0435363	[0.036-0.051] unit decrease	NR [11722792] (imputed)	N
11	rs6753142	2	165528624	rs1128249	2022-04-27	35213538	Richardson TG	2022-02-25	PLoS Biol	www.ncbi.nlm.nih.gov/pubmed/35213538	Characterising metabolomic signatures of lipid-modifying therapies through drug target mendelian randomisation.	Phospholipids to total lipids ratio in large VLDL	115071 European ancestry individuals	NA	2q24.3		COBLL1			ENSG00000082438	NA	NA	rs1128249-G	rs1128249	0	1128249	intron_variant	0	0.607999	2e-27	26.699		0.04458	[0.037-0.053] unit increase	NR [11722792] (imputed)	N
11	rs6753142	2	165528624	rs1128249	2022-04-27	35213538	Richardson TG	2022-02-25	PLoS Biol	www.ncbi.nlm.nih.gov/pubmed/35213538	Characterising metabolomic signatures of lipid-modifying therapies through drug target mendelian randomisation.	Triglyceride levels in large LDL	115082 European ancestry individuals	NA	2q24.3		COBLL1			ENSG00000082438	NA	NA	rs1128249-G	rs1128249	0	1128249	intron_variant	0	0.607997	1e-16	16		0.0343112	[0.026-0.042] unit increase	NR [11722792] (imputed)	N
11	rs6753142	2	165528624	rs1128249	2022-04-27	35213538	Richardson TG	2022-02-25	PLoS Biol	www.ncbi.nlm.nih.gov/pubmed/35213538	Characterising metabolomic signatures of lipid-modifying therapies through drug target mendelian randomisation.	Triglycerides to total lipids ratio in medium LDL	115082 European ancestry individuals	NA	2q24.3		COBLL1			ENSG00000082438	NA	NA	rs1128249-G	rs1128249	0	1128249	intron_variant	0	0.607997	3e-10	9.52288		0.0261528	[0.018-0.034] unit increase	NR [11722792] (imputed)	N
11	rs6753142	2	165528624	rs1128249	2022-04-27	35213538	Richardson TG	2022-02-25	PLoS Biol	www.ncbi.nlm.nih.gov/pubmed/35213538	Characterising metabolomic signatures of lipid-modifying therapies through drug target mendelian randomisation.	Cholesterol to total lipids ratio in small HDL	115082 European ancestry individuals	NA	2q24.3		COBLL1			ENSG00000082438	NA	NA	rs1128249-G	rs1128249	0	1128249	intron_variant	0	0.607997	2e-15	14.699		0.0331448	[0.025-0.041] unit decrease	NR [11722792] (imputed)	N
11	rs6753142	2	165528624	rs1128249	2022-04-27	35213538	Richardson TG	2022-02-25	PLoS Biol	www.ncbi.nlm.nih.gov/pubmed/35213538	Characterising metabolomic signatures of lipid-modifying therapies through drug target mendelian randomisation.	Triglyceride levels in medium LDL	115082 European ancestry individuals	NA	2q24.3		COBLL1			ENSG00000082438	NA	NA	rs1128249-G	rs1128249	0	1128249	intron_variant	0	0.607997	8e-22	21.0969		0.0395772	[0.031-0.048] unit increase	NR [11722792] (imputed)	N
11	rs6753142	2	165528624	rs1128249	2022-04-27	35213538	Richardson TG	2022-02-25	PLoS Biol	www.ncbi.nlm.nih.gov/pubmed/35213538	Characterising metabolomic signatures of lipid-modifying therapies through drug target mendelian randomisation.	Ratio of monounsaturated fatty acids to total fatty acids	115006 European ancestry individuals	NA	2q24.3		COBLL1			ENSG00000082438	NA	NA	rs1128249-G	rs1128249	0	1128249	intron_variant	0	0.60796	2e-19	18.699		0.0365782	[0.029-0.045] unit increase	NR [11722792] (imputed)	N
11	rs6753142	2	165528624	rs1128249	2022-04-27	35213538	Richardson TG	2022-02-25	PLoS Biol	www.ncbi.nlm.nih.gov/pubmed/35213538	Characterising metabolomic signatures of lipid-modifying therapies through drug target mendelian randomisation.	Triglycerides to total lipids ratio in medium HDL	115082 European ancestry individuals	NA	2q24.3		COBLL1			ENSG00000082438	NA	NA	rs1128249-G	rs1128249	0	1128249	intron_variant	0	0.607997	2e-31	30.699		0.0472256	[0.039-0.055] unit increase	NR [11722792] (imputed)	N
11	rs6753142	2	165528624	rs1128249	2022-04-27	35213538	Richardson TG	2022-02-25	PLoS Biol	www.ncbi.nlm.nih.gov/pubmed/35213538	Characterising metabolomic signatures of lipid-modifying therapies through drug target mendelian randomisation.	Triglyceride levels in medium HDL	115082 European ancestry individuals	NA	2q24.3		COBLL1			ENSG00000082438	NA	NA	rs1128249-G	rs1128249	0	1128249	intron_variant	0	0.607997	7e-20	19.1549		0.0378638	[0.03-0.046] unit increase	NR [11722792] (imputed)	N
11	rs6753142	2	165528624	rs1128249	2022-04-27	35213538	Richardson TG	2022-02-25	PLoS Biol	www.ncbi.nlm.nih.gov/pubmed/35213538	Characterising metabolomic signatures of lipid-modifying therapies through drug target mendelian randomisation.	Monounsaturated fatty acid levels	115006 European ancestry individuals	NA	2q24.3		COBLL1			ENSG00000082438	NA	NA	rs1128249-G	rs1128249	0	1128249	intron_variant	0	0.60796	1e-17	17		0.0355909	[0.027-0.044] unit increase	NR [11722792] (imputed)	N
11	rs6753142	2	165528624	rs1128249	2022-10-24	34321204	Harrison S	2021-07-28	Sci Adv	www.ncbi.nlm.nih.gov/pubmed/34321204	Testosterone and socioeconomic position: Mendelian randomization in 306.248 men and women in UK Biobank.	Albumin levels	148248 British ancestry men	NA	2q24.3		COBLL1			ENSG00000082438	NA	NA	rs1128249-T	rs1128249	0	1128249	intron_variant	0	0.39	2e-10	9.69897		0.08	[0.055-0.105] g/L decrease	Affymetrix [NR] (imputed)	N
11	rs6753142	2	165528624	rs1128249	2022-04-27	35213538	Richardson TG	2022-02-25	PLoS Biol	www.ncbi.nlm.nih.gov/pubmed/35213538	Characterising metabolomic signatures of lipid-modifying therapies through drug target mendelian randomisation.	Concentration of VLDL particles	115082 European ancestry individuals	NA	2q24.3		COBLL1			ENSG00000082438	NA	NA	rs1128249-G	rs1128249	0	1128249	intron_variant	0	0.607997	3e-19	18.5229		0.0376537	[0.029-0.046] unit increase	NR [11722792] (imputed)	N
11	rs6753142	2	165528624	rs1128249	2022-04-27	35213538	Richardson TG	2022-02-25	PLoS Biol	www.ncbi.nlm.nih.gov/pubmed/35213538	Characterising metabolomic signatures of lipid-modifying therapies through drug target mendelian randomisation.	Cholesteryl esters to total lipids ratio in very large HDL	115056 European ancestry individuals	NA	2q24.3		COBLL1			ENSG00000082438	NA	NA	rs1128249-G	rs1128249	0	1128249	intron_variant	0	0.607991	3e-08	7.52288		0.0234704	[0.015-0.032] unit decrease	NR [11722792] (imputed)	N
[truncated: 23,632,293 more chars]
